# Genome-wide analysis of heart failure yields insights into disease heterogeneity and enables prognostic prediction in the Japanese population

**DOI:** 10.1101/2024.11.14.24317249

**Authors:** Nobuyuki Enzan, Kazuo Miyazawa, Satoshi Koyama, Ryo Kurosawa, Hirotaka Ieki, Hiroki Yoshida, Fumie Takechi, Masashi Fukuyama, Ryosuke Osako, Kohei Tomizuka, Xiaoxi Liu, Kouichi Ozaki, Yoshihiro Onouchi, BioBank Japan Project, Koichi Matsuda, Yukihide Momozawa, Hiroyuki Aburatani, Yoichiro Kamatani, Takanori Yamaguchi, Akazawa Hiroshi, Koichi Node, Patrick T. Ellinor, Michael G. Levin, Scott M. Damrauer, Benjamin F. Voight, Jacob Joseph, Yan V. Sun, Chikashi Terao, Toshiharu Ninomiya, Issei Komuro, Kaoru Ito

**Affiliations:** Laboratory for Cardiovascular Genomics and Informatics, RIKEN Center for Integrative Medical Sciences, Yokohama, Japan; Cardiovascular Research Center, Massachusetts General Hospital, Boston, MA, USA; Cardiovascular Disease Initiative, The Broad Institute of MIT and Harvard, Cambridge, MA, USA; Program in Medical and Population Genetics, Broad Institute of Harvard and MIT, Cambridge, MA, USA; Department of Genetics, Stanford University School of Medicine, Stanford, USA; Department of Cardiovascular Medicine, Graduate School of Medicine, The University of Tokyo, Tokyo, Japan; Department of pediatrics Graduate School of Medical and Pharmaceutical Sciences, Chiba University, Chiba, Japan; Department of Cardiovascular Medicine, Saga University, Saga, Japan; Laboratory for Statistical and Translational Genetics, RIKEN Center for Integrative Medical Sciences, Kanagawa, Japan; Medical Genome Center, Research Institute, National Center for Geriatrics and Gerontology, Obu, Japan; Department of Public Health, Chiba University Graduate School of Medicine, Chiba, Japan; Laboratory of Clinical Genome Sequencing, Department of Computational Biology and Medical Sciences, Graduate School of Frontier Sciences, The University of Tokyo, Tokyo, Japan; Laboratory for Genotyping Development, RIKEN Center for Integrative Medical Sciences, Kanagawa, Japan; Genome Science Division, Research Center for Advanced Science and Technology, The University of Tokyo, Tokyo, Japan; Laboratory of Complex Trait Genomics, Department of Computational Biology and Medical Sciences, Graduate School of Frontier Sciences, The University of Tokyo, Tokyo, Japan; Demoulas Center for Cardiac Arrhythmias, Massachusetts General Hospital, Boston, MA, USA; Division of Cardiovascular Medicine, Perelman School of Medicine, University of Pennsylvania, Philadelphia, PA, USA; Corporal Michael J. Crescenz VA Medical Center, Philadelphia, PA, USA; Department of Surgery, University of Pennsylvania Perelman School of Medicine, Philadelphia, PA, USA; Department of Genetics, University of Pennsylvania Perelman School of Medicine, Philadelphia, PA, USA; Department of Systems Pharmacology and Translational Therapeutics, University of Pennsylvania Perelman School of Medicine, Philadelphia, PA, USA; Institute of Translational Medicine and Therapeutics, University of Pennsylvania Perelman School of Medicine, Philadelphia, PA, USA; Veterans Affairs Providence Healthcare System, Providence, RI, USA; Brown University, Providence, RI, USA; VA Atlanta Health Care System, Decatur, GA, USA; Emory University Rollins School of Public Health, Atlanta, GA, USA; Department of Epidemiology and Public Health, Graduate School of Medical Sciences, Kyushu University.; Department of Frontier Cardiovascular Science, Graduate School of Medicine, The University of Tokyo, Tokyo, Japan; International University of Health and Welfare.

## Abstract

To understand the genetic basis of heart failure (HF) in the Japanese population, we performed genome-wide association studies (GWASs) comprising 16,251 all-cause HF cases, 4,254 HF with reduced ejection fraction cases, 7,154 HF with preserved ejection fraction cases, and 11,122 non-ischemic HF cases among 213,828 individuals and identified five novel loci. A subsequent cross-ancestry meta-analysis and multi-trait analysis of the GWAS data identified 19 novel loci in total. Among these susceptibility loci, a common non-coding variant in *TTN* (rs1484116) was associated with reduced cardiac function and worse long-term mortality. We leveraged the HF meta-GWASs along with cardiac function-related GWASs to develop a polygenic risk score (PRS) for HF. The PRS successfully identified early-onset HF and those with an increased risk of long-term HF mortality. Our results shed light on the shared and distinct genetic basis of HF between Japanese and European populations and improve the clinical value of HF genetics.

## Supplementary Tables for "Genome-wide analysis of heart failure yields insights into disease heterogeneity and enables prognostic prediction in the Japanese population" (part 1 of 3)

### Sheet: Table S1
Supplementary Table 1. Patient characteristics
	All-cause HF	HFrEF	HFpEF	NIHF	Control	Control (NIHF)
n	16251	4254	7154	11122	197577	171995
Age, years	66.37 (13.49)	63.52 (13.09)	66.65 (13.78)	65.61 (14.15)	62.69 (13.98)	61.99 (14.33)
Male	10369 (63.8)	3266 (76.8)	4058 (56.7)	6643 (59.7)	104084 (52.7)	84911 (49.4)
Coronary artery disease	5129 (31.6)	1874 (44.1)	1975 (27.6)	0 (0.0)	25582 (12.9)	0 (0.0)
Atrial fibrillation	4737 (29.1)	1163 (27.3)	2527 (35.3)	3661 (32.9)	397 (0.2)	163 (0.1)
Diabetes mellitus	4988 (30.7)	1483 (34.9)	2065 (28.9)	2770 (24.9)	45312 (22.9)	37307 (21.7)
Dyslipidemia	5420 (33.4)	1626 (38.2)	2445 (34.2)	2922 (26.3)	51582 (26.1)	38753 (22.5)
Stroke	1944 (12.0)	411 (9.7)	902 (12.6)	1272 (11.4)	14611 (7.4)	12814 (7.5)
Ejection fraction, %	48.94 (16.31)	28.74 (7.44)	62.08 (6.91)	50.86 (16.39)	NA	NA
Data are shown as mean (standard deviation) for continuous variables, number (%) for categorical variables.
HF: Heart failure
HFrEF: Heart failure with reduced ejection fraction
HFpEF: Heart failure with preserved ejection fraction
NIHF: Non ischemic heart failure

### Sheet: Table S2
Supplementary Table 2. Novel loci identified in the Japanese GWAS
All-cause HF
rsID	Chr	Pos	Ref	Alt	Freq	Beta	SE	P	N	Nearest gene	Prioritized gene
Novel
rs35593046	3	53553923	G	T	0.5628	-0.0689	0.0121	1.203e-08	206494	CACNA1D	CACNA1D
rs6471480	8	95734714	C	T	0.3438	0.069	0.0126	4.193e-08	206495	DPY19L4	DPY19L4
rs7075837	10	21026889	G	A	0.4583	-0.0662	0.0121	4.89e-08	206494	NEBL	NEBL
Previously reported
rs1906595	4	111712184	G	T	0.5495	-0.1313	0.012	8.904e-28	206483	LINC01438	PITX2
rs6457934	6	36637325	T	C	0.4743	0.0716	0.0121	2.901e-09	206493	Y_RNA	CDKN1A
rs147288039	9	97768758	A	G	0.0125	0.4916	0.0498	5.239e-23	206488	AOPEP	AOPEP
rs35429	12	115555867	A	G	0.2559	-0.0824	0.014	3.739e-09	206495	ENSG00000257958	TBX3
rs2359171	16	73053022	T	A	0.3008	0.0801	0.0129	5.692e-10	206494	ZFHX3	ZFHX3
HFrEF
rsID	Chr	Pos	Ref	Alt	Freq	Beta	SE	P	N	Nearest gene	Prioritized gene
Novel
rs76704104	2	65579944	G	A	0.0234	-0.6185	0.1094	1.57e-08	194840	SPRED2	SPRED2
Previously reported only in MTAG
rs1484116	2	179618462	C	T	0.3423	0.1596	0.0237	1.736e-11	194840	TTN	TTN
rs2305398	3	12856856	A	G	0.3012	0.147	0.0245	2.039e-09	194841	CAND2	CAND2
rs73031103	3	14284662	A	G	0.7078	-0.1432	0.025	9.828e-09	194841	ENSG00000255021	SLC6A6
rs10052399	5	138668504	T	C	0.3803	0.1307	0.0239	4.351e-08	194840	RN7SKP64	MATR3/SPATA24/PROB1
rs34866937	8	125859850	G	A	0.5074	-0.138	0.0231	2.217e-09	194842	ENSG00000255491	WASHC5
rs2267039	22	24169751	C	T	0.6076	0.1563	0.0241	9.377e-11	194837	SMARCB1	SMARCB1/CHCHD10
Previously reported
rs4711456	6	36632482	C	T	0.6723	0.1521	0.0251	1.433e-09	194840	Y_RNA	CDKN1A
rs147288039	9	97768758	A	G	0.0121	0.5385	0.0923	5.422e-09	194835	AOPEP	AOPEP
rs61870083	10	121448666	T	C	0.0544	0.3692	0.0438	3.527e-17	194841	TXNP1	BAG3
HFpEF
rsID	Chr	Pos	Ref	Alt	Freq	Beta	SE	P	N	Nearest gene	Prioritized gene
Novel
rs78228190	8	4282780	G	A	0.012	0.3892	0.0712	4.623e-08	197784	CSMD1	CSMD1
Previously reported
rs12646754	4	111703572	C	T	0.4429	0.1464	0.0176	8.982e-17	197772	LINC01438	PITX2
rs147288039	9	97768758	A	G	0.0122	0.429	0.075	1.047e-08	197777	AOPEP	AOPEP
rs11066001	12	112119171	T	C	0.2508	-0.1448	0.0227	1.795e-10	197784	BRAP	PTPN11
NIHF
rsID	Chr	Pos	Ref	Alt	Freq	Beta	SE	P	N	Nearest gene	Prioritized gene
Novel
rs35593046	3	53553923	G	T	0.5634	-0.0855	0.0144	2.742e-09	178124	CACNA1D	CACNA1D
Previously reported
rs1906595	4	111712184	G	T	0.549	-0.1521	0.0143	1.392e-26	178115	LINC01438	PITX2
rs147288039	9	97768758	A	G	0.0124	0.5011	0.0589	1.782e-17	178118	AOPEP	AOPEP
rs11066015	12	112168009	G	A	0.2446	-0.1311	0.0186	1.84e-12	178124	ACAD10	PTPN11
rs2359171	16	73053022	T	A	0.3015	0.0983	0.0153	1.246e-10	178124	ZFHX3	ZFHX3
The beta and allele frequency are reported with respect to the alternate allele (ALT)
SE: standard error
HF: Heart failure
HFrEF: Heart failure with reduced ejection fraction
HFpEF: Heart failure with preserved ejection fraction
NIHF: Non-ischemic heart failure

### Sheet: Table S3
Supplementary Table 3. Validation of previously identified loci using BBJ
All-cause HF
SNP information						Previous meta-analysis					BBJ
Lead SNP	tag SNP	Chr	Position	Ref	Alt	Freq	Beta	SE	P	N	Freq	Beta	SE	P	N
rs28579893	NA	1	16347534	A	G	0.6953	0.0337	0.0058	6.564e-09	1665481	0.9765	-0.0222	0.0656	0.735	206495
rs116626164	NA	1	50975227	T	A	0.0215	0.1072	0.0192	2.511e-08	1665481
rs80061532	rs41287292	1	51767432	C	T	0.0444	0.0639	0.0138	3.521e-06	1665481	0.0738	0.0224	0.023	0.3309	206495
rs1997997	NA	1	61886046	A	G	0.4948	-0.0362	0.0066	4.563e-08	1665481	0.5056	-0.0255	0.0122	0.03686	206495
rs73139123	NA	2	630075	C	T	0.8362	0.0388	0.0069	2.346e-08	1665481	0.8997	0.0465	0.0205	0.02316	206493
rs7605601	NA	2	37147975	T	G	0.5046	-0.0311	0.005	5.937e-10	1665481	0.6118	-0.0103	0.0124	0.4086	206493
rs4832298	NA	2	86764004	C	T	0.7007	-0.035	0.0062	1.557e-08	1665481	0.9145	0.0414	0.0227	0.06785	206493
rs138178446	NA	4	20926794	C	T	0.0119	0.5161	0.0938	3.728e-08	1665481
rs10938398	NA	4	45186139	G	A	0.4148	0.0376	0.0051	1.9e-13	1665481	0.3006	0.0366	0.0131	0.005165	206483
rs1823290	NA	4	111586978	T	A	0.6207	-0.0313	0.0055	1.417e-08	1665481	0.5439	-0.0655	0.0121	6.235e-08	206483
rs981150	NA	4	111628628	G	A	0.6259	-0.0347	0.0052	2.951e-11	1665481	0.4334	-0.0713	0.0122	4.558e-09	206483
rs1906592	NA	4	111709004	T	G	0.2233	0.0829	0.0067	2.826e-35	1665481	0.4461	0.1302	0.012	2.59e-27	206483
rs7680240	NA	4	111764972	A	C	0.4369	-0.0348	0.0051	7.241e-12	1665481	0.5407	-0.0824	0.0121	1.011e-11	206483
rs17513625	NA	4	111848270	G	A	0.0447	0.0953	0.0154	6.798e-10	1665481
rs541744150	NA	5	85578192	AG	A	0.0366	0.3973	0.0709	2.06e-08	1665481
rs11745324	NA	5	137012171	G	A	0.2219	-0.0355	0.0063	1.759e-08	1665481	0.0558	-0.0415	0.0262	0.1125	206493
rs3734214	NA	6	22571414	C	G	0.3031	0.0317	0.0054	6.027e-09	1665481	0.2214	0.0578	0.0143	4.977e-05	206493
rs4713999	NA	6	36633069	A	G	0.6658	0.0539	0.0053	2.505e-24	1665481	0.7125	0.067	0.0135	7.009e-07	206493
rs9361413	NA	6	79345249	A	G	0.3282	0.0308	0.0053	7.246e-09	1665481	0.3496	0.011	0.0126	0.385	206493
rs55730499	NA	6	161005610	C	T	0.064	0.0932	0.0113	1.63e-16	1665481
rs35005436	NA	7	74134911	T	C	0.1426	0.049	0.008	8.009e-10	1665481	0.0264	0.0599	0.0374	0.109	206492
rs6944634	NA	7	75061769	C	G	0.2203	0.0399	0.0071	1.716e-08	1665481	0.0591	0.0375	0.041	0.3606	206492
rs2282979	NA	7	92264993	T	C	0.2553	-0.0321	0.0059	4.504e-08	1665481	0.1101	-0.0367	0.0191	0.05469	206492
rs150966198	NA	7	103886218	T	G	0.0537	0.3668	0.0629	5.447e-09	1665481
rs117540300	NA	7	143813353	C	A	0.0304	0.0998	0.0175	1.302e-08	1665481
rs10738604	NA	9	22025493	G	A	0.39	0.0287	0.0052	3.902e-08	1665481	0.5885	-0.0084	0.0123	0.4948	206488
rs7859727	NA	9	22102165	C	T	0.5056	0.0431	0.005	1.022e-17	1665481	0.6529	0.0306	0.0127	0.01556	206488
rs600038	NA	9	136151806	T	C	0.2192	0.0503	0.006	5.917e-17	1665481	0.2789	0.0405	0.0133	0.002335	206488
rs1757223	NA	10	18514999	G	A	0.6722	-0.033	0.0059	1.816e-08	1665481	0.4546	-0.0255	0.0121	0.03473	206494
rs4746140	NA	10	75417249	G	C	0.2468	-0.0467	0.0063	1.817e-13	1665481	0.4197	-0.0189	0.0122	0.1197	206494
rs17617337	NA	10	121426884	C	T	0.2152	-0.0406	0.0067	1.066e-09	1665481
rs7936836	rs10838139	11	43643624	C	A	0.4476	-0.0267	0.0052	2.698e-07	1665481	0.7378	0.0155	0.0138	0.262	206491
rs10774624	NA	12	111833788	G	A	0.5505	-0.0418	0.0056	8.769e-14	1665481
rs11066188	NA	12	112610714	G	A	0.4012	0.0373	0.0056	3.439e-11	1665481
rs35432	NA	12	115555530	C	T	0.3693	-0.0306	0.0052	4.125e-09	1665481	0.2537	-0.0797	0.014	1.096e-08	206495
rs114352564	NA	13	19193033	A	G	0.9069	-0.1945	0.0322	1.629e-09	1665481
rs1712355	NA	14	35347512	T	G	0.4639	-0.0281	0.0051	3.591e-08	1665481	0.2381	0.0221	0.0141	0.1169	206459
rs56094641	NA	16	53806453	A	G	0.389	0.0527	0.0053	1.324e-23	1665481	0.2021	0.0458	0.0148	0.001988	206494
rs1861867	NA	16	53848561	A	G	0.6308	0.0341	0.0054	3.149e-10	1665481	0.7543	0.0038	0.0144	0.7911	206494
rs12325072	NA	16	73006574	T	C	0.2165	0.0409	0.0066	6.697e-10	1665481	0.427	0.047	0.0122	0.0001166	206494
rs216193	NA	17	2203453	A	G	0.6237	-0.0321	0.0052	6.729e-10	1665481	0.7608	-0.036	0.014	0.01006	206493
rs2306527	NA	17	76798155	C	T	0.5354	-0.0353	0.0055	1.115e-10	1665481	0.3494	0.0098	0.0127	0.4411	206493
rs1788826	NA	18	21154024	G	A	0.657	-0.0319	0.0056	1.129e-08	1665481	0.9513	-0.0644	0.0289	0.02556	206494
rs34728432	NA	18	31255918	A	G	0.4789	0.0305	0.0055	2.992e-08	1665481	0.8072	0.0248	0.0156	0.1124	206494
rs1539952	NA	18	57766512	A	G	0.2284	0.0337	0.006	1.745e-08	1665481	0.1641	0.044	0.016	0.006128	206494
rs362079	NA	22	22875565	A	G	0.8972	0.1686	0.0299	1.608e-08	1665481
rs361894	NA	22	22876938	T	C	0.8013	0.1375	0.0236	6.059e-09	1665481
HFrEF
SNP information						European					BBJ
Lead SNP	tag SNP	Chr	Position	Ref	Alt	Freq	Beta	SE	P	N	Freq	Beta	SE	P	N
rs1763610	NA	1	16335527	G	C	0.6448	0.103057	0.0116733	1.0613e-18	278438	0.9766	-0.0072	0.1264	0.9546	194842
rs2261792	NA	1	61881191	G	A	0.635462	-0.061556	0.0112201	4.10621e-08	278438	0.9702	-0.054	0.0781	0.489	194842
rs12612948	NA	2	11568740	A	G	0.351196	0.0644854	0.0113324	1.27069e-08	278438	0.5973	0.1002	0.024	3.086e-05	194840
rs56286049	NA	3	69824230	C	G	0.227993	-0.077526	0.0134325	7.85585e-09	278438	0.5518	-0.0353	0.024	0.1416	194841
rs9349379	NA	6	12903957	A	G	0.40194	0.0628246	0.0107758	5.52809e-09	278438	0.6556	0.0142	0.0249	0.5682	194840
rs4151702	NA	6	36645988	G	C	0.20697	-0.142398	0.0138295	7.29014e-25	278438	0.1063	-0.2157	0.0398	5.984e-08	194840
rs10455872	NA	6	161010118	A	G	0.0688417	0.134671	0.0201181	2.17172e-11	278438
rs4977575	NA	9	22124744	C	G	0.492917	0.0801185	0.0108817	1.80202e-13	278438	0.6559	0.0673	0.0247	0.006557	194835
rs2234962	NA	10	121429633	T	C	0.210749	-0.115179	0.013415	9.02154e-18	278438
rs7306330	NA	12	51320290	T	A	0.42207	0.0686768	0.0110736	5.57816e-10	278438	0.2582	0.0338	0.0265	0.2018	194842
rs7188250	NA	16	53834607	T	C	0.411651	0.0643448	0.0108328	2.85354e-09	278438	0.2078	0.0453	0.0284	0.11	194841
rs3764351	NA	17	37824339	G	A	0.64148	-0.0672099	0.0114482	4.34409e-09	278438	0.523	-0.0166	0.0234	0.4788	194840
rs4790908	NA	17	65852907	T	G	0.203441	0.078275	0.0132004	3.04032e-09	278438	0.6861	0.0153	0.0255	0.5488	194840
HFpEF
SNP information						European					BBJ
Lead SNP	tag SNP	Chr	Position	Ref	Alt	Freq	Beta	SE	P	N	Freq	Beta	SE	P	N
rs11642015	NA	16	53802494	C	T	0.403425	0.0709243	0.0108564	6.45077e-11	278532	0.2012	0.06	0.022	0.006299	197783
NIHF
SNP information						European					BBJ
Lead SNP	tag SNP	Chr	Position	Ref	Alt	Freq	Beta	SE	P	N	Freq	Beta	SE	P	N
rs2234962	NA	10	121429633	T	C	0.206	-0.260624	0.0436304	2.32285e-09	390142
The beta and allele frequency are reported with respect to the alternate allele (ALT)
SE: standard error
HF: Heart failure
HFrEF: Heart failure with reduced ejection fraction
HFpEF: Heart failure with preserved ejection fraction
NIHF: Non-ischemic heart failure

### Sheet: Table S4
Supplementary Table 4. Internal replication for variants identified in the Japanese GWAS
All-cause HF
SNP information					BBJ1st Cohort					BBJ2nd Cohort
Lead SNP	Chr	Position	Ref	Alt	Freq	Beta	SE	P	N	Freq	Beta	SE	P	N
Novel
rs35593046	3	53553923	G	T	0.561788	-0.0629646	0.0139251	6.30986e-06	147924	0.565962	-0.0869391	0.024331	0.000362794	58570
rs6471480	8	95734714	C	T	0.344049	0.0816004	0.0143461	1.45425e-08	147925	0.343133	0.0269235	0.026197	0.304076	58570
rs7075837	10	21026889	G	A	0.45798	-0.069368	0.0139878	6.99568e-07	147924	0.459089	-0.0565317	0.0243842	0.0204291	58570
Previously reported
rs1906595	4	111712184	G	T	0.549067	-0.121546	0.0138384	1.92575e-18	147913	0.550892	-0.161151	0.0242422	3.55222e-11	58570
rs6457934	6	36637325	T	C	0.474668	0.0720307	0.0138755	2.1325e-07	147923	0.473298	0.0702103	0.0243638	0.00399448	58570
rs147288039	9	97768758	A	G	0.0127423	0.436282	0.0584525	1.15398e-12	147918	0.011712	0.63765	0.0949421	3.94675e-10	58570
rs35429	12	115555867	A	G	0.256725	-0.0873527	0.0160446	4.41103e-08	147925	0.25325	-0.0668786	0.0285023	0.0189544	58570
rs2359171	16	73053022	T	A	0.301143	0.0838253	0.0148495	1.92784e-08	147924	0.299896	0.0684987	0.0262356	0.00930915	58570
HFrEF
SNP information					BBJ1st Cohort					BBJ2nd Cohort
Lead SNP	Chr	Position	Ref	Alt	Freq	Beta	SE	P	N	Freq	Beta	SE	P	N
Novel
rs76704104	2	65579944	G	A	0.0232751	-0.636526	0.128618	7.31729e-08	139038	0.0238424	-0.571283	0.208	0.00304677	55802
Previously reported only in MTAG
rs1484116	2	179618462	C	T	0.341814	0.172664	0.0272829	3.80671e-10	139038	0.343793	0.11908	0.0480751	0.0132507	55802
rs2305398	3	12856856	A	G	0.301686	0.16606	0.0280818	5.15608e-09	139039	0.299476	0.0857842	0.0502936	0.0880704	55802
rs73031103	3	14284662	A	G	0.708921	-0.151402	0.0286731	1.77345e-07	139039	0.704143	-0.117362	0.050816	0.0209132	55802
rs10052399	5	138668504	T	C	0.381816	0.14834	0.027677	1.02082e-07	139038	0.376007	0.0795483	0.0471921	0.0918671	55802
rs34866937	8	125859850	G	A	0.507325	-0.134423	0.0266887	4.99379e-07	139040	0.507615	-0.148672	0.0459326	0.0012446	55802
rs2267039	22	24169751	C	T	0.606033	0.143226	0.0278464	2.48342e-07	139035	0.612283	0.195532	0.0483247	4.93708e-05	55802
Previously reported
rs4711456	6	36632482	C	T	0.67266	0.173543	0.0292734	2.41046e-09	139038	0.671205	0.0919635	0.0490189	0.0606443	55802
rs147288039	9	97768758	A	G	0.0124729	0.470268	0.110981	6.65288e-05	139033	0.0113913	0.691505	0.166247	0.000135859	55802
rs61870083	10	121448666	T	C	0.0547535	0.354907	0.0509281	2.8035e-11	139039	0.053371	0.409799	0.0858922	6.07925e-06	55802
HFpEF
SNP information					BBJ1st Cohort					BBJ2nd Cohort
Lead SNP	Chr	Position	Ref	Alt	Freq	Beta	SE	P	N	Freq	Beta	SE	P	N
Novel
rs78228190	8	4282780	G	A	0.0119837	0.408456	0.0786434	9.37519e-07	141312	0.0118691	0.30143	0.167796	0.0724286	56472
rs17117025	10	106188433	C	G	0.0151989	0.389269	0.0703116	1.52588e-07	141311	0.0147101	0.205993	0.15459	0.182691	56472
Previously reported
rs12646754	4	111703572	C	T	0.443038	0.122342	0.0202912	1.86213e-09	141300	0.442438	0.219604	0.035386	7.27461e-10	56472
rs147288039	9	97768758	A	G	0.0124927	0.350807	0.0878496	0.000135847	141305	0.0114176	0.638362	0.143752	3.97933e-05	56472
rs11066001	12	112119171	T	C	0.250202	-0.14999	0.0267077	1.47768e-08	141312	0.252405	-0.131371	0.0431403	0.00213875	56472
NIHF
SNP information					BBJ1st Cohort					BBJ2nd Cohort
Lead SNP	Chr	Position	Ref	Alt	Freq	Beta	SE	P	N	Freq	Beta	SE	P	N
Novel
rs35593046	3	53553923	G	T	0.562395	-0.0766762	0.0165412	3.70476e-06	126021	0.566587	-0.112589	0.0290452	0.000111424	52103
Previously reported
rs1906595	4	111712184	G	T	0.54872	-0.138445	0.0163951	3.84238e-17	126012	0.549731	-0.19468	0.0288833	2.03423e-11	52103
rs147288039	9	97768758	A	G	0.0126293	0.448069	0.0689643	6.68375e-10	126015	0.0117127	0.644326	0.113284	1.32498e-07	52103
rs11066015	12	112168009	G	A	0.243197	-0.134867	0.021943	5.91276e-10	126021	0.248111	-0.12151	0.0351135	0.000489013	52103
rs2359171	16	73053022	T	A	0.301689	0.101506	0.0175135	8.36431e-09	126021	0.300989	0.0881254	0.0312759	0.00506886	52103
The beta and allele frequency are reported with respect to the alternate allele (ALT)
SE: standard error
HF: Heart failure
HFrEF: Heart failure with reduced ejection fraction
HFpEF: Heart failure with preserved ejection fraction
NIHF: Non-ischemic heart failure

### Sheet: Table S5
Supplementary Table 5. Validation using European cohorts
All-cause HF
SNP information						Biobank Japan					European
Lead SNP	tag SNP	Chr	Position	Ref	Alt	Freq	Beta	SE	P	N	Freq	Beta	SE	P	N
Novel
rs35593046	3_53553923_G_T	3	53553923	G	T	0.5628	-0.0689	0.0121	1.203e-08	206494	0.2665	-0.0221	0.0064	0.0005282	1344020
rs6471480	8_95734714_C_T	8	95734714	C	T	0.3438	0.069	0.0126	4.193e-08	206495	0.5706	0.0062	0.0056	0.2734	1344880
rs7075837	10_21026889_G_A	10	21026889	G	A	0.4583	-0.0662	0.0121	4.89e-08	206494	0.3528	-0.0044	0.0058	0.4495	1344610
Previously reported
rs1906595	4_111712184_G_T	4	111712184	G	T	0.5495	-0.1313	0.012	8.904e-28	206483	0.8678	-0.0874	0.0082	8.356e-27	1344920
rs6457934	6_36637325_T_C	6	36637325	T	C	0.4743	0.0716	0.0121	2.901e-09	206493	0.1271	0.0171	0.0083	0.03914	1344910
rs35429	12_115555867_A_G	12	115555867	A	G	0.2559	-0.0824	0.014	3.739e-09	206495	0.3836	-0.021	0.0057	0.0002442	1347960
rs2359171	16_73053022_T_A	16	73053022	T	A	0.3008	0.0801	0.0129	5.692e-10	206494	0.1881	0.0316	0.0071	8.223e-06	1347970
HFrEF
SNP information						Biobank Japan					European
Lead SNP	tag SNP	Chr	Position	Ref	Alt	Freq	Beta	SE	P	N	Freq	Beta	SE	P	N
Previously reported only in MTAG
rs1484116	2_179618462_C_T	2	179618462	C	T	0.3423	0.1596	0.0237	1.736e-11	194840	0.797662	0.0540687	0.0136221	7.21027e-05	278438
rs2305398	3_12856856_A_G	3	12856856	A	G	0.3012	0.147	0.0245	2.039e-09	194841	0.612848	0.0389311	0.0109208	0.000364012	278438
rs73031103	3_14284662_A_G	3	14284662	A	G	0.7078	-0.1432	0.025	9.828e-09	194841	0.319965	-0.0602916	0.0116791	2.43815e-07	278438
rs34866937	8_125859850_G_A	8	125859850	G	A	0.5074	-0.138	0.0231	2.217e-09	194842	0.310526	-0.0627087	0.0120668	2.02721e-07	278438
rs2267039	22_24169751_C_T	22	24169751	C	T	0.6076	0.1563	0.0241	9.377e-11	194837	0.784905	0.0501739	0.0139527	0.000323144	278438
Previously reported
rs4711456	6_36632482_C_T	6	36632482	C	T	0.6723	0.1521	0.0251	1.433e-09	194840	0.633418	0.0866151	0.0113637	2.49554e-14	278438
rs61870083	10_121448666_T_C	10	121448666	T	C	0.0544	0.3692	0.0438	3.527e-17	194841	0.0558799	0.0156863	0.0241816	0.516519	278438
HFpEF
SNP information						Biobank Japan					European
Lead SNP	tag SNP	Chr	Position	Ref	Alt	Freq	Beta	SE	P	N	Freq	Beta	SE	P	N
Novel
rs78228190	8_4282780_G_A	8	4282780	G	A	0.012	0.3892	0.0712	4.623e-08	197784	0.116175	-0.0185581	0.017279	0.28282	278532
Previously reported
rs12646754	4_111703572_C_T	4	111703572	C	T	0.4429	0.1464	0.0176	8.982e-17	197772	0.115637	0.0542325	0.0167884	0.00123673	278532
NIHF
SNP information						Biobank Japan					European
Lead SNP	tag SNP	Chr	Position	Ref	Alt	Freq	Beta	SE	P	N	Freq	Beta	SE	P	N
Novel
rs35593046	3_53553923_G_T	3	53553923	G	T	0.5634	-0.0855	0.0144	2.742e-09	178124	0.2682	-0.0163	0.0156	0.295	703675
Previously reported
rs1906595	4_111712184_G_T	4	111712184	G	T	0.549	-0.1521	0.0143	1.392e-26	178115	0.8543	-0.1809	0.0191	3.131e-21	703675
rs2359171	16_73053022_T_A	16	73053022	T	A	0.3015	0.0983	0.0153	1.246e-10	178124	0.2178	0.055	0.0164	0.00081	703675
The beta and allele frequency are reported with respect to the alternate allele (ALT)
SE: standard error
HF: Heart failure
HFrEF: Heart failure with reduced ejection fraction
HFpEF: Heart failure with preserved ejection fraction
NIHF: Non-ischemic heart failure

### Sheet: Table S6
Supplementary Table 6. Additional independent signals in the Japanese GWAS
HFrEF
rsID	Chr	Pos	Ref	Alt	Freq	Beta	SE	P	N	Function	Gene
rs72915796	6	36141068	C	T	0.0289	-0.3934	0.0841	2.868e-06	194840	intergenic	MAPK13/BRPF3
rs113436492	6	36143158	A	G	0.0289	-0.3934	0.0841	2.868e-06	194840	intergenic	MAPK13/BRPF3
NIHF
rsID	Chr	Pos	Ref	Alt	Freq	Beta	SE	P	N	Function	Gene
rs893363	3	53847062	G	A	0.9622	-0.1667	0.0359	3.455e-06	178124	downstream	CACNA1D
rs4307025	4	111657503	T	A	0.6754	0.0912	0.0195	2.922e-06	178115	intergenic	PITX2/C4orf32
The beta and allele frequency are reported with respect to the alternate allele (ALT)
SE: standard error
HFrEF: Heart failure with reduced ejection fraction
NIHF: Non-ischemic heart failure

### Sheet: Table S7
Supplementary Table 7. Pleiotropic effects of significant loci
All-cause HF
SNP	Category	Phenotype	Chr	Pos	Ref	Alt	Beta	SE	P
Novel
rs35593046	Blood pressure	Diastolic blood pressure	3	53553923	G	T	-0.0219625	0.00353825	5.4e-10
rs35593046	Blood pressure	Mean arterial pressure	3	53553923	G	T	-0.0221878	0.00347403	1.7e-10
rs35593046	Blood pressure	Systolic blood pressure	3	53553923	G	T	-0.0185389	0.00338578	4.4e-08
Previously reported
rs1906595	Heart	Atrial flutter/fibrillation	4	111712184	G	T	-0.498001	0.0233235	3.73963e-101
rs1906595	Heart	Ventricular arrhythmia	4	111712184	G	T	-0.231902	0.0353202	5.17915e-11
rs147288039	Heart	Atrial flutter/fibrillation	9	97768758	A	G	0.950539	0.12213	7.08217e-15
rs35429	Blood pressure	Diastolic blood pressure	12	115555867	A	G	-0.0283695	0.00412551	6.1e-12
rs35429	Blood pressure	Systolic blood pressure	12	115555867	A	G	-0.0298013	0.00394735	4.4e-14
rs35429	Blood pressure	Mean arterial pressure	12	115555867	A	G	-0.0314009	0.00405041	9e-15
rs2359171	Heart	Atrial flutter/fibrillation	16	73053022	T	A	0.308361	0.0252035	2.02416e-34
HFrEF
SNP	Category	Phenotype	Chr	Pos	Ref	Alt	Beta	SE	P
Previously reported
rs147288039	Heart	Atrial flutter/fibrillation	9	97768758	A	G	0.950539	0.12213	7.08217e-15
HFpEF
SNP	Category	Phenotype	Chr	Pos	Ref	Alt	Beta	SE	P
Previously reported
rs12646754	Heart	Ventricular arrhythmia	4	111703572	C	T	0.230533	0.0353708	7.14436e-11
rs12646754	Heart	Atrial flutter/fibrillation	4	111703572	C	T	0.493966	0.0233567	2.82962e-99
rs147288039	Heart	Atrial flutter/fibrillation	9	97768758	A	G	0.950539	0.12213	7.08217e-15
NIHF
SNP	Category	Phenotype	Chr	Pos	Ref	Alt	Beta	SE	P
Novel
rs35593046	Blood pressure	Diastolic blood pressure	3	53553923	G	T	-0.0219625	0.00353825	5.4e-10
rs35593046	Blood pressure	Mean arterial pressure	3	53553923	G	T	-0.0221878	0.00347403	1.7e-10
rs35593046	Blood pressure	Systolic blood pressure	3	53553923	G	T	-0.0185389	0.00338578	4.4e-08
Previously reported
rs1906595	Heart	Atrial flutter/fibrillation	4	111712184	G	T	-0.498001	0.0233235	3.73963e-101
rs1906595	Heart	Ventricular arrhythmia	4	111712184	G	T	-0.231902	0.0353202	5.17915e-11
rs147288039	Heart	Atrial flutter/fibrillation	9	97768758	A	G	0.950539	0.12213	7.08217e-15
rs185158502	Heart	Atrial flutter/fibrillation	10	105334707	A	G	2.73382	0.183899	5.48856e-50
rs11066015	Vascular	Unstable angina pectoris	12	112168009	G	A	0.233044	0.0231397	7.40886e-24
rs11066015	Vascular	Stable angina pectoris	12	112168009	G	A	0.129551	0.0138712	9.66842e-21
rs11066015	Vascular	Myocardial infarction	12	112168009	G	A	0.331442	0.015619	6.18157e-100
rs11066015	Diabetes	Glucose	12	112168009	G	A	-0.0263473	0.0040234	5.8e-11
rs11066015	Lipid	HDL-cholesterol	12	112168009	G	A	-0.122134	0.00549311	1.6e-109
rs11066015	Diabetes	HbA1c	12	112168009	G	A	0.0420111	0.00493657	1.7e-17
rs11066015	Vascular	Ischemic stroke	12	112168009	G	A	-0.108168	0.012537	6.24855e-18
rs11066015	Lipid	Triglycerides	12	112168009	G	A	0.027129	0.0046829	6.9e-09
rs11066015	Heart	Atrial flutter/fibrillation	12	112168009	G	A	-0.2056	0.0268895	2.07152e-14
rs11066015	Blood pressure	Pulse pressure	12	112168009	G	A	-0.0328041	0.00393434	7.6e-17
rs11066015	Blood pressure	Systolic blood pressure	12	112168009	G	A	-0.0615207	0.00388615	1.9e-56
rs11066015	Blood pressure	Diastolic blood pressure	12	112168009	G	A	-0.0622306	0.00406144	5.4e-53
rs11066015	Blood pressure	Mean arterial pressure	12	112168009	G	A	-0.0667663	0.0039875	6.3e-63
rs11066015	Lipid	LDL-cholesterol	12	112168009	G	A	0.0668995	0.00558652	4.8e-33
rs2359171	Heart	Atrial flutter/fibrillation	16	73053022	T	A	0.308361	0.0252035	2.02416e-34
The beta and allele frequency are reported with respect to the alternate allele (ALT)
SE: standard error
HF: Heart failure
HFrEF: Heart failure with reduced ejection fraction
HFpEF: Heart failure with preserved ejection fraction
NIHF: Non-ischemic heart failure

### Sheet: Table S8
Supplementary Table 8. Identified protein-altering variants in the Japanese GWAS
HFrEF
SNP	Gene	Gene symbol	Transcript ID	Feature type	Consequence	Function	Exonic function	Resultant phenotype	Cytoband	Allele frequency (NFE)	Allele frequency (EAS)	Impact	Amino acid change
Previously reported only in MTAG
rs738792	ENSG00000099953	MMP11	ENST00000215743	Transcript	missense_variant	exonic	nonsynonymous_SNV	.	22q11.23	0.9211	0.6977	IMPACT=MODERATE;STRAND=1	MMP11:NM_005940:exon2:c.C113T:p.A38V
rs738792	ENSG00000099953	MMP11	ENST00000428253	Transcript	missense_variant,NMD_transcript_variant	exonic	nonsynonymous_SNV	.	22q11.23	0.9211	0.6977	IMPACT=MODERATE;STRAND=1	MMP11:NM_005940:exon2:c.C113T:p.A38V
rs738792	ENSG00000099953	MMP11	ENST00000437086	Transcript	missense_variant,NMD_transcript_variant	exonic	nonsynonymous_SNV	.	22q11.23	0.9211	0.6977	IMPACT=MODERATE;STRAND=1	MMP11:NM_005940:exon2:c.C113T:p.A38V
rs2627043	ENSG00000155657	TTN	ENST00000342992	Transcript	missense_variant,splice_region_variant	exonic	nonsynonymous_SNV	Cardiomyopathy__dilated__1G;Cardiomyopathy__familial_hypertrophic__9;Muscular_dystrophy__limb-girdle__type_2J__Autosomal_recessive;Myopathy__early-onset__with_fatal_cardiomyopathy__Autosomal_recessive;Myopathy__proximal__with_early_respiratory_muscle_involvement;Tibial_muscular_dystrophy__tardive__Autosomal_dominant	2q31.2	0.2006	0.6466	IMPACT=MODERATE;STRAND=-1	TTN:NM_133378:exon84:c.C21332A:p.A7111E,TTN:NM_001256850:exon85:c.C24113A:p.A8038E,TTN:NM_001267550:exon87:c.C25064A:p.A8355E
rs2627043	ENSG00000155657	TTN	ENST00000589042	Transcript	missense_variant,splice_region_variant	exonic	nonsynonymous_SNV	Cardiomyopathy__dilated__1G;Cardiomyopathy__familial_hypertrophic__9;Muscular_dystrophy__limb-girdle__type_2J__Autosomal_recessive;Myopathy__early-onset__with_fatal_cardiomyopathy__Autosomal_recessive;Myopathy__proximal__with_early_respiratory_muscle_involvement;Tibial_muscular_dystrophy__tardive__Autosomal_dominant	2q31.2	0.2006	0.6466	IMPACT=MODERATE;STRAND=-1	TTN:NM_133378:exon84:c.C21332A:p.A7111E,TTN:NM_001256850:exon85:c.C24113A:p.A8038E,TTN:NM_001267550:exon87:c.C25064A:p.A8355E
rs2627043	ENSG00000155657	TTN	ENST00000591111	Transcript	missense_variant,splice_region_variant	exonic	nonsynonymous_SNV	Cardiomyopathy__dilated__1G;Cardiomyopathy__familial_hypertrophic__9;Muscular_dystrophy__limb-girdle__type_2J__Autosomal_recessive;Myopathy__early-onset__with_fatal_cardiomyopathy__Autosomal_recessive;Myopathy__proximal__with_early_respiratory_muscle_involvement;Tibial_muscular_dystrophy__tardive__Autosomal_dominant	2q31.2	0.2006	0.6466	IMPACT=MODERATE;STRAND=-1	TTN:NM_133378:exon84:c.C21332A:p.A7111E,TTN:NM_001256850:exon85:c.C24113A:p.A8038E,TTN:NM_001267550:exon87:c.C25064A:p.A8355E
rs11718898	ENSG00000144712	CAND2	ENST00000456430	Transcript	missense_variant	exonic	nonsynonymous_SNV	.	3p25.2	0.6605	0.2953	IMPACT=MODERATE;STRAND=1	CAND2:NM_001162499:exon3:c.T230C:p.V77A
rs2305398	ENSG00000144712	CAND2	ENST00000295989	Transcript	missense_variant	exonic	nonsynonymous_SNV	.	3p25.2	0.6171	0.2951	IMPACT=MODERATE;STRAND=1	CAND2:NM_012298:exon6:c.A944G:p.Q315R,CAND2:NM_001162499:exon8:c.A1223G:p.Q408R
rs2305398	ENSG00000144712	CAND2	ENST00000456430	Transcript	missense_variant	exonic	nonsynonymous_SNV	.	3p25.2	0.6171	0.2951	IMPACT=MODERATE;STRAND=1	CAND2:NM_012298:exon6:c.A944G:p.Q315R,CAND2:NM_001162499:exon8:c.A1223G:p.Q408R
rs3732678	ENSG00000144712	CAND2	ENST00000295989	Transcript	missense_variant	exonic	nonsynonymous_SNV	.	3p25.2	0.6012	0.2937	IMPACT=MODERATE;STRAND=1	CAND2:NM_012298:exon8:c.A2294C:p.H765P,CAND2:NM_001162499:exon10:c.A2573C:p.H858P
rs3732678	ENSG00000144712	CAND2	ENST00000456430	Transcript	missense_variant	exonic	nonsynonymous_SNV	.	3p25.2	0.6012	0.2937	IMPACT=MODERATE;STRAND=1	CAND2:NM_012298:exon8:c.A2294C:p.H765P,CAND2:NM_001162499:exon10:c.A2573C:p.H858P
HFpEF
SNP	Gene	Gene symbol	Transcript ID	Feature type	Consequence	Function	Exonic function	Resultant phenotype	Cytoband	Allele frequency (NFE)	Allele frequency (EAS)	Impact	Amino acid change
Previously reported
rs671	ENSG00000111275	ALDH2	ENST00000261733	Transcript	missense_variant	exonic	nonsynonymous_SNV	Alcohol_sensitivity__acute__Autosomal_dominant	12q24.12	0	0.2671	IMPACT=MODERATE;STRAND=1	ALDH2:NM_001204889:exon11:c.G1369A:p.E457K,ALDH2:NM_000690:exon12:c.G1510A:p.E504K
rs671	ENSG00000111275	ALDH2	ENST00000416293	Transcript	missense_variant	exonic	nonsynonymous_SNV	Alcohol_sensitivity__acute__Autosomal_dominant	12q24.12	0	0.2671	IMPACT=MODERATE;STRAND=1	ALDH2:NM_001204889:exon11:c.G1369A:p.E457K,ALDH2:NM_000690:exon12:c.G1510A:p.E504K
NIHF
SNP	Gene	Gene symbol	Transcript ID	Feature type	Consequence	Function	Exonic function	Resultant phenotype	Cytoband	Allele frequency (NFE)	Allele frequency (EAS)	Impact	Amino acid change
Previously reported
rs671	ENSG00000111275	ALDH2	ENST00000261733	Transcript	missense_variant	exonic	nonsynonymous_SNV	Alcohol_sensitivity__acute__Autosomal_dominant	12q24.12	0	0.2671	IMPACT=MODERATE;STRAND=1	ALDH2:NM_001204889:exon11:c.G1369A:p.E457K,ALDH2:NM_000690:exon12:c.G1510A:p.E504K
rs671	ENSG00000111275	ALDH2	ENST00000416293	Transcript	missense_variant	exonic	nonsynonymous_SNV	Alcohol_sensitivity__acute__Autosomal_dominant	12q24.12	0	0.2671	IMPACT=MODERATE;STRAND=1	ALDH2:NM_001204889:exon11:c.G1369A:p.E457K,ALDH2:NM_000690:exon12:c.G1510A:p.E504K
HFrEF: Heart failure with reduced ejection fraction
HFpEF: Heart failure with preserved ejection fraction
NIHF: Non-ischemic heart failure

### Sheet: Table S9
Supplementary Table 9. Expression quantitative trait loci found in the GTEx datasets
All-cause HF
Lead SNP	Tag SNP	Tissue	Gene	Chr	Pos	Ref	Alt	Beta	SE	P
Novel
rs6471480	NA	Skeletal muscle	RBM12B	8	95734714	C	T	-0.102119	0.0236624	1.84478e-05
rs6471480	NA	Subcutaneous adipose	DPY19L4	8	95734714	C	T	-0.131172	0.0255928	4.21925e-07
rs6471480	NA	Tibial artery	DPY19L4	8	95734714	C	T	-0.119435	0.0247521	1.84606e-06
Previously reported
rs6457934	NA	Fibroblasts	RAB44	6	36637325	T	C	0.280993	0.0659614	2.53454e-05
rs6457934	NA	Whole blood	ETV7	6	36637325	T	C	-0.201865	0.0430356	3.37526e-06
16_73053022_T_A	rs4499262	Aorta	TXNL4B	16	73059159	C	A	0.183949	0.0479286	0.000149731
HFrEF
Lead SNP	Tag SNP	Tissue	Gene	Chr	Pos	Ref	Alt	Beta	SE	P
Previously reported only in MTAG
rs2267039	NA	Left ventricle	VPREB3	22	24169751	C	T	-0.441068	0.0764392	1.88891e-08
rs2267039	NA	Left ventricle	SMARCB1	22	24169751	C	T	0.37255	0.0359444	7.33667e-22
rs2267039	NA	Left ventricle	MMP11	22	24169751	C	T	0.481406	0.0434402	2.48568e-24
rs2267039	NA	Aorta	SMARCB1	22	24169751	C	T	0.259637	0.0398005	2.71534e-10
rs2267039	NA	Whole blood	SMARCB1	22	24169751	C	T	0.169492	0.0198468	1.10553e-16
rs2267039	NA	Skeletal muscle	VPREB3	22	24169751	C	T	-0.433925	0.0484519	3.69368e-18
rs2267039	NA	Skeletal muscle	DERL3	22	24169751	C	T	0.202111	0.0412515	1.22049e-06
rs2267039	NA	Skeletal muscle	GSTT3P	22	24169751	C	T	0.225484	0.0568549	8.14106e-05
rs2267039	NA	Skeletal muscle	SMARCB1	22	24169751	C	T	0.250812	0.0279217	2.97395e-18
rs2267039	NA	Atrial appendage	GSTT3P	22	24169751	C	T	0.335011	0.081257	4.8406e-05
rs2267039	NA	Atrial appendage	SMARCB1	22	24169751	C	T	0.338148	0.0382079	7.531e-17
rs2267039	NA	Atrial appendage	ENSG00000250470	22	24169751	C	T	0.384599	0.0892433	2.21618e-05
rs2267039	NA	Atrial appendage	MMP11	22	24169751	C	T	0.406829	0.0470887	3.33424e-16
rs2267039	NA	Subcutaneous adipose	VPREB3	22	24169751	C	T	-0.297213	0.0595775	8.34593e-07
rs2267039	NA	Subcutaneous adipose	SMARCB1	22	24169751	C	T	0.286906	0.0329711	4.50795e-17
rs2267039	NA	Tibial artery	VPREB3	22	24169751	C	T	-0.235187	0.0559356	3.08509e-05
rs2267039	NA	Tibial artery	SMARCB1	22	24169751	C	T	0.229216	0.0262611	3.62289e-17
rs2267039	NA	Tibial artery	GSTT3P	22	24169751	C	T	0.254796	0.0638592	7.56852e-05
rs2267039	NA	Fibroblasts	MMP11	22	24169751	C	T	-0.0957218	0.023171	4.372e-05
rs2267039	NA	Fibroblasts	CHCHD10	22	24169751	C	T	-0.107704	0.0255171	2.99475e-05
rs2267039	NA	Fibroblasts	SMARCB1	22	24169751	C	T	0.140386	0.0213288	1.41096e-10
rs2267039	NA	Fibroblasts	MIF	22	24169751	C	T	0.261784	0.0681671	0.000142152
rs2267039	NA	Fibroblasts	GSTT3P	22	24169751	C	T	0.280828	0.061947	7.61483e-06
rs2267039	NA	Coronary	SMARCB1	22	24169751	C	T	0.289695	0.0624232	6.82963e-06
rs1484116	NA	Atrial appendage	FKBP7	2	179618462	C	T	-0.183882	0.0348005	2.42664e-07
rs1484116	NA	Subcutaneous adipose	FKBP7	2	179618462	C	T	-0.17521	0.0266372	1.18433e-10
rs1484116	NA	Aorta	FKBP7	2	179618462	C	T	-0.343045	0.0450566	3.08453e-13
rs1484116	NA	Tibial artery	FKBP7	2	179618462	C	T	-0.239196	0.0366087	1.54493e-10
rs1484116	NA	Fibroblasts	FKBP7	2	179618462	C	T	-0.129976	0.0266767	1.57501e-06
rs1484116	NA	Fibroblasts	PLEKHA3	2	179618462	C	T	0.230067	0.0346949	1.04523e-10
rs1484116	NA	Whole blood	TTN-AS1	2	179618462	C	T	0.146524	0.0372388	9.30438e-05
rs1484116	NA	Left ventricle	FKBP7	2	179618462	C	T	-0.191016	0.0443423	2.20438e-05
rs1484116	NA	Coronary	FKBP7	2	179618462	C	T	-0.290869	0.0661382	1.90472e-05
rs2305398	NA	Aorta	TSEN2	3	12856856	A	G	-0.159325	0.0407061	0.000111131
rs2305398	NA	Left ventricle	MKRN2OS	3	12856856	A	G	0.26793	0.0553417	2.02114e-06
rs2305398	NA	Tibial artery	TSEN2	3	12856856	A	G	-0.167235	0.0372419	8.78007e-06
rs2305398	NA	Tibial artery	MKRN2	3	12856856	A	G	0.135854	0.0323824	3.20999e-05
rs2305398	NA	Atrial appendage	MKRN2	3	12856856	A	G	0.181575	0.0403262	9.59639e-06
rs2305398	NA	Skeletal muscle	TSEN2	3	12856856	A	G	-0.142423	0.0314649	7.1622e-06
rs2305398	NA	Skeletal muscle	ENSG00000272263	3	12856856	A	G	0.298272	0.0372939	5.99692e-15
rs2305398	NA	Skeletal muscle	KRT18P17	3	12856856	A	G	0.458859	0.0428374	9.9543e-25
rs2305398	NA	Skeletal muscle	CAND2	3	12856856	A	G	0.541685	0.0325092	5.37136e-52
rs10052399	NA	Whole blood	CTNNA1	5	138668504	T	C	-0.126953	0.030496	3.60218e-05
rs10052399	NA	Whole blood	DNAJC18	5	138668504	T	C	-0.240735	0.0384056	6.98031e-10
rs10052399	NA	Whole blood	PROB1	5	138668504	T	C	0.184093	0.0351008	2.17312e-07
rs10052399	NA	Coronary	PROB1	5	138668504	T	C	0.237744	0.0571634	5.02366e-05
rs10052399	NA	Aorta	PROB1	5	138668504	T	C	0.285592	0.0499002	2.42191e-08
rs10052399	NA	Skeletal muscle	SPATA24	5	138668504	T	C	-0.132063	0.0328948	6.66169e-05
rs10052399	NA	Skeletal muscle	DNAJC18	5	138668504	T	C	-0.476574	0.0383281	6.30619e-32
rs10052399	NA	Atrial appendage	DNAJC18	5	138668504	T	C	-0.34741	0.0539749	4.79437e-10
rs10052399	NA	Atrial appendage	PROB1	5	138668504	T	C	0.136638	0.0263073	3.79341e-07
rs10052399	NA	Atrial appendage	CTNNA1-AS1	5	138668504	T	C	0.328364	0.0735506	1.13503e-05
rs10052399	NA	Tibial artery	DNAJC18	5	138668504	T	C	-0.197683	0.033859	9.347e-09
rs10052399	NA	Tibial artery	PROB1	5	138668504	T	C	0.320369	0.034494	4.43323e-19
rs10052399	NA	Adrenal	DNAJC18	5	138668504	T	C	-0.432797	0.0559868	5.75512e-13
rs10052399	NA	Fibroblasts	DNAJC18	5	138668504	T	C	-0.176112	0.0300405	9.3411e-09
rs10052399	NA	Fibroblasts	SIL1	5	138668504	T	C	0.0950587	0.0230466	4.49163e-05
rs10052399	NA	Subcutaneous adipose	DNAJC18	5	138668504	T	C	-0.102216	0.0234482	1.57871e-05
rs10052399	NA	Subcutaneous adipose	PROB1	5	138668504	T	C	0.208935	0.0380689	6.39752e-08
rs10052399	NA	Subcutaneous adipose	CTNNA1-AS1	5	138668504	T	C	0.282077	0.0602408	3.63652e-06
rs10052399	NA	Left ventricle	DNAJC18	5	138668504	T	C	-0.364082	0.0461399	4.96142e-14
rs10052399	NA	Left ventricle	PROB1	5	138668504	T	C	0.103607	0.0257203	7.04484e-05
rs10052399	NA	Left ventricle	CTNNA1-AS1	5	138668504	T	C	0.405612	0.0705861	2.14634e-08
rs34866937	NA	Atrial appendage	MTSS1	8	125859850	G	A	-0.266718	0.0478318	5.45916e-08
rs34866937	NA	Left ventricle	SQLE	8	125859850	G	A	-0.198946	0.0454169	1.61304e-05
rs34866937	NA	Left ventricle	LINC00964	8	125859850	G	A	-0.351952	0.0451871	9.79611e-14
rs34866937	NA	Left ventricle	MTSS1	8	125859850	G	A	-0.663993	0.0481342	3.2902e-34
Previously reported
rs4711456	NA	Skeletal muscle	CDKN1A	6	36632482	C	T	0.0990582	0.0229814	1.88842e-05
The beta and allele frequency are reported with respect to the alternate allele (ALT)
SE: standard error
HF: Heart failure
HFrEF: Heart failure with reduced ejection fraction

### Sheet: Table S10
Supplementary Table 10. Splicing quantitative trait loci found in the GTEx datasets
All-cause HF
Lead SNP	Tag SNP	Tissue	Gene	Chr	Pos	Ref	Alt	Beta	SE	P
Novel
rs35593046	NA	SA	PRKCD	3	53553923	G	T	0.340082	0.0735416	4.67799e-06
rs6471480	NA	LAA	DPY19L4	8	95734714	C	T	-0.40108	0.0738808	1.06841e-07
HFrEF
Lead SNP	Tag SNP	Tissue	Gene	Chr	Pos	Ref	Alt	Beta	SE	P
Previously reported only in MTAG
rs1484116	NA	Aorta	FKBP7	2	179618462	C	T	0.542433	0.0791942	3.19509e-11
rs1484116	NA	Tibial artery	FKBP7	2	179618462	C	T	0.412512	0.0662307	9.26929e-10
rs1484116	NA	VA	FKBP7	2	179618462	C	T	0.346145	0.076081	6.94275e-06
rs1484116	NA	Fibroblasts	FKBP7	2	179618462	C	T	0.689638	0.0720384	6.52866e-20
rs1484116	NA	Skeletal muscle	TTN	2	179618462	C	T	-0.307508	0.0584714	1.9404e-07
rs2305398	NA	Tibial artery	CAND2	3	12856856	A	G	-0.297449	0.0605121	1.16524e-06
rs2305398	NA	Skeletal muscle	MKRN2	3	12856856	A	G	-0.198423	0.0450997	1.2582e-05
rs2305398	NA	Skeletal muscle	CAND2	3	12856856	A	G	0.203569	0.0429644	2.62723e-06
rs2305398	NA	Skeletal muscle	RAF1	3	12856856	A	G	0.274951	0.0506399	7.86751e-08
5_138668504_T_C	rs6596471	Fibroblasts	MATR3	5	138705588	A	G	-0.206314	0.0509892	6.10848e-05
Previously reported
rs4711456	NA	Tibial artery	CDKN1A	6	36632482	C	T	-0.250707	0.0459313	7.23623e-08
rs4711456	NA	VA	CDKN1A	6	36632482	C	T	0.376733	0.0517845	1.58058e-12
rs4711456	NA	Skeletal muscle	CDKN1A	6	36632482	C	T	-0.22775	0.0437871	2.62088e-07
rs4711456	NA	Aorta	CDKN1A	6	36632482	C	T	0.244681	0.0403672	3.391e-09
rs4711456	NA	LAA	CDKN1A	6	36632482	C	T	0.298085	0.056739	2.60853e-07
rs4711456	NA	Fibroblasts	CDKN1A	6	36632482	C	T	0.282413	0.0267149	1.61096e-23
rs4711456	NA	SA	CDKN1A	6	36632482	C	T	-0.360918	0.0480868	2.44411e-13
NIHF
Lead SNP	Tag SNP	Tissue	Gene	Chr	Pos	Ref	Alt	Beta	SE	P
Novel
rs35593046	NA	SA	PRKCD	3	53553923	G	T	0.340082	0.0735416	4.67799e-06
The beta and allele frequency are reported with respect to the alternate allele (ALT)
SE: standard error
HF: Heart failure
HFrEF: Heart failure with reduced ejection fraction
NIHF: Non-ischemic heart failure

### Sheet: Table S11
Supplementary Table 11. Significant genes identified by gene-set analysis MAGMA
All-cause HF
Entrez ID	Gene symbol	Chr	Start position	End position	No. of SNPs	No. of parameters	N	Z	P	FDR
285025	CCDC141	2	179694484	179914841	555	38	206493	4.1112	1.968e-05	0.0457696
91404	SESTD1	2	179966419	180129350	355	21	206493	4.2247	1.1962e-05	0.0359598
776	CACNA1D	3	53529076	53847179	747	85	206494	3.9975	3.2001e-05	0.0457696
8532	CPZ	4	8594387	8621488	179	26	206483	4.3035	8.4052e-06	0.0359598
5308	PITX2	4	111538579	111563279	44	9	206483	4.8611	5.8381e-07	0.00526509
51015	ISOC1	5	128430442	128449721	54	10	206493	3.9904	3.2988e-05	0.0457696
154150	HDGFL1	6	22569678	22570750	6	4	206493	4.0034	3.1216e-05	0.0457696
3117	HLA-DQA1	6	32605169	32612152	514	16	206493	3.9977	3.198e-05	0.0457696
1026	CDKN1A	6	36644237	36655116	36	8	206493	5.8034	3.2483e-09	5.85896e-05
54845	ESRP1	8	95653364	95719694	204	12	206495	4.2422	1.1066e-05	0.0359598
55188	RIC8B	12	107168077	107283094	96	12	206495	4.0456	2.6094e-05	0.0457696
463	ZFHX3	16	72816784	73092534	777	73	206494	4.683	1.4133e-06	0.00849723
6093	ROCK1	18	18529701	18691812	141	16	206494	4.0885	2.1707e-05	0.0457696
HFrEF
Entrez ID	Gene symbol	Chr	Start position	End position	No. of SNPs	No. of parameters	N	Z	P	FDR
5308	PITX2	4	111538579	111563279	44	9	197772	4.7503	1.0158e-06	0.00693162
3117	HLA-DQA1	6	32605169	32612152	514	16	197782	5.1117	1.5962e-07	0.00287907
23316	CUX2	12	111471828	111788358	373	41	197784	4.7246	1.1529e-06	0.00693162
6093	ROCK1	18	18529701	18691812	141	16	197783	4.2919	8.8584e-06	0.0319558
80000	GREB1L	18	18822203	19105384	303	19	197783	4.3098	8.1708e-06	0.0319558
HFpEF
Entrez ID	Gene symbol	Chr	Start position	End position	No. of SNPs	No. of parameters	N	Z	P	FDR
127550	A3GALT2	1	33772367	33786699	39	8	194842	4.2324	1.1562e-05	0.0160418
88	ACTN2	1	236849754	236927931	262	26	194842	4.0347	2.7336e-05	0.0328706
1876	E2F6	2	11584501	11606303	25	4	194840	4.1533	1.6386e-05	0.021111
7273	TTN	2	179390716	179672150	399	32	194840	6.2481	2.078e-10	3.74809e-06
285025	CCDC141	2	179694484	179914841	554	38	194840	4.7515	1.0097e-06	0.00227649
91404	SESTD1	2	179966419	180129350	354	20	194840	4.7824	8.6621e-07	0.00223198
23066	CAND2	3	12838171	12876313	143	25	194841	6.0393	7.7391e-10	6.97951e-06
9782	MATR3	5	138609441	138667366	46	7	194840	4.6573	1.6018e-06	0.00262652
9963	SLC23A1	5	138702885	138720632	29	7	194840	4.7267	1.141e-06	0.00228669
389333	PROB1	5	138727635	138730885	4	2	194840	4.8002	7.9236e-07	0.00223198
202051	SPATA24	5	138731514	138739820	13	3	194840	4.5155	3.158e-06	0.00474674
202052	DNAJC18	5	138745892	138780171	46	8	194840	4.884	5.1978e-07	0.00187505
1026	CDKN1A	6	36644237	36655116	36	8	194840	5.5564	1.377e-08	8.27898e-05
23293	SMG6	17	1963133	2207069	581	17	194840	3.9636	3.691e-05	0.0369859
64122	FN3K	17	80693452	80709073	55	8	194840	4.002	3.1404e-05	0.0354021
400916	CHCHD10	22	24108021	24110141	9	3	194837	4.6841	1.4057e-06	0.00253546
4320	MMP11	22	24115036	24126503	34	5	194837	3.9817	3.4213e-05	0.0363
6598	SMARCB1	22	24129150	24176705	294	16	194837	5.1495	1.306e-07	0.000588908
NIHF
Entrez ID	Gene symbol	Chr	Start position	End position	No. of SNPs	No. of parameters	N	Z	P	FDR
776	CACNA1D	3	53529076	53847179	748	79	178124	4.9858	3.0845e-07	0.00278176
26043	UBXN7	3	196079745	196159411	155	16	178124	4.162	1.5775e-05	0.0406477
5308	PITX2	4	111538579	111563279	44	9	178115	5.142	1.3591e-07	0.00245141
1026	CDKN1A	6	36644237	36655116	36	8	178122	4.5968	2.1448e-06	0.00967144
4633	MYL2	12	111348623	111358404	28	2	178124	4.2593	1.0254e-05	0.0308252
23316	CUX2	12	111471828	111788358	373	41	178124	4.8518	6.1158e-07	0.00367702
124989	EFCAB13	17	45401327	45518678	372	15	178122	4.291	8.8928e-06	0.0308252
HF: Heart failure
HFrEF: Heart failure with reduced ejection fraction
HFpEF: Heart failure with preserved ejection fraction
NIHF: Non-ischemic heart failure

### Sheet: Table S12
Supplementary Table 12. Significant genes identified by Hi-C coupled MAGMA
All-cause HF
Entrez ID	Gene symbol	Chr	Start position	End position	No. of SNPs	No. of parameters	N	Z	P	FDR
Left ventricle
ENSG00000067900	ROCK1	18	18526867	18691812	19	2	206494	4.1617	1.5793e-05	0.039549
ENSG00000104413	ESRP1	8	95653302	95719694	61	5	206495	4.2084	1.286e-05	0.0359255
ENSG00000109625	CPZ	4	8594387	8621486	60	13	206483	4.3006	8.5153e-06	0.0359255
ENSG00000124762	CDKN1A	6	36644237	36655116	29	4	206493	5.5497	1.4308e-08	0.000340387
ENSG00000144712	CAND2	3	12837971	12876302	22	6	206494	4.2188	1.2281e-05	0.0359255
ENSG00000154252	GAL3ST2	2	242716240	242743623	3	1	206493	4.1008	2.0586e-05	0.0445219
ENSG00000163492	CCDC141	2	179737748	179914786	67	17	206493	4.1959	1.3591e-05	0.0359255
ENSG00000196735	HLA-DQA1	6	32605134	32611429	641	21	206493	4.1264	1.8427e-05	0.0417503
ENSG00000198502	HLA-DRB5	6	32485120	32498064	263	15	206493	4.2559	1.0409e-05	0.0359255
ENSG00000199701	Y_RNA	8	95725943	95726040	4	1	206495	4.3746	6.0815e-06	0.0359255
ENSG00000213500	LAP3P2	6	36641594	36643047	19	2	206493	5.2569	7.3243e-08	0.000871225
ENSG00000215961	MIR297	4	111781738	111781803	3	1	206483	4.3779	5.991e-06	0.0359255
ENSG00000227933	ENSG00000227933	9	35646267	35647096	7	3	206488	4.1332	1.7886e-05	0.0417503
ENSG00000228772	ENSG00000228772	6	22589366	22594062	11	3	206493	4.2666	9.9253e-06	0.0359255
ENSG00000231541	RPS6P2	2	179866483	179867487	6	3	206493	4.5264	3e-06	0.02379
ENSG00000235378	MRPS10P1	1	169959208	169959337	13	2	206495	4.9985	2.8884e-07	0.0027486
ENSG00000241003	ENSG00000241003	8	95700456	95700838	9	1	206495	4.3321	7.3861e-06	0.0359255
ENSG00000249519	LINC01438	4	111715559	111718500	4	2	206483	6.3256	1.2615e-10	6.00222e-06
ENSG00000251864	Y_RNA	6	36640615	36640721	39	10	206493	4.2464	1.0864e-05	0.0359255
ENSG00000253429	ENSG00000253429	8	95721180	95721472	11	1	206495	4.299	8.5775e-06	0.0359255
ENSG00000266630	ENSG00000266630	8	21407509	21407595	3	1	206495	4.2145	1.2516e-05	0.0359255
ENSG00000272330	ENSG00000272330	16	73048218	73048375	3	2	206494	5.3619	4.1184e-08	0.000653178
Right ventricle
ENSG00000067900	ROCK1	18	18526867	18691812	19	2	206494	4.1016	2.0516e-05	0.0443509
ENSG00000104413	ESRP1	8	95653302	95719694	36	4	206495	4.2102	1.2756e-05	0.0337035
ENSG00000109625	CPZ	4	8594387	8621486	72	17	206483	4.2416	1.1099e-05	0.0337035
ENSG00000112078	KCTD20	6	36410544	36458920	29	8	206493	6.2924	1.5628e-10	3.71626e-06
ENSG00000113396	SLC27A6	5	128300821	128369335	108	16	206493	4.2921	8.8515e-06	0.0337035
ENSG00000120370	GORAB	1	170501270	170522587	31	8	206495	4.6361	1.7752e-06	0.012061
ENSG00000124762	CDKN1A	6	36644237	36655116	29	4	206493	5.5497	1.4308e-08	0.000226825
ENSG00000141446	ESCO1	18	19109242	19180697	46	6	206494	4.1184	1.9078e-05	0.0432062
ENSG00000144712	CAND2	3	12837971	12876302	22	6	206494	4.2188	1.2281e-05	0.0337035
ENSG00000196735	HLA-DQA1	6	32605134	32611429	641	21	206493	4.1264	1.8427e-05	0.0432062
ENSG00000198502	HLA-DRB5	6	32485120	32498064	263	15	206493	4.2559	1.0409e-05	0.0337035
ENSG00000213500	LAP3P2	6	36641594	36643047	19	2	206493	5.2569	7.3243e-08	0.000580561
ENSG00000215961	MIR297	4	111781738	111781803	3	1	206483	4.3779	5.991e-06	0.0316584
ENSG00000227933	ENSG00000227933	9	35646267	35647096	7	3	206488	4.1332	1.7886e-05	0.0432062
ENSG00000228772	ENSG00000228772	6	22589366	22594062	11	3	206493	4.2666	9.9253e-06	0.0337035
ENSG00000231541	RPS6P2	2	179866483	179867487	6	3	206493	4.5264	3e-06	0.0178346
ENSG00000241003	ENSG00000241003	8	95700456	95700838	9	1	206495	4.3321	7.3861e-06	0.0337035
ENSG00000249519	LINC01438	4	111715559	111718500	4	2	206483	6.3256	1.2615e-10	3.71626e-06
ENSG00000251864	Y_RNA	6	36640615	36640721	18	5	206493	5.2588	7.2496e-08	0.000580561
ENSG00000253429	ENSG00000253429	8	95721180	95721472	11	1	206495	4.299	8.5775e-06	0.0337035
ENSG00000266630	ENSG00000266630	8	21407509	21407595	3	1	206495	4.2145	1.2516e-05	0.0337035
ENSG00000272330	ENSG00000272330	16	73048218	73048375	3	2	206494	5.3619	4.1184e-08	0.000489667
Right atrium
ENSG00000066583	ISOC1	5	128430444	128449721	9	3	206493	4.7883	8.4089e-07	0.00569823
ENSG00000104413	ESRP1	8	95653302	95719694	68	3	206495	4.2781	9.4252e-06	0.0313871
ENSG00000109625	CPZ	4	8594387	8621486	64	14	206483	4.2725	9.6647e-06	0.0313871
ENSG00000124762	CDKN1A	6	36644237	36655116	29	4	206493	5.5497	1.4308e-08	0.000226233
ENSG00000144712	CAND2	3	12837971	12876302	22	6	206494	4.2188	1.2281e-05	0.0349233
ENSG00000154252	GAL3ST2	2	242716240	242743623	3	1	206493	4.1008	2.0586e-05	0.0488248
ENSG00000196735	HLA-DQA1	6	32605134	32611429	641	21	206493	4.1264	1.8427e-05	0.0460045
ENSG00000199701	Y_RNA	8	95725943	95726040	4	1	206495	4.3746	6.0815e-06	0.0288476
ENSG00000213500	LAP3P2	6	36641594	36643047	19	2	206493	5.2569	7.3243e-08	0.000694856
ENSG00000215961	MIR297	4	111781738	111781803	3	1	206483	4.3779	5.991e-06	0.0288476
ENSG00000227933	ENSG00000227933	9	35646267	35647096	7	3	206488	4.1332	1.7886e-05	0.0460045
ENSG00000228772	ENSG00000228772	6	22589366	22594062	11	3	206493	4.2666	9.9253e-06	0.0313871
ENSG00000231541	RPS6P2	2	179866483	179867487	6	3	206493	4.5264	3e-06	0.0177881
ENSG00000238554	RNU1-88P	6	36607322	36607449	22	6	206493	6.3259	1.2587e-10	2.99196e-06
ENSG00000241003	ENSG00000241003	8	95700456	95700838	10	2	206495	4.2835	9.199e-06	0.0313871
ENSG00000249519	LINC01438	4	111715559	111718500	4	2	206483	6.3256	1.2615e-10	2.99196e-06
ENSG00000251864	Y_RNA	6	36640615	36640721	24	7	206493	5.1954	1.0216e-07	0.00080766
ENSG00000253429	ENSG00000253429	8	95721180	95721472	11	1	206495	4.299	8.5775e-06	0.0313871
ENSG00000266630	ENSG00000266630	8	21407509	21407595	3	1	206495	4.2145	1.2516e-05	0.0349233
ENSG00000272330	ENSG00000272330	16	73048218	73048375	3	2	206494	5.3619	4.1184e-08	0.000488391
Cardiomyocytes
ENSG00000010932	FMO1	1	171217610	171255117	57	14	206495	4.2108	1.2724e-05	0.0347339
ENSG00000067900	ROCK1	18	18526867	18691812	26	3	206494	4.1393	1.7416e-05	0.0418337
ENSG00000104413	ESRP1	8	95653302	95719694	48	6	206495	4.204	1.3114e-05	0.0347339
ENSG00000109625	CPZ	4	8594387	8621486	88	21	206483	4.0828	2.2248e-05	0.0482124
ENSG00000124762	CDKN1A	6	36644237	36655116	29	4	206493	5.5497	1.4308e-08	0.000227378
ENSG00000144712	CAND2	3	12837971	12876302	22	6	206494	4.2188	1.2281e-05	0.0347339
ENSG00000163492	CCDC141	2	179737748	179914786	90	20	206493	4.5691	2.4494e-06	0.0145969
ENSG00000196735	HLA-DQA1	6	32605134	32611429	641	21	206493	4.1264	1.8427e-05	0.0418337
ENSG00000198502	HLA-DRB5	6	32485120	32498064	263	15	206493	4.2559	1.0409e-05	0.0347339
ENSG00000213500	LAP3P2	6	36641594	36643047	19	2	206493	5.2569	7.3243e-08	0.000698372
ENSG00000215961	MIR297	4	111781738	111781803	3	1	206483	4.3779	5.991e-06	0.0285621
ENSG00000227933	ENSG00000227933	9	35646267	35647096	7	3	206488	4.1332	1.7886e-05	0.0418337
ENSG00000228772	ENSG00000228772	6	22589366	22594062	11	3	206493	4.2666	9.9253e-06	0.0347339
ENSG00000231541	RPS6P2	2	179866483	179867487	6	3	206493	4.5264	3e-06	0.0158917
ENSG00000240733	RN7SL502P	6	36418692	36418978	21	6	206493	6.2934	1.5531e-10	3.7022e-06
ENSG00000241003	ENSG00000241003	8	95700456	95700838	9	1	206495	4.3321	7.3861e-06	0.032012
ENSG00000249519	LINC01438	4	111715559	111718500	4	2	206483	6.3256	1.2615e-10	3.7022e-06
ENSG00000251864	Y_RNA	6	36640615	36640721	11	2	206493	4.9302	4.1074e-07	0.00326367
ENSG00000253429	ENSG00000253429	8	95721180	95721472	11	1	206495	4.299	8.5775e-06	0.0340777
ENSG00000266630	ENSG00000266630	8	21407509	21407595	3	1	206495	4.2145	1.2516e-05	0.0347339
ENSG00000272330	ENSG00000272330	16	73048218	73048375	3	2	206494	5.3619	4.1184e-08	0.000490862
ENSG00000272509	ENSG00000272509	8	95896837	95897298	40	6	206495	4.7233	1.1602e-06	0.00790179
Aorta
ENSG00000067900	ROCK1	18	18526867	18691812	32	4	206494	4.1408	1.7308e-05	0.0418153
ENSG00000104413	ESRP1	8	95653302	95719694	39	5	206495	4.2037	1.313e-05	0.0347609
ENSG00000109625	CPZ	4	8594387	8621486	60	13	206483	4.3006	8.5153e-06	0.0291966
ENSG00000120370	GORAB	1	170501270	170522587	93	24	206495	4.4322	4.6629e-06	0.0277757
ENSG00000124762	CDKN1A	6	36644237	36655116	29	4	206493	5.5497	1.4308e-08	0.000340917
ENSG00000135111	TBX3	12	115108059	115121969	142	38	206495	4.0952	2.1092e-05	0.0421519
ENSG00000154252	GAL3ST2	2	242716240	242743623	3	1	206493	4.1008	2.0586e-05	0.0421519
ENSG00000156162	DPY19L4	8	95732128	95806064	18	4	206495	4.0575	2.4806e-05	0.0463948
ENSG00000196735	HLA-DQA1	6	32605134	32611429	641	21	206493	4.1264	1.8427e-05	0.0418153
ENSG00000198502	HLA-DRB5	6	32485120	32498064	263	15	206493	4.2559	1.0409e-05	0.0310019
ENSG00000199701	Y_RNA	8	95725943	95726040	4	1	206495	4.3746	6.0815e-06	0.0289808
ENSG00000213500	LAP3P2	6	36641594	36643047	19	2	206493	5.2569	7.3243e-08	0.00087258
ENSG00000215961	MIR297	4	111781738	111781803	3	1	206483	4.3779	5.991e-06	0.0289808
ENSG00000227933	ENSG00000227933	9	35646267	35647096	7	3	206488	4.1332	1.7886e-05	0.0418153
ENSG00000228772	ENSG00000228772	6	22589366	22594062	11	3	206493	4.2666	9.9253e-06	0.0310019
ENSG00000231541	RPS6P2	2	179866483	179867487	6	3	206493	4.5264	3e-06	0.0204231
ENSG00000241003	ENSG00000241003	8	95700456	95700838	9	1	206495	4.3321	7.3861e-06	0.0291966
ENSG00000248610	HSPA8P4	5	129475724	129477643	87	12	206493	4.339	7.1573e-06	0.0291966
ENSG00000249175	ENSG00000249175	5	94124494	94129304	7	1	206493	4.0527	2.5313e-05	0.0463948
ENSG00000249519	LINC01438	4	111715559	111718500	4	2	206483	6.3256	1.2615e-10	6.01155e-06
ENSG00000251864	Y_RNA	6	36640615	36640721	56	15	206493	5.0645	2.0469e-07	0.00195086
ENSG00000253429	ENSG00000253429	8	95721180	95721472	11	1	206495	4.299	8.5775e-06	0.0291966
ENSG00000264289	ENSG00000264289	18	19494330	19494621	23	3	206494	4.0937	2.1229e-05	0.0421519
ENSG00000266630	ENSG00000266630	8	21407509	21407595	3	1	206495	4.2145	1.2516e-05	0.0347609
ENSG00000267784	ENSG00000267784	2	179588184	179591773	7	2	206493	4.0427	2.6417e-05	0.046625
ENSG00000272168	CASC15	6	21665003	22368557	52	16	206493	4.7532	1.001e-06	0.00795028
ENSG00000272330	ENSG00000272330	16	73048218	73048375	3	2	206494	5.3619	4.1184e-08	0.000654194
Adrenal gland
ENSG00000104413	ESRP1	8	95653302	95719694	47	4	206495	4.2836	9.1962e-06	0.0291973
ENSG00000109625	CPZ	4	8594387	8621486	60	13	206483	4.3006	8.5153e-06	0.0291782
ENSG00000120370	GORAB	1	170501270	170522587	46	14	206495	4.7423	1.0564e-06	0.00628875
ENSG00000124762	CDKN1A	6	36644237	36655116	29	4	206493	5.5497	1.4308e-08	0.000227135
ENSG00000141446	ESCO1	18	19109242	19180697	37	6	206494	4.0624	2.4287e-05	0.0463656
ENSG00000141449	GREB1L	18	18822203	19105378	25	3	206494	4.1736	1.4991e-05	0.0356966
ENSG00000144712	CAND2	3	12837971	12876302	22	6	206494	4.2188	1.2281e-05	0.0331146
ENSG00000154252	GAL3ST2	2	242716240	242743623	3	1	206493	4.1008	2.0586e-05	0.0426256
ENSG00000156162	DPY19L4	8	95732128	95806064	18	4	206495	4.0575	2.4806e-05	0.0463656
ENSG00000163492	CCDC141	2	179737748	179914786	95	23	206493	5.2187	9.0081e-08	0.000715003
ENSG00000196735	HLA-DQA1	6	32605134	32611429	641	21	206493	4.1264	1.8427e-05	0.0398894
ENSG00000197275	RAD54B	8	95384188	95487337	69	11	206495	4.0324	2.76e-05	0.0469437
ENSG00000198502	HLA-DRB5	6	32485120	32498064	294	18	206493	4.1833	1.4367e-05	0.0356966
ENSG00000203740	NTMT2	1	170115142	170136931	16	4	206495	4.6785	1.4447e-06	0.00764471
ENSG00000213500	LAP3P2	6	36641594	36643047	19	2	206493	5.2569	7.3243e-08	0.000697625
ENSG00000215961	MIR297	4	111781738	111781803	3	1	206483	4.3779	5.991e-06	0.0259378
ENSG00000227933	ENSG00000227933	9	35646267	35647096	7	3	206488	4.1332	1.7886e-05	0.0398894
ENSG00000228772	ENSG00000228772	6	22589366	22594062	11	3	206493	4.2666	9.9253e-06	0.0295427
ENSG00000231541	RPS6P2	2	179866483	179867487	6	3	206493	4.5264	3e-06	0.0142872
ENSG00000237719	ENSG00000237719	6	36059768	36060423	22	6	206493	6.3317	1.2123e-10	3.00388e-06
ENSG00000241003	ENSG00000241003	8	95700456	95700838	9	1	206495	4.3321	7.3861e-06	0.0291782
ENSG00000249175	ENSG00000249175	5	94124494	94129304	7	1	206493	4.0527	2.5313e-05	0.0463656
ENSG00000249519	LINC01438	4	111715559	111718500	4	2	206483	6.3256	1.2615e-10	3.00388e-06
ENSG00000251864	Y_RNA	6	36640615	36640721	19	4	206493	4.7639	9.4928e-07	0.00628875
ENSG00000253429	ENSG00000253429	8	95721180	95721472	11	1	206495	4.299	8.5775e-06	0.0291782
ENSG00000266630	ENSG00000266630	8	21407509	21407595	3	1	206495	4.2145	1.2516e-05	0.0331146
ENSG00000267784	ENSG00000267784	2	179588184	179591773	7	2	206493	4.0427	2.6417e-05	0.0465957
ENSG00000272330	ENSG00000272330	16	73048218	73048375	3	2	206494	5.3619	4.1184e-08	0.000490337
Lung
ENSG00000066583	ISOC1	5	128430444	128449721	9	3	206493	4.7883	8.4089e-07	0.00666447
ENSG00000067900	ROCK1	18	18526867	18691812	13	1	206494	3.9991	3.1785e-05	0.0487572
ENSG00000104413	ESRP1	8	95653302	95719694	45	5	206495	4.1238	1.863e-05	0.0421863
ENSG00000107736	CDH23	10	73156691	73575704	164	43	206494	4.0544	2.5128e-05	0.0429896
ENSG00000109625	CPZ	4	8594387	8621486	60	13	206483	4.3006	8.5153e-06	0.0291347
ENSG00000124762	CDKN1A	6	36644237	36655116	29	4	206493	5.5497	1.4308e-08	0.000226796
ENSG00000124766	SOX4	6	21592999	21598850	27	9	206493	4.1123	1.9585e-05	0.042333
ENSG00000141449	GREB1L	18	18822203	19105378	19	3	206494	4.0543	2.5142e-05	0.0429896
ENSG00000144712	CAND2	3	12837971	12876302	22	6	206494	4.2188	1.2281e-05	0.0330652
ENSG00000154252	GAL3ST2	2	242716240	242743623	3	1	206493	4.1008	2.0586e-05	0.042562
ENSG00000156162	DPY19L4	8	95732128	95806064	18	4	206495	4.0575	2.4806e-05	0.0429896
ENSG00000163492	CCDC141	2	179737748	179914786	79	20	206493	4.6874	1.3834e-06	0.0082231
ENSG00000196735	HLA-DQA1	6	32605134	32611429	641	21	206493	4.1264	1.8427e-05	0.0421863
ENSG00000198502	HLA-DRB5	6	32485120	32498064	263	15	206493	4.2559	1.0409e-05	0.0309362
ENSG00000199701	Y_RNA	8	95725943	95726040	4	1	206495	4.3746	6.0815e-06	0.0262903
ENSG00000213500	LAP3P2	6	36641594	36643047	19	2	206493	5.2569	7.3243e-08	0.000696585
ENSG00000215961	MIR297	4	111781738	111781803	3	1	206483	4.3779	5.991e-06	0.0262903
ENSG00000227933	ENSG00000227933	9	35646267	35647096	7	3	206488	4.1332	1.7886e-05	0.0421863
ENSG00000228772	ENSG00000228772	6	22589366	22594062	11	3	206493	4.2666	9.9253e-06	0.0309362
ENSG00000231541	RPS6P2	2	179866483	179867487	6	3	206493	4.5264	3e-06	0.015851
ENSG00000239964	RN7SL748P	6	36489968	36490275	22	6	206493	6.3032	1.4577e-10	3.4659e-06
ENSG00000241003	ENSG00000241003	8	95700456	95700838	9	1	206495	4.3321	7.3861e-06	0.0291347
ENSG00000249175	ENSG00000249175	5	94124494	94129304	7	1	206493	4.0527	2.5313e-05	0.0429896
ENSG00000249519	LINC01438	4	111715559	111718500	4	2	206483	6.3256	1.2615e-10	3.4659e-06
ENSG00000251864	Y_RNA	6	36640615	36640721	30	7	206493	4.7279	1.1345e-06	0.00770698
ENSG00000253429	ENSG00000253429	8	95721180	95721472	11	1	206495	4.299	8.5775e-06	0.0291347
ENSG00000255587	RAB44	6	36665628	36700960	12	5	206493	4.083	2.2233e-05	0.0429896
ENSG00000265948	ENSG00000265948	18	18896839	18897756	1	1	206494	3.9908	3.292e-05	0.0489201
ENSG00000266630	ENSG00000266630	8	21407509	21407595	3	1	206495	4.2145	1.2516e-05	0.0330652
ENSG00000267784	ENSG00000267784	2	179588184	179591773	7	2	206493	4.0427	2.6417e-05	0.0433175
ENSG00000271811	ENSG00000271811	1	170636522	170638566	8	2	206495	4.0052	3.0989e-05	0.0487572
ENSG00000272330	ENSG00000272330	16	73048218	73048375	3	2	206494	5.3619	4.1184e-08	0.000489606
Liver
ENSG00000067900	ROCK1	18	18526867	18691812	30	5	206494	4.1994	1.3378e-05	0.0335188
ENSG00000104413	ESRP1	8	95653302	95719694	45	5	206495	4.188	1.4072e-05	0.0335188
ENSG00000109625	CPZ	4	8594387	8621486	60	13	206483	4.3006	8.5153e-06	0.0272416
ENSG00000117501	MROH9	1	170904612	171033906	21	5	206495	5.0912	1.7787e-07	0.00141226
ENSG00000124762	CDKN1A	6	36644237	36655116	29	4	206493	5.5497	1.4308e-08	0.000227206
ENSG00000144712	CAND2	3	12837971	12876302	22	6	206494	4.2188	1.2281e-05	0.033125
ENSG00000156162	DPY19L4	8	95732128	95806064	18	4	206495	4.0575	2.4806e-05	0.0482354
ENSG00000167088	SNRPD1	18	19192228	19213485	109	18	206494	4.3428	7.0335e-06	0.0270666
ENSG00000181786	ACTL9	19	8807747	8809172	40	10	206493	4.5006	3.388e-06	0.0161401
ENSG00000196735	HLA-DQA1	6	32605134	32611429	641	21	206493	4.1264	1.8427e-05	0.039902
ENSG00000198502	HLA-DRB5	6	32485120	32498064	303	19	206493	4.5146	3.1715e-06	0.0161401
ENSG00000213500	LAP3P2	6	36641594	36643047	19	2	206493	5.2569	7.3243e-08	0.000697845
ENSG00000215961	MIR297	4	111781738	111781803	3	1	206483	4.3779	5.991e-06	0.0259459
ENSG00000227933	ENSG00000227933	9	35646267	35647096	7	3	206488	4.1332	1.7886e-05	0.039902
ENSG00000228772	ENSG00000228772	6	22589366	22594062	11	3	206493	4.2666	9.9253e-06	0.029552
ENSG00000231541	RPS6P2	2	179866483	179867487	6	3	206493	4.5264	3e-06	0.0161401
ENSG00000241003	ENSG00000241003	8	95700456	95700838	9	1	206495	4.3321	7.3861e-06	0.0270666
ENSG00000249175	ENSG00000249175	5	94124494	94129304	7	1	206493	4.0527	2.5313e-05	0.0482354
ENSG00000249519	LINC01438	4	111715559	111718500	4	2	206483	6.3256	1.2615e-10	3.31139e-06
ENSG00000251864	Y_RNA	6	36640615	36640721	55	14	206493	5.0087	2.74e-07	0.00186473
ENSG00000253429	ENSG00000253429	8	95721180	95721472	11	1	206495	4.299	8.5775e-06	0.0272416
ENSG00000255587	RAB44	6	36665628	36700960	12	5	206493	4.083	2.2233e-05	0.0460503
ENSG00000263894	MIR3925	6	36590213	36590289	20	5	206493	6.3106	1.3902e-10	3.31139e-06
ENSG00000266630	ENSG00000266630	8	21407509	21407595	3	1	206495	4.2145	1.2516e-05	0.033125
ENSG00000267784	ENSG00000267784	2	179588184	179591773	7	2	206493	4.0427	2.6417e-05	0.0484031
ENSG00000272330	ENSG00000272330	16	73048218	73048375	3	2	206494	5.3619	4.1184e-08	0.000490491
Fat
ENSG00000104413	ESRP1	8	95653302	95719694	56	8	206495	4.1178	1.9121e-05	0.042548
ENSG00000109625	CPZ	4	8594387	8621486	93	23	206483	4.7761	8.9371e-07	0.00609459
ENSG00000116132	PRRX1	1	170632275	170708560	195	24	206495	4.5223	3.0585e-06	0.0162223
ENSG00000124762	CDKN1A	6	36644237	36655116	29	4	206493	5.5497	1.4308e-08	0.000170752
ENSG00000124772	CPNE5	6	36708555	36807778	66	19	206493	5.8	3.3162e-09	5.27674e-05
ENSG00000144712	CAND2	3	12837971	12876302	22	6	206494	4.2188	1.2281e-05	0.0351449
ENSG00000196126	HLA-DRB1	6	32546546	32557625	160	16	206493	4.2357	1.1393e-05	0.0351449
ENSG00000196735	HLA-DQA1	6	32605134	32611429	641	21	206493	4.1264	1.8427e-05	0.042548
ENSG00000213500	LAP3P2	6	36641594	36643047	19	2	206493	5.2569	7.3243e-08	0.000582721
ENSG00000215961	MIR297	4	111781738	111781803	3	1	206483	4.3779	5.991e-06	0.0259988
ENSG00000224666	ETV7-AS1	6	36354608	36361239	124	28	206493	4.112	1.9609e-05	0.042548
ENSG00000227933	ENSG00000227933	9	35646267	35647096	7	3	206488	4.1332	1.7886e-05	0.042548
ENSG00000228772	ENSG00000228772	6	22589366	22594062	11	3	206493	4.2666	9.9253e-06	0.0338424
ENSG00000231541	RPS6P2	2	179866483	179867487	6	3	206493	4.5264	3e-06	0.0162223
ENSG00000241003	ENSG00000241003	8	95700456	95700838	9	1	206495	4.3321	7.3861e-06	0.0293819
ENSG00000249519	LINC01438	4	111715559	111718500	4	2	206483	6.3256	1.2615e-10	3.01095e-06
ENSG00000251864	Y_RNA	6	36640615	36640721	103	19	206493	6.3514	1.0666e-10	3.01095e-06
ENSG00000253429	ENSG00000253429	8	95721180	95721472	11	1	206495	4.299	8.5775e-06	0.0314966
ENSG00000253528	ENSG00000253528	8	95986801	95987081	65	10	206495	4.4185	4.9691e-06	0.0237205
ENSG00000266630	ENSG00000266630	8	21407509	21407595	3	1	206495	4.2145	1.2516e-05	0.0351449
ENSG00000271871	ENSG00000271871	5	141331984	141332940	144	34	206493	4.1241	1.8609e-05	0.042548
ENSG00000272330	ENSG00000272330	16	73048218	73048375	3	2	206494	5.3619	4.1184e-08	0.000393192
Fibroblast
ENSG00000000457	SCYL3	1	169818772	169863100	34	9	206495	4.6534	1.6326e-06	0.0129571
ENSG00000104413	ESRP1	8	95653302	95719694	45	5	206495	4.188	1.4072e-05	0.0418809
ENSG00000124762	CDKN1A	6	36644237	36655116	29	4	206493	5.5497	1.4308e-08	0.000227111
ENSG00000144712	CAND2	3	12837971	12876302	22	6	206494	4.2188	1.2281e-05	0.0397333
ENSG00000154252	GAL3ST2	2	242716240	242743623	3	1	206493	4.1008	2.0586e-05	0.0490142
ENSG00000196735	HLA-DQA1	6	32605134	32611429	641	21	206493	4.1264	1.8427e-05	0.0461829
ENSG00000198502	HLA-DRB5	6	32485120	32498064	263	15	206493	4.2559	1.0409e-05	0.0381282
ENSG00000199701	Y_RNA	8	95725943	95726040	4	1	206495	4.3746	6.0815e-06	0.0321772
ENSG00000213500	LAP3P2	6	36641594	36643047	19	2	206493	5.2569	7.3243e-08	0.000697552
ENSG00000215961	MIR297	4	111781738	111781803	3	1	206483	4.3779	5.991e-06	0.0321772
ENSG00000227933	ENSG00000227933	9	35646267	35647096	7	3	206488	4.1332	1.7886e-05	0.0461829
ENSG00000228772	ENSG00000228772	6	22589366	22594062	11	3	206493	4.2666	9.9253e-06	0.0381282
ENSG00000231541	RPS6P2	2	179866483	179867487	6	3	206493	4.5264	3e-06	0.0204081
ENSG00000241003	ENSG00000241003	8	95700456	95700838	9	1	206495	4.3321	7.3861e-06	0.0351719
ENSG00000249519	LINC01438	4	111715559	111718500	4	2	206483	6.3256	1.2615e-10	6.00714e-06
ENSG00000251864	Y_RNA	6	36640615	36640721	74	16	206493	4.1434	1.711e-05	0.0461829
ENSG00000253429	ENSG00000253429	8	95721180	95721472	11	1	206495	4.299	8.5775e-06	0.037132
ENSG00000255587	RAB44	6	36665628	36700960	70	19	206493	5.9745	1.1543e-09	2.74833e-05
ENSG00000266630	ENSG00000266630	8	21407509	21407595	3	1	206495	4.2145	1.2516e-05	0.0397333
ENSG00000272330	ENSG00000272330	16	73048218	73048375	3	2	206494	5.3619	4.1184e-08	0.000490285
HFrEF
Entrez ID	Gene symbol	Chr	Start position	End position	No. of SNPs	No. of parameters	N	Z	P	FDR
Left ventricle
ENSG00000067900	ROCK1	18	18526867	18691812	19	2	197783	4.2905	8.9127e-06	0.0471205
ENSG00000111249	CUX2	12	111471828	111788358	18	7	197784	4.5633	2.5173e-06	0.0263138
ENSG00000141449	GREB1L	18	18822203	19105378	21	3	197783	4.3741	6.0971e-06	0.0366875
ENSG00000167088	SNRPD1	18	19192228	19213485	28	4	197783	4.5436	2.7651e-06	0.0263138
ENSG00000196735	HLA-DQA1	6	32605134	32611429	641	21	197782	4.9823	3.1419e-07	0.00747489
ENSG00000198502	HLA-DRB5	6	32485120	32498064	263	15	197782	4.8751	5.4366e-07	0.00862281
ENSG00000221799	ENSG00000221799	16	73018756	73018853	6	2	197783	4.4106	5.1545e-06	0.0366875
ENSG00000249519	LINC01438	4	111715559	111718500	4	2	197772	6.3963	7.9571e-11	3.78615e-06
ENSG00000263485	ENSG00000263485	17	32407901	32409243	3	1	197782	4.3716	6.1683e-06	0.0366875
Right ventricle
ENSG00000141446	ESCO1	18	19109242	19180697	46	6	197783	4.3535	6.7005e-06	0.0470161
ENSG00000167088	SNRPD1	18	19192228	19213485	14	3	197783	4.3464	6.9198e-06	0.0470161
ENSG00000196735	HLA-DQA1	6	32605134	32611429	641	21	197782	4.9823	3.1419e-07	0.0074716
ENSG00000198502	HLA-DRB5	6	32485120	32498064	263	15	197782	4.8751	5.4366e-07	0.008619
ENSG00000221799	ENSG00000221799	16	73018756	73018853	6	2	197783	4.4106	5.1545e-06	0.0470161
ENSG00000249519	LINC01438	4	111715559	111718500	4	2	197772	6.3963	7.9571e-11	3.78448e-06
ENSG00000263485	ENSG00000263485	17	32407901	32409243	3	1	197782	4.3716	6.1683e-06	0.0470161
Right atrium
ENSG00000196735	HLA-DQA1	6	32605134	32611429	641	21	197782	4.9823	3.1419e-07	0.00745212
ENSG00000249519	LINC01438	4	111715559	111718500	4	2	197772	6.3963	7.9571e-11	3.77461e-06
Cardiomyocytes
ENSG00000067900	ROCK1	18	18526867	18691812	26	3	197783	4.3187	7.8464e-06	0.0397469
ENSG00000111331	OAS3	12	113376157	113411054	87	24	197784	4.3053	8.3367e-06	0.0397469
ENSG00000120594	PLXDC2	10	20105168	20578785	149	37	197783	4.8984	4.8298e-07	0.00648002
ENSG00000141449	GREB1L	18	18822203	19105378	50	4	197783	4.33	7.4568e-06	0.0397469
ENSG00000167088	SNRPD1	18	19192228	19213485	25	4	197783	4.3668	6.304e-06	0.0397469
ENSG00000196735	HLA-DQA1	6	32605134	32611429	641	21	197782	4.9823	3.1419e-07	0.00648002
ENSG00000198502	HLA-DRB5	6	32485120	32498064	263	15	197782	4.8751	5.4366e-07	0.00648002
ENSG00000221799	ENSG00000221799	16	73018756	73018853	6	2	197783	4.4106	5.1545e-06	0.0397469
ENSG00000249519	LINC01438	4	111715559	111718500	4	2	197772	6.3963	7.9571e-11	3.79371e-06
ENSG00000263485	ENSG00000263485	17	32407901	32409243	3	1	197782	4.3716	6.1683e-06	0.0397469
Aorta
ENSG00000089169	RPH3A	12	113012901	113336686	62	16	197784	4.9769	3.2311e-07	0.00513271
ENSG00000167088	SNRPD1	18	19192228	19213485	65	13	197783	4.3725	6.1419e-06	0.0367446
ENSG00000196735	HLA-DQA1	6	32605134	32611429	641	21	197782	4.9823	3.1419e-07	0.00513271
ENSG00000198502	HLA-DRB5	6	32485120	32498064	263	15	197782	4.8751	5.4366e-07	0.00647717
ENSG00000221799	ENSG00000221799	16	73018756	73018853	6	2	197783	4.4106	5.1545e-06	0.0367446
ENSG00000249519	LINC01438	4	111715559	111718500	4	2	197772	6.3963	7.9571e-11	3.79204e-06
ENSG00000263485	ENSG00000263485	17	32407901	32409243	3	1	197782	4.3716	6.1683e-06	0.0367446
ENSG00000264289	ENSG00000264289	18	19494330	19494621	23	3	197783	4.4379	4.5412e-06	0.0367446
Adrenal gland
ENSG00000141449	GREB1L	18	18822203	19105378	25	3	197783	4.4661	3.9836e-06	0.0474307
ENSG00000196735	HLA-DQA1	6	32605134	32611429	641	21	197782	4.9823	3.1419e-07	0.00748181
ENSG00000198502	HLA-DRB5	6	32485120	32498064	294	18	197782	4.8185	7.2337e-07	0.0114837
ENSG00000221799	ENSG00000221799	16	73018756	73018853	6	2	197783	4.4106	5.1545e-06	0.0489619
ENSG00000249519	LINC01438	4	111715559	111718500	4	2	197772	6.3963	7.9571e-11	3.78965e-06
ENSG00000263485	ENSG00000263485	17	32407901	32409243	3	1	197782	4.3716	6.1683e-06	0.0489619
Lung
ENSG00000141449	GREB1L	18	18822203	19105378	19	3	197783	4.4829	3.6814e-06	0.0437672
ENSG00000196735	HLA-DQA1	6	32605134	32611429	641	21	197782	4.9823	3.1419e-07	0.00747065
ENSG00000198502	HLA-DRB5	6	32485120	32498064	263	15	197782	4.8751	5.4366e-07	0.00861792
ENSG00000221799	ENSG00000221799	16	73018756	73018853	6	2	197783	4.4106	5.1545e-06	0.0488889
ENSG00000249519	LINC01438	4	111715559	111718500	4	2	197772	6.3963	7.9571e-11	3.784e-06
ENSG00000263485	ENSG00000263485	17	32407901	32409243	3	1	197782	4.3716	6.1683e-06	0.0488889
Liver
ENSG00000067900	ROCK1	18	18526867	18691812	30	5	197783	4.5959	2.1542e-06	0.0205256
ENSG00000089169	RPH3A	12	113012901	113336686	153	43	197784	4.7305	1.1198e-06	0.0133371
ENSG00000167088	SNRPD1	18	19192228	19213485	109	18	197783	4.406	5.2643e-06	0.0358281
ENSG00000196735	HLA-DQA1	6	32605134	32611429	641	21	197782	4.9823	3.1419e-07	0.00498944
ENSG00000198502	HLA-DRB5	6	32485120	32498064	303	19	197782	5.0567	2.1327e-07	0.00498944
ENSG00000221799	ENSG00000221799	16	73018756	73018853	6	2	197783	4.4106	5.1545e-06	0.0358281
ENSG00000249519	LINC01438	4	111715559	111718500	4	2	197772	6.3963	7.9571e-11	3.79084e-06
ENSG00000263485	ENSG00000263485	17	32407901	32409243	3	1	197782	4.3716	6.1683e-06	0.036733
Fat
ENSG00000089169	RPH3A	12	113012901	113336686	84	23	197784	4.8487	6.2141e-07	0.00988808
ENSG00000141449	GREB1L	18	18822203	19105378	30	4	197783	4.4821	3.695e-06	0.0251983
ENSG00000167088	SNRPD1	18	19192228	19213485	31	6	197783	4.2844	9.1624e-06	0.0437385
ENSG00000196126	HLA-DRB1	6	32546546	32557625	160	16	197782	4.6047	2.0657e-06	0.0171559
ENSG00000196301	HLA-DRB9	6	32427598	32441277	412	29	197782	4.5957	2.1563e-06	0.0171559
ENSG00000196735	HLA-DQA1	6	32605134	32611429	641	21	197782	4.9823	3.1419e-07	0.00749924
ENSG00000204301	NOTCH4	6	32162620	32191844	398	30	197782	4.6708	1.5003e-06	0.0171559
ENSG00000221799	ENSG00000221799	16	73018756	73018853	6	2	197783	4.4106	5.1545e-06	0.0307575
ENSG00000249519	LINC01438	4	111715559	111718500	4	2	197772	6.3963	7.9571e-11	3.79848e-06
ENSG00000263485	ENSG00000263485	17	32407901	32409243	3	1	197782	4.3716	6.1683e-06	0.0327173
Fibroblast
ENSG00000108700	CCL8	17	32646055	32648421	13	5	197782	4.6373	1.7654e-06	0.0210175
ENSG00000196735	HLA-DQA1	6	32605134	32611429	641	21	197782	4.9823	3.1419e-07	0.00748102
ENSG00000198502	HLA-DRB5	6	32485120	32498064	263	15	197782	4.8751	5.4366e-07	0.00862988
ENSG00000221799	ENSG00000221799	16	73018756	73018853	6	2	197783	4.4106	5.1545e-06	0.0489568
ENSG00000249519	LINC01438	4	111715559	111718500	4	2	197772	6.3963	7.9571e-11	3.78925e-06
ENSG00000263485	ENSG00000263485	17	32407901	32409243	3	1	197782	4.3716	6.1683e-06	0.0489568
HFpEF
Entrez ID	Gene symbol	Chr	Start position	End position	No. of SNPs	No. of parameters	N	Z	P	FDR
Left ventricle
ENSG00000002726	AOC1	7	150521715	150558592	37	8	194839	3.9182	4.4607e-05	0.0433143
ENSG00000015479	MATR3	5	138629337	138667366	58	13	194840	3.9956	3.2269e-05	0.0360623
ENSG00000070366	SMG6	17	1963137	2207065	62	9	194840	3.9836	3.3939e-05	0.0367004
ENSG00000088726	TMEM40	3	12775024	12810956	24	5	194841	4.4346	4.6125e-06	0.00934947
ENSG00000099953	MMP11	22	24115006	24126503	18	5	194837	5.7077	5.7255e-09	9.08064e-05
ENSG00000099956	SMARCB1	22	24129150	24176703	28	6	194837	6.089	5.6826e-10	2.70378e-05
ENSG00000099958	DERL3	22	24176690	24181199	19	5	194837	4.2023	1.3211e-05	0.0209526
ENSG00000101004	NINL	20	25433341	25566153	46	7	194834	4.116	1.9276e-05	0.0277925
ENSG00000113013	HSPA9	5	137890571	137911133	34	9	194840	4.7814	8.7049e-07	0.00258862
ENSG00000120705	ETF1	5	137841784	137878989	15	5	194840	4.3725	6.1408e-06	0.0112377
ENSG00000124762	CDKN1A	6	36644237	36655116	29	4	194840	4.6188	1.9299e-06	0.00472874
ENSG00000131508	UBE2D2	5	138906016	139008018	2	1	194840	4.019	2.9227e-05	0.0350058
ENSG00000144712	CAND2	3	12837971	12876302	22	6	194841	5.5772	1.2224e-08	0.000145404
ENSG00000155657	TTN	2	179390716	179672150	126	18	194840	5.9145	1.6649e-09	3.9608e-05
ENSG00000155833	CYLC2	9	105757593	105780770	44	9	194835	3.883	5.1594e-05	0.0481342
ENSG00000163492	CCDC141	2	179737748	179914786	67	17	194840	4.9823	3.1423e-07	0.00165055
ENSG00000165672	PRDX3	10	120927215	120938345	114	26	194841	4.0173	2.9429e-05	0.0350058
ENSG00000167363	FN3K	17	80693451	80709073	12	3	194840	3.8767	5.2941e-05	0.048441
ENSG00000167721	TSR1	17	2225797	2240801	62	11	194840	3.9652	3.6665e-05	0.0371175
ENSG00000168216	LMBRD1	6	70385694	70507003	16	3	194840	4.0025	3.1338e-05	0.0360623
ENSG00000169016	E2F6	2	11584501	11606303	16	1	194840	4.1165	1.9232e-05	0.0277925
ENSG00000170464	DNAJC18	5	138745892	138775215	28	5	194840	4.9421	3.864e-07	0.00167136
ENSG00000170469	SPATA24	5	138737149	138739776	3	1	194840	4.5071	3.286e-06	0.00710672
ENSG00000170482	SLC23A1	5	138702885	138718989	8	1	194840	4.5138	3.1846e-06	0.00710672
ENSG00000180228	PRKRA	2	179296141	179315958	4	2	194840	4.0755	2.2959e-05	0.0311041
ENSG00000187231	SESTD1	2	179966419	180129517	31	5	194840	4.421	4.9125e-06	0.00934947
ENSG00000187792	ZNF70	22	24080865	24093279	92	18	194837	5.5075	1.8202e-08	0.000162303
ENSG00000200959	SNORA74A	5	138614470	138614667	2	1	194840	4.2268	1.1851e-05	0.0194438
ENSG00000204311	PJVK	2	179316163	179326117	3	2	194840	3.8971	4.8675e-05	0.0463191
ENSG00000207173	Y_RNA	16	58116972	58117072	3	1	194841	3.9699	3.5955e-05	0.0371175
ENSG00000212479	U3	21	30552747	30552960	21	4	194840	4.353	6.7136e-06	0.0118309
ENSG00000213943	KRT18P17	3	12828892	12830170	11	2	194841	4.6127	1.9877e-06	0.00472874
ENSG00000219881	GAPDHP42	6	70455763	70456743	6	2	194840	4.0626	2.4267e-05	0.0312061
ENSG00000227437	RPS8P4	10	121397968	121398594	8	3	194841	4.082	2.2325e-05	0.0311041
ENSG00000228672	PROB1	5	138726281	138731402	5	1	194840	4.7815	8.6985e-07	0.00258862
ENSG00000231541	RPS6P2	2	179866483	179867487	6	3	194840	4.894	4.9394e-07	0.00180782
ENSG00000232823	TXNP1	10	121442639	121443335	5	2	194841	5.3777	3.7725e-08	0.000256422
ENSG00000234569	RAD1P1	10	121380580	121381392	5	2	194841	3.9757	3.5089e-05	0.0371008
ENSG00000236056	GAPDHP14	21	30594642	30595578	5	2	194840	4.0697	2.3534e-05	0.0311041
ENSG00000237298	TTN-AS1	2	179385910	179644690	57	9	194840	4.815	7.3591e-07	0.00250104
ENSG00000238339	ENSG00000238339	2	179990263	179990364	3	1	194840	3.9281	4.2806e-05	0.0424314
ENSG00000239390	RN7SL87P	5	143520444	143520729	3	1	194840	3.9932	3.2591e-05	0.0360623
ENSG00000249519	LINC01438	4	111715559	111718500	4	2	194832	4.634	1.7929e-06	0.00472874
ENSG00000249751	ECSCR	5	138837130	138842328	6	2	194840	4.4237	4.8503e-06	0.00934947
ENSG00000249816	LINC00964	8	125860979	125966570	22	9	194842	5.2492	7.6381e-08	0.000454276
ENSG00000250479	CHCHD10	22	24108021	24110630	3	1	194837	4.8949	4.9172e-07	0.00180782
ENSG00000253015	RN7SKP64	5	138668727	138669054	1	1	194840	4.6238	1.884e-06	0.00472874
ENSG00000257727	CNPY2	12	56704212	56710120	5	2	194842	4.1623	1.5753e-05	0.0241783
ENSG00000259466	NPM1P47	15	62374649	62375504	7	2	194841	4.0219	2.8865e-05	0.0350058
ENSG00000262410	ENSG00000262410	17	80702944	80703585	7	2	194840	4.2675	9.8845e-06	0.0167966
ENSG00000267784	ENSG00000267784	2	179588184	179591773	7	2	194840	5.4868	2.0467e-08	0.000162303
ENSG00000272742	ENSG00000272742	5	138700366	138705406	1	1	194840	4.9631	3.469e-07	0.00165055
Right ventricle
ENSG00000002726	AOC1	7	150521715	150558592	37	8	194839	3.9182	4.4607e-05	0.0424293
ENSG00000070366	SMG6	17	1963137	2207065	62	9	194840	3.9836	3.3939e-05	0.0363826
ENSG00000073067	CYP2W1	7	1022835	1029276	42	8	194839	4.1272	1.8362e-05	0.0249508
ENSG00000088726	TMEM40	3	12775024	12810956	24	5	194841	4.4346	4.6125e-06	0.00914025
ENSG00000099953	MMP11	22	24115006	24126503	18	5	194837	5.7077	5.7255e-09	6.80748e-05
ENSG00000099956	SMARCB1	22	24129150	24176703	28	6	194837	6.089	5.6826e-10	2.70259e-05
ENSG00000099958	DERL3	22	24176690	24181199	19	5	194837	4.2023	1.3211e-05	0.0196344
ENSG00000100994	PYGB	20	25228705	25278650	37	5	194834	3.9055	4.7016e-05	0.0438438
ENSG00000101004	NINL	20	25433341	25566153	35	4	194834	3.9502	3.9049e-05	0.0386902
ENSG00000102996	MMP15	16	58059470	58080805	9	2	194841	3.9778	3.4782e-05	0.0363826
ENSG00000112078	KCTD20	6	36410544	36458920	29	8	194840	5.9022	1.7939e-09	4.2658e-05
ENSG00000120705	ETF1	5	137841784	137878989	15	5	194840	4.3725	6.1408e-06	0.0104304
ENSG00000120727	PAIP2	5	138677521	138705409	3	1	194840	4.7863	8.4927e-07	0.00243348
ENSG00000124762	CDKN1A	6	36644237	36655116	29	4	194840	4.6188	1.9299e-06	0.00450157
ENSG00000134686	PHC2	1	33789224	33841194	70	9	194842	3.889	5.0339e-05	0.0451712
ENSG00000144712	CAND2	3	12837971	12876302	22	6	194841	5.5772	1.2224e-08	0.000116272
ENSG00000148677	ANKRD1	10	92671853	92681033	20	4	194841	4.2587	1.0279e-05	0.0162953
ENSG00000155657	TTN	2	179390716	179672150	128	19	194840	5.7775	3.7908e-09	6.00956e-05
ENSG00000163492	CCDC141	2	179737748	179914786	67	15	194840	4.3871	5.7428e-06	0.0101156
ENSG00000167363	FN3K	17	80693451	80709073	12	3	194840	3.8767	5.2941e-05	0.0466263
ENSG00000168216	LMBRD1	6	70385694	70507003	13	2	194840	3.9704	3.5883e-05	0.0363826
ENSG00000169016	E2F6	2	11584501	11606303	16	1	194840	4.1165	1.9232e-05	0.0254071
ENSG00000170464	DNAJC18	5	138745892	138775215	39	5	194840	4.9608	3.5108e-07	0.00139142
ENSG00000170469	SPATA24	5	138737149	138739776	4	2	194840	4.1715	1.5131e-05	0.0218065
ENSG00000170482	SLC23A1	5	138702885	138718989	8	1	194840	4.5138	3.1846e-06	0.0065923
ENSG00000180228	PRKRA	2	179296141	179315958	4	2	194840	4.0755	2.2959e-05	0.0286988
ENSG00000187231	SESTD1	2	179966419	180129517	31	5	194840	4.421	4.9125e-06	0.00934534
ENSG00000187792	ZNF70	22	24080865	24093279	128	25	194837	5.1678	1.1843e-07	0.000563241
ENSG00000198825	INPP5F	10	121485609	121588790	92	20	194841	5.2572	7.3138e-08	0.000403623
ENSG00000200959	SNORA74A	5	138614470	138614667	2	1	194840	4.2268	1.1851e-05	0.0181813
ENSG00000204311	PJVK	2	179316163	179326117	3	2	194840	3.8971	4.8675e-05	0.044518
ENSG00000207173	Y_RNA	16	58116972	58117072	3	1	194841	3.9699	3.5955e-05	0.0363826
ENSG00000213943	KRT18P17	3	12828892	12830170	11	2	194841	4.6127	1.9877e-06	0.00450157
ENSG00000219881	GAPDHP42	6	70455763	70456743	6	2	194840	4.0626	2.4267e-05	0.0288529
ENSG00000227437	RPS8P4	10	121397968	121398594	8	3	194841	4.082	2.2325e-05	0.0286961
ENSG00000228672	PROB1	5	138726281	138731402	5	1	194840	4.7815	8.6985e-07	0.00243348
ENSG00000231541	RPS6P2	2	179866483	179867487	6	3	194840	4.894	4.9394e-07	0.00167795
ENSG00000232823	TXNP1	10	121442639	121443335	5	2	194841	5.3777	3.7725e-08	0.000256309
ENSG00000234569	RAD1P1	10	121380580	121381392	5	2	194841	3.9757	3.5089e-05	0.0363826
ENSG00000236056	GAPDHP14	21	30594642	30595578	5	2	194840	4.0697	2.3534e-05	0.0286988
ENSG00000237298	TTN-AS1	2	179385910	179644690	57	9	194840	4.815	7.3591e-07	0.00233328
ENSG00000238339	ENSG00000238339	2	179990263	179990364	3	1	194840	3.9281	4.2806e-05	0.0415472
ENSG00000239390	RN7SL87P	5	143520444	143520729	3	1	194840	3.9932	3.2591e-05	0.0363826
ENSG00000249519	LINC01438	4	111715559	111718500	4	2	194832	4.634	1.7929e-06	0.00450157
ENSG00000249751	ECSCR	5	138837130	138842328	6	2	194840	4.3875	5.7333e-06	0.0101156
ENSG00000249816	LINC00964	8	125860979	125966570	22	9	194842	5.2492	7.6381e-08	0.000403623
ENSG00000250479	CHCHD10	22	24108021	24110630	3	1	194837	4.8949	4.9172e-07	0.00167795
ENSG00000253015	RN7SKP64	5	138668727	138669054	1	1	194840	4.6238	1.884e-06	0.00450157
ENSG00000257727	CNPY2	12	56704212	56710120	7	3	194842	4.5135	3.1881e-06	0.0065923
ENSG00000259466	NPM1P47	15	62374649	62375504	7	2	194841	4.0219	2.8865e-05	0.0334827
ENSG00000260545	ENSG00000260545	16	58150789	58153257	6	3	194841	4.1309	1.8066e-05	0.0249508
ENSG00000262410	ENSG00000262410	17	80702944	80703585	7	2	194840	4.2675	9.8845e-06	0.0162102
ENSG00000267784	ENSG00000267784	2	179588184	179591773	7	2	194840	5.4868	2.0467e-08	0.000162232
ENSG00000272742	ENSG00000272742	5	138700366	138705406	1	1	194840	4.9631	3.469e-07	0.00139142
Right atrium
ENSG00000002726	AOC1	7	150521715	150558592	37	8	194839	3.9182	4.4607e-05	0.045799
ENSG00000007237	GAS7	17	9813926	10101868	112	31	194840	3.9141	4.5379e-05	0.045799
ENSG00000015479	MATR3	5	138629337	138667366	13	1	194840	4.6904	1.3637e-06	0.00390948
ENSG00000070366	SMG6	17	1963137	2207065	68	10	194840	3.9828	3.4055e-05	0.0402922
ENSG00000088726	TMEM40	3	12775024	12810956	24	5	194841	4.4346	4.6125e-06	0.00951278
ENSG00000093072	ADA2	22	17659680	17702879	74	20	194837	3.928	4.2826e-05	0.0451434
ENSG00000099953	MMP11	22	24115006	24126503	59	8	194837	6.0109	9.2244e-10	1.45853e-05
ENSG00000099956	SMARCB1	22	24129150	24176703	28	6	194837	6.089	5.6826e-10	1.45853e-05
ENSG00000099958	DERL3	22	24176690	24181199	19	5	194837	4.2023	1.3211e-05	0.0232098
ENSG00000101004	NINL	20	25433341	25566153	25	3	194834	3.8961	4.8871e-05	0.0472282
ENSG00000124762	CDKN1A	6	36644237	36655116	29	4	194840	4.6188	1.9299e-06	0.00448984
ENSG00000131508	UBE2D2	5	138906016	139008018	2	1	194840	4.019	2.9227e-05	0.0374698
ENSG00000134686	PHC2	1	33789224	33841194	66	8	194842	3.8917	4.9782e-05	0.0472282
ENSG00000144712	CAND2	3	12837971	12876302	22	6	194841	5.5772	1.2224e-08	0.000115969
ENSG00000148677	ANKRD1	10	92671853	92681033	18	4	194841	3.9661	3.6525e-05	0.0402922
ENSG00000155657	TTN	2	179390716	179672150	118	17	194840	5.7986	3.3436e-09	3.96509e-05
ENSG00000163492	CCDC141	2	179737748	179914786	54	14	194840	4.935	4.0066e-07	0.00190053
ENSG00000167363	FN3K	17	80693451	80709073	12	3	194840	3.8767	5.2941e-05	0.0492403
ENSG00000168216	LMBRD1	6	70385694	70507003	13	2	194840	3.9704	3.5883e-05	0.0402922
ENSG00000169016	E2F6	2	11584501	11606303	16	1	194840	4.1165	1.9232e-05	0.0294281
ENSG00000170464	DNAJC18	5	138745892	138775215	20	2	194840	4.8486	6.218e-07	0.00226885
ENSG00000170469	SPATA24	5	138737149	138739776	2	1	194840	4.143	1.714e-05	0.0271012
ENSG00000170482	SLC23A1	5	138702885	138718989	8	1	194840	4.5138	3.1846e-06	0.00686643
ENSG00000180228	PRKRA	2	179296141	179315958	4	2	194840	4.0755	2.2959e-05	0.0328334
ENSG00000187231	SESTD1	2	179966419	180129517	31	5	194840	4.421	4.9125e-06	0.00970935
ENSG00000200959	SNORA74A	5	138614470	138614667	2	1	194840	4.2268	1.1851e-05	0.0216212
ENSG00000204311	PJVK	2	179316163	179326117	3	2	194840	3.8971	4.8675e-05	0.0472282
ENSG00000207173	Y_RNA	16	58116972	58117072	3	1	194841	3.9699	3.5955e-05	0.0402922
ENSG00000213943	KRT18P17	3	12828892	12830170	11	2	194841	4.6127	1.9877e-06	0.00448984
ENSG00000219881	GAPDHP42	6	70455763	70456743	6	2	194840	4.0626	2.4267e-05	0.0328887
ENSG00000227437	RPS8P4	10	121397968	121398594	8	3	194841	4.082	2.2325e-05	0.0328334
ENSG00000228672	PROB1	5	138726281	138731402	5	1	194840	4.7815	8.6985e-07	0.00275076
ENSG00000231541	RPS6P2	2	179866483	179867487	6	3	194840	4.894	4.9394e-07	0.0019525
ENSG00000232823	TXNP1	10	121442639	121443335	5	2	194841	5.3777	3.7725e-08	0.000255641
ENSG00000234569	RAD1P1	10	121380580	121381392	5	2	194841	3.9757	3.5089e-05	0.0402922
ENSG00000236056	GAPDHP14	21	30594642	30595578	5	2	194840	4.0697	2.3534e-05	0.0328334
ENSG00000237298	TTN-AS1	2	179385910	179644690	57	9	194840	4.815	7.3591e-07	0.00249342
ENSG00000238339	ENSG00000238339	2	179990263	179990364	3	1	194840	3.9281	4.2806e-05	0.0451434
ENSG00000238554	RNU1-88P	6	36607322	36607449	22	6	194840	6.048	7.3306e-10	1.45853e-05
ENSG00000239390	RN7SL87P	5	143520444	143520729	3	1	194840	3.9932	3.2591e-05	0.0402922
ENSG00000249519	LINC01438	4	111715559	111718500	4	2	194832	4.634	1.7929e-06	0.00448984
ENSG00000249751	ECSCR	5	138837130	138842328	12	5	194840	4.6848	1.4011e-06	0.00390948
ENSG00000249816	LINC00964	8	125860979	125966570	22	9	194842	5.2492	7.6381e-08	0.000452892
ENSG00000250479	CHCHD10	22	24108021	24110630	3	1	194837	4.8949	4.9172e-07	0.0019525
ENSG00000251864	Y_RNA	6	36640615	36640721	24	7	194840	4.1582	1.6037e-05	0.0262316
ENSG00000253015	RN7SKP64	5	138668727	138669054	1	1	194840	4.6238	1.884e-06	0.00448984
ENSG00000257727	CNPY2	12	56704212	56710120	5	2	194842	4.1623	1.5753e-05	0.0262316
ENSG00000259466	NPM1P47	15	62374649	62375504	7	2	194841	4.0219	2.8865e-05	0.0374698
ENSG00000262410	ENSG00000262410	17	80702944	80703585	7	2	194840	4.2675	9.8845e-06	0.0187549
ENSG00000267784	ENSG00000267784	2	179588184	179591773	7	2	194840	5.4868	2.0467e-08	0.000161809
ENSG00000272742	ENSG00000272742	5	138700366	138705406	1	1	194840	4.9631	3.469e-07	0.00182836
Cardiomyocytes
ENSG00000002726	AOC1	7	150521715	150558592	37	8	194839	3.9182	4.4607e-05	0.0452486
ENSG00000015479	MATR3	5	138629337	138667366	60	13	194840	4.0632	2.4206e-05	0.0304461
ENSG00000070366	SMG6	17	1963137	2207065	62	9	194840	3.9836	3.3939e-05	0.037265
ENSG00000077522	ACTN2	1	236849754	236927931	105	24	194842	3.986	3.3596e-05	0.037265
ENSG00000088726	TMEM40	3	12775024	12810956	24	5	194841	4.4346	4.6125e-06	0.00879622
ENSG00000099953	MMP11	22	24115006	24126503	127	18	194837	5.2968	5.891e-08	0.000312066
ENSG00000099956	SMARCB1	22	24129150	24176703	28	6	194837	6.089	5.6826e-10	1.68408e-05
ENSG00000101004	NINL	20	25433341	25566153	66	6	194834	3.9087	4.6391e-05	0.0460779
ENSG00000101474	APMAP	20	24943561	24973615	85	17	194834	4.0929	2.1296e-05	0.0304461
ENSG00000108963	DPH1	17	1933404	1946724	231	25	194840	4.0452	2.6136e-05	0.0319503
ENSG00000124762	CDKN1A	6	36644237	36655116	29	4	194840	4.6188	1.9299e-06	0.00412024
ENSG00000131508	UBE2D2	5	138906016	139008018	12	4	194840	4.9557	3.604e-07	0.0011455
ENSG00000133460	SLC2A11	22	24198890	24228496	104	27	194837	5.2083	9.5282e-08	0.00041297
ENSG00000138068	SULT6B1	2	37394963	37423741	26	7	194840	4.1367	1.7614e-05	0.0270892
ENSG00000144712	CAND2	3	12837971	12876302	22	6	194841	5.5772	1.2224e-08	9.71319e-05
ENSG00000155657	TTN	2	179390716	179672150	118	17	194840	5.7986	3.3436e-09	5.31365e-05
ENSG00000163492	CCDC141	2	179737748	179914786	90	20	194840	5.1314	1.4379e-07	0.000571278
ENSG00000168216	LMBRD1	6	70385694	70507003	13	2	194840	3.9704	3.5883e-05	0.037265
ENSG00000169016	E2F6	2	11584501	11606303	16	1	194840	4.1165	1.9232e-05	0.0286533
ENSG00000170464	DNAJC18	5	138745892	138775215	51	8	194840	5.5834	1.1794e-08	9.71319e-05
ENSG00000170469	SPATA24	5	138737149	138739776	5	2	194840	4.3791	5.9595e-06	0.0105232
ENSG00000170482	SLC23A1	5	138702885	138718989	8	1	194840	4.5138	3.1846e-06	0.00632621
ENSG00000180228	PRKRA	2	179296141	179315958	4	2	194840	4.0755	2.2959e-05	0.0304461
ENSG00000187231	SESTD1	2	179966419	180129517	31	5	194840	4.421	4.9125e-06	0.00900801
ENSG00000198825	INPP5F	10	121485609	121588790	88	16	194841	4.9905	3.0111e-07	0.00110429
ENSG00000200959	SNORA74A	5	138614470	138614667	2	1	194840	4.2268	1.1851e-05	0.019483
ENSG00000207173	Y_RNA	16	58116972	58117072	3	1	194841	3.9699	3.5955e-05	0.037265
ENSG00000212479	U3	21	30552747	30552960	21	4	194840	4.353	6.7136e-06	0.0114313
ENSG00000213943	KRT18P17	3	12828892	12830170	11	2	194841	4.6127	1.9877e-06	0.00412024
ENSG00000219881	GAPDHP42	6	70455763	70456743	6	2	194840	4.0626	2.4267e-05	0.0304461
ENSG00000227437	RPS8P4	10	121397968	121398594	8	3	194841	4.082	2.2325e-05	0.0304461
ENSG00000228672	PROB1	5	138726281	138731402	5	1	194840	4.7815	8.6985e-07	0.00218268
ENSG00000230701	FBXW4P1	22	23604954	23607192	9	3	194837	5.6475	8.14e-09	9.70207e-05
ENSG00000231541	RPS6P2	2	179866483	179867487	6	3	194840	4.894	4.9394e-07	0.00138524
ENSG00000232823	TXNP1	10	121442639	121443335	5	2	194841	5.3777	3.7725e-08	0.000224822
ENSG00000234569	RAD1P1	10	121380580	121381392	5	2	194841	3.9757	3.5089e-05	0.037265
ENSG00000236056	GAPDHP14	21	30594642	30595578	5	2	194840	4.0697	2.3534e-05	0.0304461
ENSG00000237298	TTN-AS1	2	179385910	179644690	57	9	194840	4.815	7.3591e-07	0.00194918
ENSG00000239390	RN7SL87P	5	143520444	143520729	3	1	194840	3.9932	3.2591e-05	0.037265
ENSG00000240733	RN7SL502P	6	36418692	36418978	21	6	194840	6.054	7.0647e-10	1.68408e-05
ENSG00000249519	LINC01438	4	111715559	111718500	4	2	194832	4.634	1.7929e-06	0.00412024
ENSG00000249816	LINC00964	8	125860979	125966570	22	9	194842	5.2492	7.6381e-08	0.000364154
ENSG00000250479	CHCHD10	22	24108021	24110630	3	1	194837	4.8949	4.9172e-07	0.00138524
ENSG00000253015	RN7SKP64	5	138668727	138669054	1	1	194840	4.6238	1.884e-06	0.00412024
ENSG00000257727	CNPY2	12	56704212	56710120	5	2	194842	4.1623	1.5753e-05	0.0250347
ENSG00000259466	NPM1P47	15	62374649	62375504	7	2	194841	4.0219	2.8865e-05	0.0344042
ENSG00000267784	ENSG00000267784	2	179588184	179591773	7	2	194840	5.4868	2.0467e-08	0.000139398
ENSG00000272742	ENSG00000272742	5	138700366	138705406	1	1	194840	4.9631	3.469e-07	0.0011455
Aorta
ENSG00000070366	SMG6	17	1963137	2207065	62	9	194840	3.9836	3.3939e-05	0.0404341
ENSG00000082293	COL19A1	6	70576463	70919679	49	14	194840	4.059	2.4647e-05	0.0326265
ENSG00000088726	TMEM40	3	12775024	12810956	43	11	194841	3.9639	3.6869e-05	0.0408603
ENSG00000099953	MMP11	22	24115006	24126503	38	14	194837	5.3984	3.3615e-08	0.000359557
ENSG00000099956	SMARCB1	22	24129150	24176703	28	6	194837	6.089	5.6826e-10	1.35402e-05
ENSG00000099958	DERL3	22	24176690	24181199	20	5	194837	4.1882	1.4061e-05	0.0248177
ENSG00000101004	NINL	20	25433341	25566153	25	3	194834	3.8961	4.8871e-05	0.0481209
ENSG00000101474	APMAP	20	24943561	24973615	99	10	194834	4.0394	2.6796e-05	0.0345125
ENSG00000102996	MMP15	16	58059470	58080805	18	5	194841	4.5124	3.2055e-06	0.00694355
ENSG00000108963	DPH1	17	1933404	1946724	208	23	194840	3.9241	4.3523e-05	0.0441295
ENSG00000112280	COL9A1	6	70924764	71012786	60	17	194840	3.8931	4.9479e-05	0.0481209
ENSG00000113013	HSPA9	5	137890571	137911133	42	11	194840	4.6817	1.4227e-06	0.00423742
ENSG00000113070	HBEGF	5	139712428	139726216	21	4	194840	3.9291	4.2636e-05	0.0441295
ENSG00000120727	PAIP2	5	138677521	138705409	32	11	194840	4.5705	2.433e-06	0.00579723
ENSG00000124762	CDKN1A	6	36644237	36655116	29	4	194840	4.6188	1.9299e-06	0.00484049
ENSG00000144712	CAND2	3	12837971	12876302	81	6	194841	4.7223	1.1659e-06	0.00370406
ENSG00000146540	C7orf50	7	1036622	1177893	134	21	194839	4.0761	2.2902e-05	0.0326265
ENSG00000155657	TTN	2	179390716	179672150	149	23	194840	6.1752	3.3047e-10	1.35402e-05
ENSG00000163492	CCDC141	2	179737748	179914786	80	21	194840	5.0683	2.0067e-07	0.00119537
ENSG00000167363	FN3K	17	80693451	80709073	12	3	194840	3.8767	5.2941e-05	0.0494687
ENSG00000167721	TSR1	17	2225797	2240801	84	18	194840	3.9353	4.1545e-05	0.0441295
ENSG00000168216	LMBRD1	6	70385694	70507003	22	6	194840	3.8857	5.1017e-05	0.0486243
ENSG00000169016	E2F6	2	11584501	11606303	16	1	194840	4.1165	1.9232e-05	0.03055
ENSG00000170464	DNAJC18	5	138745892	138775215	54	10	194840	4.9606	3.5136e-07	0.00167441
ENSG00000170469	SPATA24	5	138737149	138739776	2	1	194840	4.143	1.714e-05	0.0281657
ENSG00000170482	SLC23A1	5	138702885	138718989	8	1	194840	4.5138	3.1846e-06	0.00694355
ENSG00000180228	PRKRA	2	179296141	179315958	4	2	194840	4.0755	2.2959e-05	0.0326265
ENSG00000187231	SESTD1	2	179966419	180129517	44	9	194840	4.2912	8.8852e-06	0.0176427
ENSG00000187792	ZNF70	22	24080865	24093279	119	24	194837	4.3715	6.1711e-06	0.0127863
ENSG00000200959	SNORA74A	5	138614470	138614667	2	1	194840	4.2268	1.1851e-05	0.0217215
ENSG00000207173	Y_RNA	16	58116972	58117072	3	1	194841	3.9699	3.5955e-05	0.0407961
ENSG00000213943	KRT18P17	3	12828892	12830170	42	5	194841	5.2843	6.3081e-08	0.000501021
ENSG00000219881	GAPDHP42	6	70455763	70456743	6	2	194840	4.0626	2.4267e-05	0.0326265
ENSG00000227437	RPS8P4	10	121397968	121398594	8	3	194841	4.082	2.2325e-05	0.0326265
ENSG00000228672	PROB1	5	138726281	138731402	5	1	194840	4.7815	8.6985e-07	0.00296091
ENSG00000231541	RPS6P2	2	179866483	179867487	6	3	194840	4.894	4.9394e-07	0.00196156
ENSG00000232823	TXNP1	10	121442639	121443335	5	2	194841	5.3777	3.7725e-08	0.000359557
ENSG00000234569	RAD1P1	10	121380580	121381392	5	2	194841	3.9757	3.5089e-05	0.0407845
ENSG00000236056	GAPDHP14	21	30594642	30595578	5	2	194840	4.0697	2.3534e-05	0.0326265
ENSG00000237298	TTN-AS1	2	179385910	179644690	63	11	194840	4.8214	7.1293e-07	0.00261344
ENSG00000238339	ENSG00000238339	2	179990263	179990364	3	1	194840	3.9281	4.2806e-05	0.0441295
ENSG00000239390	RN7SL87P	5	143520444	143520729	3	1	194840	3.9932	3.2591e-05	0.0398237
ENSG00000249519	LINC01438	4	111715559	111718500	4	2	194832	4.634	1.7929e-06	0.00484049
ENSG00000249816	LINC00964	8	125860979	125966570	22	9	194842	5.2492	7.6381e-08	0.000519991
ENSG00000250479	CHCHD10	22	24108021	24110630	3	1	194837	4.8949	4.9172e-07	0.00196156
ENSG00000253015	RN7SKP64	5	138668727	138669054	1	1	194840	4.6238	1.884e-06	0.00484049
ENSG00000257727	CNPY2	12	56704212	56710120	7	3	194842	4.1449	1.6997e-05	0.0281657
ENSG00000259466	NPM1P47	15	62374649	62375504	7	2	194841	4.0219	2.8865e-05	0.036199
ENSG00000262410	ENSG00000262410	17	80702944	80703585	7	2	194840	4.2675	9.8845e-06	0.0188418
ENSG00000267784	ENSG00000267784	2	179588184	179591773	7	2	194840	5.4868	2.0467e-08	0.000325118
ENSG00000272742	ENSG00000272742	5	138700366	138705406	1	1	194840	4.9631	3.469e-07	0.00167441
Adrenal gland
ENSG00000002726	AOC1	7	150521715	150558592	37	8	194839	3.9182	4.4607e-05	0.0408531
ENSG00000015479	MATR3	5	138629337	138667366	54	13	194840	4.5533	2.6405e-06	0.00546744
ENSG00000070366	SMG6	17	1963137	2207065	62	9	194840	3.9836	3.3939e-05	0.0343896
ENSG00000070770	CSNK2A2	16	58191811	58231824	154	20	194841	4.0303	2.785e-05	0.0308448
ENSG00000077522	ACTN2	1	236849754	236927931	60	16	194842	4.1938	1.3715e-05	0.0210698
ENSG00000088726	TMEM40	3	12775024	12810956	24	5	194841	4.4346	4.6125e-06	0.00915274
ENSG00000093072	ADA2	22	17659680	17702879	74	20	194837	3.928	4.2826e-05	0.0399911
ENSG00000099953	MMP11	22	24115006	24126503	44	11	194837	4.9508	3.6955e-07	0.00146662
ENSG00000099956	SMARCB1	22	24129150	24176703	28	6	194837	6.089	5.6826e-10	1.35314e-05
ENSG00000099958	DERL3	22	24176690	24181199	19	5	194837	4.2023	1.3211e-05	0.020972
ENSG00000101474	APMAP	20	24943561	24973615	81	11	194834	4.0318	2.767e-05	0.0308448
ENSG00000108963	DPH1	17	1933404	1946724	187	26	194840	3.8996	4.8176e-05	0.0429277
ENSG00000120705	ETF1	5	137841784	137878989	35	7	194840	4.3627	6.4222e-06	0.0117635
ENSG00000120738	EGR1	5	137801179	137805004	4	2	194840	4.88	5.3045e-07	0.00168414
ENSG00000124762	CDKN1A	6	36644237	36655116	29	4	194840	4.6188	1.9299e-06	0.00430283
ENSG00000144712	CAND2	3	12837971	12876302	22	6	194841	5.5772	1.2224e-08	0.000116431
ENSG00000147684	NDUFB9	8	125551344	125580751	103	18	194842	4.0911	2.1467e-05	0.0280196
ENSG00000155657	TTN	2	179390716	179672150	118	17	194840	5.7986	3.3436e-09	3.98089e-05
ENSG00000163492	CCDC141	2	179737748	179914786	95	23	194840	5.9066	1.7466e-09	2.77267e-05
ENSG00000165672	PRDX3	10	120927215	120938345	94	18	194841	4.133	1.79e-05	0.0258324
ENSG00000167363	FN3K	17	80693451	80709073	12	3	194840	3.8767	5.2941e-05	0.0450225
ENSG00000169016	E2F6	2	11584501	11606303	16	1	194840	4.1165	1.9232e-05	0.0269384
ENSG00000170464	DNAJC18	5	138745892	138775215	36	6	194840	4.975	3.2621e-07	0.00146662
ENSG00000170469	SPATA24	5	138737149	138739776	2	1	194840	4.143	1.714e-05	0.0255086
ENSG00000170482	SLC23A1	5	138702885	138718989	10	1	194840	4.6127	1.9873e-06	0.00430283
ENSG00000180228	PRKRA	2	179296141	179315958	4	2	194840	4.0755	2.2959e-05	0.0280196
ENSG00000185561	TLCD2	17	1606084	1613732	24	7	194840	4.0079	3.0629e-05	0.032415
ENSG00000187231	SESTD1	2	179966419	180129517	31	5	194840	4.421	4.9125e-06	0.00935812
ENSG00000187792	ZNF70	22	24080865	24093279	51	11	194837	5.2558	7.3702e-08	0.000404174
ENSG00000198825	INPP5F	10	121485609	121588790	162	22	194841	4.0783	2.2687e-05	0.0280196
ENSG00000200959	SNORA74A	5	138614470	138614667	2	1	194840	4.2268	1.1851e-05	0.0194618
ENSG00000204311	PJVK	2	179316163	179326117	3	2	194840	3.8971	4.8675e-05	0.0429277
ENSG00000207173	Y_RNA	16	58116972	58117072	3	1	194841	3.9699	3.5955e-05	0.0349453
ENSG00000213943	KRT18P17	3	12828892	12830170	11	2	194841	4.6127	1.9877e-06	0.00430283
ENSG00000219085	NPM1P37	6	70415179	70416052	9	2	194840	3.8372	6.2227e-05	0.0493916
ENSG00000219881	GAPDHP42	6	70455763	70456743	6	2	194840	4.0626	2.4267e-05	0.0281876
ENSG00000227224	ENSG00000227224	3	53508727	53509116	6	3	194841	4.0865	2.1892e-05	0.0280196
ENSG00000227437	RPS8P4	10	121397968	121398594	8	3	194841	4.082	2.2325e-05	0.0280196
ENSG00000228133	ENSG00000228133	17	1921010	1924000	23	9	194840	3.8388	6.1813e-05	0.0493916
ENSG00000228672	PROB1	5	138726281	138731402	5	1	194840	4.7815	8.6985e-07	0.00243681
ENSG00000231541	RPS6P2	2	179866483	179867487	6	3	194840	4.894	4.9394e-07	0.00168024
ENSG00000232823	TXNP1	10	121442639	121443335	5	2	194841	5.3777	3.7725e-08	0.000256659
ENSG00000234569	RAD1P1	10	121380580	121381392	5	2	194841	3.9757	3.5089e-05	0.0348141
ENSG00000236056	GAPDHP14	21	30594642	30595578	5	2	194840	4.0697	2.3534e-05	0.0280196
ENSG00000237298	TTN-AS1	2	179385910	179644690	57	9	194840	4.815	7.3591e-07	0.00219044
ENSG00000237719	ENSG00000237719	6	36059768	36060423	22	6	194840	6.1261	4.5027e-10	1.35314e-05
ENSG00000238339	ENSG00000238339	2	179990263	179990364	3	1	194840	3.9281	4.2806e-05	0.0399911
ENSG00000238565	ENSG00000238565	3	53317216	53317319	3	1	194841	3.8436	6.0612e-05	0.0493916
ENSG00000239390	RN7SL87P	5	143520444	143520729	3	1	194840	3.9932	3.2591e-05	0.0337416
ENSG00000241319	SETP6	3	81661389	81661956	3	2	194841	3.8436	6.0625e-05	0.0493916
ENSG00000249519	LINC01438	4	111715559	111718500	4	2	194832	4.634	1.7929e-06	0.00430283
ENSG00000249816	LINC00964	8	125860979	125966570	22	9	194842	5.2492	7.6381e-08	0.000404174
ENSG00000250479	CHCHD10	22	24108021	24110630	3	1	194837	4.8949	4.9172e-07	0.00168024
ENSG00000253015	RN7SKP64	5	138668727	138669054	1	1	194840	4.6238	1.884e-06	0.00430283
ENSG00000259466	NPM1P47	15	62374649	62375504	7	2	194841	4.0219	2.8865e-05	0.0312424
ENSG00000260927	ENSG00000260927	16	58163433	58193037	56	11	194841	4.3093	8.1876e-06	0.0144417
ENSG00000262410	ENSG00000262410	17	80702944	80703585	7	2	194840	4.2675	9.8845e-06	0.0168121
ENSG00000267784	ENSG00000267784	2	179588184	179591773	7	2	194840	5.4868	2.0467e-08	0.000162453
ENSG00000272305	ENSG00000272305	3	53080475	53133469	60	9	194841	3.8816	5.1891e-05	0.0449319
ENSG00000272742	ENSG00000272742	5	138700366	138705406	1	1	194840	4.9631	3.469e-07	0.00146662
Lung
ENSG00000002726	AOC1	7	150521715	150558592	37	8	194839	3.9182	4.4607e-05	0.0441916
ENSG00000015479	MATR3	5	138629337	138667366	64	13	194840	3.9604	3.7418e-05	0.0386813
ENSG00000070366	SMG6	17	1963137	2207065	62	9	194840	3.9836	3.3939e-05	0.0375326
ENSG00000077522	ACTN2	1	236849754	236927931	101	16	194842	4.044	2.6279e-05	0.0328854
ENSG00000088726	TMEM40	3	12775024	12810956	24	5	194841	4.4346	4.6125e-06	0.00895689
ENSG00000099953	MMP11	22	24115006	24126503	84	9	194837	5.4387	2.6832e-08	0.000195721
ENSG00000099956	SMARCB1	22	24129150	24176703	67	9	194837	5.9245	1.5664e-09	2.4829e-05
ENSG00000099958	DERL3	22	24176690	24181199	19	5	194837	4.2023	1.3211e-05	0.0216629
ENSG00000103005	USB1	16	58033450	58055522	21	6	194841	4.0203	2.9065e-05	0.0337104
ENSG00000108963	DPH1	17	1933404	1946724	185	25	194840	3.9048	4.7144e-05	0.0457518
ENSG00000113013	HSPA9	5	137890571	137911133	25	6	194840	4.47	3.9106e-06	0.00808525
ENSG00000120705	ETF1	5	137841784	137878989	27	8	194840	4.4301	4.7089e-06	0.00895689
ENSG00000120727	PAIP2	5	138677521	138705409	1	1	194840	4.5899	2.217e-06	0.00502024
ENSG00000124762	CDKN1A	6	36644237	36655116	29	4	194840	4.6188	1.9299e-06	0.00472605
ENSG00000124766	SOX4	6	21592999	21598850	27	9	194840	4.1851	1.4252e-05	0.0225908
ENSG00000134686	PHC2	1	33789224	33841194	49	7	194842	3.8745	5.3412e-05	0.049802
ENSG00000144712	CAND2	3	12837971	12876302	22	6	194841	5.5772	1.2224e-08	0.000145322
ENSG00000155657	TTN	2	179390716	179672150	149	23	194840	6.1752	3.3047e-10	1.57148e-05
ENSG00000163492	CCDC141	2	179737748	179914786	79	20	194840	5.426	2.8811e-08	0.000195721
ENSG00000167363	FN3K	17	80693451	80709073	12	3	194840	3.8767	5.2941e-05	0.049802
ENSG00000167721	TSR1	17	2225797	2240801	133	32	194840	4.3481	6.8662e-06	0.0120929
ENSG00000168216	LMBRD1	6	70385694	70507003	19	4	194840	4.0205	2.9034e-05	0.0337104
ENSG00000169016	E2F6	2	11584501	11606303	16	1	194840	4.1165	1.9232e-05	0.0285794
ENSG00000170464	DNAJC18	5	138745892	138775215	21	2	194840	4.8759	5.4161e-07	0.00198117
ENSG00000170469	SPATA24	5	138737149	138739776	2	1	194840	4.143	1.714e-05	0.0262922
ENSG00000170482	SLC23A1	5	138702885	138718989	8	1	194840	4.5138	3.1846e-06	0.00688351
ENSG00000180228	PRKRA	2	179296141	179315958	4	2	194840	4.0755	2.2959e-05	0.0310865
ENSG00000187231	SESTD1	2	179966419	180129517	31	5	194840	4.421	4.9125e-06	0.00898477
ENSG00000200959	SNORA74A	5	138614470	138614667	2	1	194840	4.2268	1.1851e-05	0.0201268
ENSG00000207173	Y_RNA	16	58116972	58117072	3	1	194841	3.9699	3.5955e-05	0.0379948
ENSG00000213943	KRT18P17	3	12828892	12830170	11	2	194841	4.6127	1.9877e-06	0.00472605
ENSG00000219881	GAPDHP42	6	70455763	70456743	6	2	194840	4.0626	2.4267e-05	0.0311883
ENSG00000227437	RPS8P4	10	121397968	121398594	8	3	194841	4.082	2.2325e-05	0.0310865
ENSG00000228672	PROB1	5	138726281	138731402	5	1	194840	4.7815	8.6985e-07	0.00258525
ENSG00000231541	RPS6P2	2	179866483	179867487	6	3	194840	4.894	4.9394e-07	0.00195736
ENSG00000232823	TXNP1	10	121442639	121443335	11	5	194841	5.2073	9.5811e-08	0.000506233
ENSG00000234569	RAD1P1	10	121380580	121381392	5	2	194841	3.9757	3.5089e-05	0.0379224
ENSG00000236056	GAPDHP14	21	30594642	30595578	5	2	194840	4.0697	2.3534e-05	0.0310865
ENSG00000237298	TTN-AS1	2	179385910	179644690	57	9	194840	4.815	7.3591e-07	0.00233298
ENSG00000238339	ENSG00000238339	2	179990263	179990364	3	1	194840	3.9281	4.2806e-05	0.0433097
ENSG00000239390	RN7SL87P	5	143520444	143520729	3	1	194840	3.9932	3.2591e-05	0.0369
ENSG00000239964	RN7SL748P	6	36489968	36490275	22	6	194840	6.0544	7.0452e-10	1.6751e-05
ENSG00000249519	LINC01438	4	111715559	111718500	4	2	194832	4.634	1.7929e-06	0.00472605
ENSG00000249751	ECSCR	5	138837130	138842328	12	3	194840	4.8224	7.0912e-07	0.00233298
ENSG00000249816	LINC00964	8	125860979	125966570	22	9	194842	5.2492	7.6381e-08	0.000454018
ENSG00000250479	CHCHD10	22	24108021	24110630	3	1	194837	4.8949	4.9172e-07	0.00195736
ENSG00000253015	RN7SKP64	5	138668727	138669054	1	1	194840	4.6238	1.884e-06	0.00472605
ENSG00000255587	RAB44	6	36665628	36700960	12	5	194840	4.1018	2.0495e-05	0.0295333
ENSG00000259466	NPM1P47	15	62374649	62375504	7	2	194841	4.0219	2.8865e-05	0.0337104
ENSG00000267784	ENSG00000267784	2	179588184	179591773	7	2	194840	5.4868	2.0467e-08	0.000194653
ENSG00000272742	ENSG00000272742	5	138700366	138705406	1	1	194840	4.9631	3.469e-07	0.00164961
Liver
ENSG00000002726	AOC1	7	150521715	150558592	37	8	194839	3.9182	4.4607e-05	0.040866
ENSG00000015479	MATR3	5	138629337	138667366	40	7	194840	4.6134	1.9804e-06	0.00411705
ENSG00000070366	SMG6	17	1963137	2207065	62	9	194840	3.9836	3.3939e-05	0.0359293
ENSG00000082293	COL19A1	6	70576463	70919679	50	9	194840	4.1313	1.8034e-05	0.0245463
ENSG00000088726	TMEM40	3	12775024	12810956	24	5	194841	4.4346	4.6125e-06	0.00845134
ENSG00000099953	MMP11	22	24115006	24126503	210	41	194837	5.4445	2.5978e-08	0.000176795
ENSG00000099956	SMARCB1	22	24129150	24176703	28	6	194837	6.089	5.6826e-10	1.44606e-05
ENSG00000099958	DERL3	22	24176690	24181199	19	5	194837	4.2023	1.3211e-05	0.0196675
ENSG00000101004	NINL	20	25433341	25566153	42	5	194834	3.9616	3.7224e-05	0.036944
ENSG00000102996	MMP15	16	58059470	58080805	10	2	194841	3.9375	4.1174e-05	0.0392298
ENSG00000120727	PAIP2	5	138677521	138705409	31	7	194840	4.9879	3.0525e-07	0.00121182
ENSG00000124762	CDKN1A	6	36644237	36655116	29	4	194840	4.6188	1.9299e-06	0.00411705
ENSG00000134686	PHC2	1	33789224	33841194	49	7	194842	3.8745	5.3412e-05	0.0462635
ENSG00000144712	CAND2	3	12837971	12876302	22	6	194841	5.5772	1.2224e-08	0.000116468
ENSG00000155657	TTN	2	179390716	179672150	118	17	194840	5.7986	3.3436e-09	5.30953e-05
ENSG00000163492	CCDC141	2	179737748	179914786	97	24	194840	5.1458	1.3316e-07	0.000576692
ENSG00000167363	FN3K	17	80693451	80709073	12	3	194840	3.8767	5.2941e-05	0.0462635
ENSG00000168216	LMBRD1	6	70385694	70507003	13	2	194840	3.9704	3.5883e-05	0.0364438
ENSG00000169016	E2F6	2	11584501	11606303	16	1	194840	4.1165	1.9232e-05	0.0254498
ENSG00000170464	DNAJC18	5	138745892	138775215	41	7	194840	4.9163	4.4109e-07	0.00147068
ENSG00000170469	SPATA24	5	138737149	138739776	2	1	194840	4.143	1.714e-05	0.0240157
ENSG00000170482	SLC23A1	5	138702885	138718989	11	2	194840	4.484	3.6629e-06	0.0072707
ENSG00000180228	PRKRA	2	179296141	179315958	4	2	194840	4.0755	2.2959e-05	0.0280284
ENSG00000185129	PURA	5	139493708	139505204	27	6	194840	3.9538	3.8459e-05	0.0373908
ENSG00000187231	SESTD1	2	179966419	180129517	31	5	194840	4.421	4.9125e-06	0.00866765
ENSG00000187792	ZNF70	22	24080865	24093279	95	19	194837	4.8615	5.8253e-07	0.00163242
ENSG00000189269	DRICH1	22	23950639	23974508	37	9	194837	5.7293	5.0437e-09	6.00692e-05
ENSG00000198535	C2CD4A	15	62359176	62363116	15	5	194841	4.0556	2.5e-05	0.0283565
ENSG00000200959	SNORA74A	5	138614470	138614667	2	1	194840	4.2268	1.1851e-05	0.018819
ENSG00000205899	BHLHA9	17	1173853	1174754	143	25	194840	4.2306	1.1655e-05	0.018819
ENSG00000207173	Y_RNA	16	58116972	58117072	3	1	194841	3.9699	3.5955e-05	0.0364438
ENSG00000213943	KRT18P17	3	12828892	12830170	11	2	194841	4.6127	1.9877e-06	0.00411705
ENSG00000219881	GAPDHP42	6	70455763	70456743	6	2	194840	4.0626	2.4267e-05	0.0281965
ENSG00000227437	RPS8P4	10	121397968	121398594	8	3	194841	4.082	2.2325e-05	0.0279879
ENSG00000228672	PROB1	5	138726281	138731402	5	1	194840	4.7815	8.6985e-07	0.00230215
ENSG00000231541	RPS6P2	2	179866483	179867487	6	3	194840	4.894	4.9394e-07	0.00147068
ENSG00000232823	TXNP1	10	121442639	121443335	5	2	194841	5.3777	3.7725e-08	0.000199687
ENSG00000234569	RAD1P1	10	121380580	121381392	11	5	194841	4.2161	1.243e-05	0.0191017
ENSG00000236056	GAPDHP14	21	30594642	30595578	5	2	194840	4.0697	2.3534e-05	0.0280284
ENSG00000237298	TTN-AS1	2	179385910	179644690	88	15	194840	5.392	3.4838e-08	0.000199687
ENSG00000238339	ENSG00000238339	2	179990263	179990364	3	1	194840	3.9281	4.2806e-05	0.039985
ENSG00000239390	RN7SL87P	5	143520444	143520729	3	1	194840	3.9932	3.2591e-05	0.0352864
ENSG00000249519	LINC01438	4	111715559	111718500	4	2	194832	4.634	1.7929e-06	0.00411705
ENSG00000249751	ECSCR	5	138837130	138842328	10	4	194840	4.4554	4.1859e-06	0.00797648
ENSG00000249816	LINC00964	8	125860979	125966570	22	9	194842	5.2492	7.6381e-08	0.000363871
ENSG00000250479	CHCHD10	22	24108021	24110630	3	1	194837	4.8949	4.9172e-07	0.00147068
ENSG00000253015	RN7SKP64	5	138668727	138669054	1	1	194840	4.6238	1.884e-06	0.00411705
ENSG00000255587	RAB44	6	36665628	36700960	12	5	194840	4.1018	2.0495e-05	0.0263881
ENSG00000257727	CNPY2	12	56704212	56710120	5	2	194842	4.1623	1.5753e-05	0.0227411
ENSG00000259466	NPM1P47	15	62374649	62375504	7	2	194841	4.0219	2.8865e-05	0.0319791
ENSG00000262410	ENSG00000262410	17	80702944	80703585	7	2	194840	4.2675	9.8845e-06	0.0168174
ENSG00000262791	ENSG00000262791	17	1629042	1641879	7	2	194840	3.877	5.2881e-05	0.0462635
ENSG00000263894	MIR3925	6	36590213	36590289	20	5	194840	6.0784	6.0709e-10	1.44606e-05
ENSG00000267784	ENSG00000267784	2	179588184	179591773	7	2	194840	5.4868	2.0467e-08	0.000162505
ENSG00000272742	ENSG00000272742	5	138700366	138705406	1	1	194840	4.9631	3.469e-07	0.00127123
Fat
ENSG00000015479	MATR3	5	138629337	138667366	31	4	194840	5.0193	2.5925e-07	0.0011251
ENSG00000070366	SMG6	17	1963137	2207065	65	9	194840	3.9671	3.6379e-05	0.0361804
ENSG00000077522	ACTN2	1	236849754	236927931	53	15	194842	4.1719	1.5107e-05	0.0232638
ENSG00000093072	ADA2	22	17659680	17702879	148	48	194837	3.8768	5.293e-05	0.0476849
ENSG00000099953	MMP11	22	24115006	24126503	18	5	194837	5.7077	5.7255e-09	6.8331e-05
ENSG00000099956	SMARCB1	22	24129150	24176703	28	6	194837	6.089	5.6826e-10	2.71276e-05
ENSG00000099958	DERL3	22	24176690	24181199	19	5	194837	4.2023	1.3211e-05	0.0217471
ENSG00000101004	NINL	20	25433341	25566153	70	9	194834	3.8814	5.1936e-05	0.0476849
ENSG00000108963	DPH1	17	1933404	1946724	112	22	194840	3.8645	5.5653e-05	0.0491993
ENSG00000113070	HBEGF	5	139712428	139726216	27	5	194840	3.9548	3.8293e-05	0.0373068
ENSG00000124762	CDKN1A	6	36644237	36655116	29	4	194840	4.6188	1.9299e-06	0.00431313
ENSG00000124772	CPNE5	6	36708555	36807778	66	19	194840	5.6152	9.8148e-09	9.37078e-05
ENSG00000131389	SLC6A6	3	14444076	14530857	162	44	194841	4.3105	8.1447e-06	0.0149543
ENSG00000144712	CAND2	3	12837971	12876302	22	6	194841	5.5772	1.2224e-08	9.72582e-05
ENSG00000151923	TIAL1	10	121331314	121356022	70	14	194841	5.4372	2.7061e-08	0.000143538
ENSG00000154930	ACSS1	20	24986866	25039616	78	14	194834	3.986	3.3592e-05	0.0361804
ENSG00000155657	TTN	2	179390716	179672150	118	17	194840	5.7986	3.3436e-09	6.45163e-05
ENSG00000156711	MAPK13	6	36098098	36112301	31	10	194840	4.0181	2.9334e-05	0.0341548
ENSG00000163492	CCDC141	2	179737748	179914786	145	31	194840	4.9151	4.4361e-07	0.00147373
ENSG00000167363	FN3K	17	80693451	80709073	12	3	194840	3.8767	5.2941e-05	0.0476849
ENSG00000168216	LMBRD1	6	70385694	70507003	13	2	194840	3.9704	3.5883e-05	0.0361804
ENSG00000169016	E2F6	2	11584501	11606303	16	1	194840	4.1165	1.9232e-05	0.0286905
ENSG00000170464	DNAJC18	5	138745892	138775215	34	5	194840	4.9328	4.053e-07	0.00147373
ENSG00000170469	SPATA24	5	138737149	138739776	14	5	194840	4.0233	2.8699e-05	0.0341548
ENSG00000170482	SLC23A1	5	138702885	138718989	23	5	194840	4.0017	3.1443e-05	0.0357387
ENSG00000180228	PRKRA	2	179296141	179315958	4	2	194840	4.0755	2.2959e-05	0.0312074
ENSG00000187231	SESTD1	2	179966419	180129517	42	9	194840	4.5676	2.4666e-06	0.00511959
ENSG00000187288	CIDEC	3	9908395	9921938	32	8	194841	4.095	2.1106e-05	0.0305321
ENSG00000198825	INPP5F	10	121485609	121588790	108	24	194841	5.7662	4.0544e-09	6.45163e-05
ENSG00000200959	SNORA74A	5	138614470	138614667	2	1	194840	4.2268	1.1851e-05	0.0202051
ENSG00000207173	Y_RNA	16	58116972	58117072	3	1	194841	3.9699	3.5955e-05	0.0361804
ENSG00000207496	SNORA7A	3	12881811	12881949	36	8	194841	4.3135	8.0327e-06	0.0149543
ENSG00000213943	KRT18P17	3	12828892	12830170	11	2	194841	4.6127	1.9877e-06	0.00431313
ENSG00000219881	GAPDHP42	6	70455763	70456743	6	2	194840	4.0626	2.4267e-05	0.0313097
ENSG00000225282	ENSG00000225282	22	24269087	24271761	58	10	194837	4.1796	1.4598e-05	0.0232293
ENSG00000227437	RPS8P4	10	121397968	121398594	8	3	194841	4.082	2.2325e-05	0.0312074
ENSG00000228672	PROB1	5	138726281	138731402	5	1	194840	4.7815	8.6985e-07	0.00230694
ENSG00000231541	RPS6P2	2	179866483	179867487	6	3	194840	4.894	4.9394e-07	0.00147373
ENSG00000232823	TXNP1	10	121442639	121443335	5	2	194841	5.3777	3.7725e-08	0.000180092
ENSG00000234569	RAD1P1	10	121380580	121381392	5	2	194841	3.9757	3.5089e-05	0.0361804
ENSG00000236056	GAPDHP14	21	30594642	30595578	5	2	194840	4.0697	2.3534e-05	0.0312074
ENSG00000237298	TTN-AS1	2	179385910	179644690	57	9	194840	4.815	7.3591e-07	0.00206652
ENSG00000238339	ENSG00000238339	2	179990263	179990364	3	1	194840	3.9281	4.2806e-05	0.0408695
ENSG00000239390	RN7SL87P	5	143520444	143520729	3	1	194840	3.9932	3.2591e-05	0.0361804
ENSG00000249519	LINC01438	4	111715559	111718500	4	2	194832	4.634	1.7929e-06	0.00431313
ENSG00000250479	CHCHD10	22	24108021	24110630	3	1	194837	4.8949	4.9172e-07	0.00147373
ENSG00000251864	Y_RNA	6	36640615	36640721	104	19	194840	5.5202	1.6928e-08	0.000115444
ENSG00000253015	RN7SKP64	5	138668727	138669054	1	1	194840	4.6238	1.884e-06	0.00431313
ENSG00000257727	CNPY2	12	56704212	56710120	9	4	194842	4.259	1.0267e-05	0.0181528
ENSG00000259466	NPM1P47	15	62374649	62375504	7	2	194841	4.0219	2.8865e-05	0.0341548
ENSG00000260927	ENSG00000260927	16	58163433	58193037	32	6	194841	4.5105	3.2342e-06	0.00643309
ENSG00000265056	MIR548S	2	11907570	11907651	34	2	194840	4.044	2.6275e-05	0.0330083
ENSG00000267784	ENSG00000267784	2	179588184	179591773	7	2	194840	5.4868	2.0467e-08	0.000122132
ENSG00000272742	ENSG00000272742	5	138700366	138705406	1	1	194840	4.9631	3.469e-07	0.00138003
Fibroblast
ENSG00000002726	AOC1	7	150521715	150558592	37	8	194839	3.9182	4.4607e-05	0.0408489
ENSG00000070366	SMG6	17	1963137	2207065	62	9	194840	3.9836	3.3939e-05	0.0372205
ENSG00000088726	TMEM40	3	12775024	12810956	24	5	194841	4.4346	4.6125e-06	0.00915178
ENSG00000093072	ADA2	22	17659680	17702879	74	20	194837	3.928	4.2826e-05	0.0407866
ENSG00000099953	MMP11	22	24115006	24126503	90	14	194837	5.7276	5.0932e-09	6.06333e-05
ENSG00000099956	SMARCB1	22	24129150	24176703	28	6	194837	6.089	5.6826e-10	2.5027e-05
ENSG00000099958	DERL3	22	24176690	24181199	19	5	194837	4.2023	1.3211e-05	0.0202934
ENSG00000101004	NINL	20	25433341	25566153	49	6	194834	3.9491	3.9223e-05	0.0397396
ENSG00000101474	APMAP	20	24943561	24973615	78	9	194834	3.9403	4.0688e-05	0.040365
ENSG00000120705	ETF1	5	137841784	137878989	33	10	194840	4.2422	1.1065e-05	0.0188111
ENSG00000124762	CDKN1A	6	36644237	36655116	29	4	194840	4.6188	1.9299e-06	0.00450725
ENSG00000131389	SLC6A6	3	14444076	14530857	174	36	194841	4.7822	8.6697e-07	0.00243655
ENSG00000131508	UBE2D2	5	138906016	139008018	2	1	194840	4.019	2.9227e-05	0.034794
ENSG00000144712	CAND2	3	12837971	12876302	22	6	194841	5.5772	1.2224e-08	0.000116419
ENSG00000155657	TTN	2	179390716	179672150	128	20	194840	5.9737	1.1595e-09	2.5027e-05
ENSG00000157152	SYN2	3	12045876	12232900	198	33	194841	3.9219	4.3924e-05	0.0408489
ENSG00000162976	SLC66A3	2	11295498	11319000	97	13	194840	3.9824	3.4111e-05	0.0372205
ENSG00000163492	CCDC141	2	179737748	179914786	67	19	194840	4.8225	7.0873e-07	0.00233622
ENSG00000167363	FN3K	17	80693451	80709073	12	3	194840	3.8767	5.2941e-05	0.047566
ENSG00000167721	TSR1	17	2225797	2240801	100	24	194840	4.3047	8.3608e-06	0.0159253
ENSG00000168216	LMBRD1	6	70385694	70507003	13	2	194840	3.9704	3.5883e-05	0.0372205
ENSG00000169016	E2F6	2	11584501	11606303	16	1	194840	4.1165	1.9232e-05	0.0269355
ENSG00000170464	DNAJC18	5	138745892	138775215	34	5	194840	4.9377	3.9516e-07	0.00171065
ENSG00000170469	SPATA24	5	138737149	138739776	2	1	194840	4.143	1.714e-05	0.024733
ENSG00000170482	SLC23A1	5	138702885	138718989	14	4	194840	4.4888	3.582e-06	0.00775324
ENSG00000180228	PRKRA	2	179296141	179315958	4	2	194840	4.0755	2.2959e-05	0.0302883
ENSG00000187231	SESTD1	2	179966419	180129517	74	18	194840	4.2302	1.1673e-05	0.0188111
ENSG00000187792	ZNF70	22	24080865	24093279	148	30	194837	4.9627	3.4765e-07	0.00165547
ENSG00000200959	SNORA74A	5	138614470	138614667	2	1	194840	4.2268	1.1851e-05	0.0188111
ENSG00000207173	Y_RNA	16	58116972	58117072	3	1	194841	3.9699	3.5955e-05	0.0372205
ENSG00000213943	KRT18P17	3	12828892	12830170	11	2	194841	4.6127	1.9877e-06	0.00450725
ENSG00000219881	GAPDHP42	6	70455763	70456743	6	2	194840	4.0626	2.4267e-05	0.0304097
ENSG00000226976	COX6A1P2	6	37012636	37012965	65	10	194840	4.2328	1.1541e-05	0.0188111
ENSG00000227437	RPS8P4	10	121397968	121398594	8	3	194841	4.082	2.2325e-05	0.0302883
ENSG00000228672	PROB1	5	138726281	138731402	5	1	194840	4.7815	8.6985e-07	0.00243655
ENSG00000231541	RPS6P2	2	179866483	179867487	6	3	194840	4.894	4.9394e-07	0.0018093
ENSG00000232823	TXNP1	10	121442639	121443335	5	2	194841	5.3777	3.7725e-08	0.000256632
ENSG00000234569	RAD1P1	10	121380580	121381392	5	2	194841	3.9757	3.5089e-05	0.0372205
ENSG00000236056	GAPDHP14	21	30594642	30595578	5	2	194840	4.0697	2.3534e-05	0.0302883
ENSG00000237298	TTN-AS1	2	179385910	179644690	57	9	194840	4.815	7.3591e-07	0.00233622
ENSG00000238339	ENSG00000238339	2	179990263	179990364	3	1	194840	3.9281	4.2806e-05	0.0407866
ENSG00000239390	RN7SL87P	5	143520444	143520729	3	1	194840	3.9932	3.2591e-05	0.0372205
ENSG00000249519	LINC01438	4	111715559	111718500	4	2	194832	4.634	1.7929e-06	0.00450725
ENSG00000249751	ECSCR	5	138837130	138842328	18	5	194840	4.4742	3.8344e-06	0.00793871
ENSG00000249816	LINC00964	8	125860979	125966570	22	9	194842	5.2492	7.6381e-08	0.000454648
ENSG00000250479	CHCHD10	22	24108021	24110630	3	1	194837	4.8949	4.9172e-07	0.0018093
ENSG00000253015	RN7SKP64	5	138668727	138669054	1	1	194840	4.6238	1.884e-06	0.00450725
ENSG00000255587	RAB44	6	36665628	36700960	70	19	194840	5.9234	1.5767e-09	2.5027e-05
ENSG00000257727	CNPY2	12	56704212	56710120	5	2	194842	4.1623	1.5753e-05	0.0234419
ENSG00000259466	NPM1P47	15	62374649	62375504	7	2	194841	4.0219	2.8865e-05	0.034794
ENSG00000262410	ENSG00000262410	17	80702944	80703585	7	2	194840	4.2675	9.8845e-06	0.0181035
ENSG00000267784	ENSG00000267784	2	179588184	179591773	7	2	194840	5.4868	2.0467e-08	0.000162436
ENSG00000272742	ENSG00000272742	5	138700366	138705406	1	1	194840	4.9631	3.469e-07	0.00165547
NIHF
Entrez ID	Gene symbol	Chr	Start position	End position	No. of SNPs	No. of parameters	N	Z	P	FDR
Left ventricle
ENSG00000111245	MYL2	12	111348623	111358381	7	2	178124	4.4692	3.9258e-06	0.0466964
ENSG00000111249	CUX2	12	111471828	111788358	18	7	178124	5.0324	2.422e-07	0.00576182
ENSG00000124762	CDKN1A	6	36644237	36655116	29	4	178122	4.3894	5.6845e-06	0.0498594
ENSG00000227933	ENSG00000227933	9	35646267	35647096	7	3	178118	4.3456	6.9443e-06	0.0498594
ENSG00000245526	LINC00461	5	87803363	87986858	11	3	178122	4.3336	7.3355e-06	0.0498594
ENSG00000249519	LINC01438	4	111715559	111718500	4	2	178115	6.3894	8.328e-11	3.96238e-06
ENSG00000272330	ENSG00000272330	16	73048218	73048375	3	2	178124	4.9334	4.0411e-07	0.00640905
Right ventricle
ENSG00000111245	MYL2	12	111348623	111358381	7	2	178124	4.4692	3.9258e-06	0.0466768
ENSG00000112078	KCTD20	6	36410544	36458920	29	8	178122	4.7386	1.0762e-06	0.017061
ENSG00000124762	CDKN1A	6	36644237	36655116	29	4	178122	4.3894	5.6845e-06	0.0498384
ENSG00000227933	ENSG00000227933	9	35646267	35647096	7	3	178118	4.3456	6.9443e-06	0.0498384
ENSG00000245526	LINC00461	5	87803363	87986858	11	3	178122	4.3336	7.3355e-06	0.0498384
ENSG00000249519	LINC01438	4	111715559	111718500	4	2	178115	6.3894	8.328e-11	3.96071e-06
ENSG00000272330	ENSG00000272330	16	73048218	73048375	3	2	178124	4.9334	4.0411e-07	0.00960953
Right atrium
ENSG00000066583	ISOC1	5	128430444	128449721	9	3	178122	4.9458	3.7914e-07	0.00479214
ENSG00000111245	MYL2	12	111348623	111358381	7	2	178124	4.4692	3.9258e-06	0.0372433
ENSG00000124762	CDKN1A	6	36644237	36655116	29	4	178122	4.3894	5.6845e-06	0.043494
ENSG00000178852	EFCAB13	17	45401347	45518678	42	7	178122	4.2686	9.8332e-06	0.0458256
ENSG00000196735	HLA-DQA1	6	32605134	32611429	641	21	178122	4.2513	1.0627e-05	0.0458256
ENSG00000227933	ENSG00000227933	9	35646267	35647096	7	3	178118	4.3456	6.9443e-06	0.043494
ENSG00000238554	RNU1-88P	6	36607322	36607449	22	6	178122	5.0084	2.7437e-07	0.00479214
ENSG00000245526	LINC00461	5	87803363	87986858	11	3	178122	4.3336	7.3355e-06	0.043494
ENSG00000249519	LINC01438	4	111715559	111718500	4	2	178115	6.3894	8.328e-11	3.9503e-06
ENSG00000251864	Y_RNA	6	36640615	36640721	24	7	178122	4.3014	8.4846e-06	0.0447176
ENSG00000272330	ENSG00000272330	16	73048218	73048375	3	2	178124	4.9334	4.0411e-07	0.00479214
Cardiomyocytes
ENSG00000111245	MYL2	12	111348623	111358381	8	3	178124	4.4287	4.7391e-06	0.032043
ENSG00000111331	OAS3	12	113376157	113411054	87	24	178124	4.5069	3.2887e-06	0.026873
ENSG00000124762	CDKN1A	6	36644237	36655116	29	4	178122	4.3894	5.6845e-06	0.032043
ENSG00000152601	MBNL1	3	151985829	152183569	8	4	178124	4.2013	1.327e-05	0.0399329
ENSG00000174456	C12orf76	12	110464833	110511491	76	10	178124	4.5538	2.6339e-06	0.026873
ENSG00000178852	EFCAB13	17	45401347	45518678	60	8	178122	4.3318	7.3934e-06	0.032043
ENSG00000196735	HLA-DQA1	6	32605134	32611429	641	21	178122	4.2513	1.0627e-05	0.0399105
ENSG00000198502	HLA-DRB5	6	32485120	32498064	263	15	178122	4.2243	1.1982e-05	0.0399329
ENSG00000213500	LAP3P2	6	36641594	36643047	19	2	178122	4.1991	1.3402e-05	0.0399329
ENSG00000227933	ENSG00000227933	9	35646267	35647096	7	3	178118	4.3456	6.9443e-06	0.032043
ENSG00000240733	RN7SL502P	6	36418692	36418978	21	6	178122	4.9782	3.209e-07	0.00642185
ENSG00000241286	RPL29P25	12	111279342	111280191	8	3	178124	4.501	3.3821e-06	0.026873
ENSG00000245526	LINC00461	5	87803363	87986858	15	4	178122	4.3748	6.0777e-06	0.032043
ENSG00000249519	LINC01438	4	111715559	111718500	4	2	178115	6.3894	8.328e-11	3.97029e-06
ENSG00000272330	ENSG00000272330	16	73048218	73048375	3	2	178124	4.9334	4.0411e-07	0.00642185
ENSG00000272509	ENSG00000272509	8	95896837	95897298	40	6	178124	4.246	1.0883e-05	0.0399105
Aorta
ENSG00000089169	RPH3A	12	113012901	113336686	62	16	178124	4.7917	8.2705e-07	0.0131374
ENSG00000108424	KPNB1	17	45726842	45762871	33	6	178122	4.3104	8.1487e-06	0.0431465
ENSG00000124762	CDKN1A	6	36644237	36655116	29	4	178122	4.3894	5.6845e-06	0.0431465
ENSG00000157388	CACNA1D	3	53362990	53847760	19	10	178124	4.6568	1.6055e-06	0.0191271
ENSG00000227933	ENSG00000227933	9	35646267	35647096	7	3	178118	4.3456	6.9443e-06	0.0431465
ENSG00000245526	LINC00461	5	87803363	87986858	11	3	178122	4.3336	7.3355e-06	0.0431465
ENSG00000249519	LINC01438	4	111715559	111718500	4	2	178115	6.3894	8.328e-11	3.96863e-06
ENSG00000251864	Y_RNA	6	36640615	36640721	56	15	178122	4.5205	3.0843e-06	0.0293958
ENSG00000272330	ENSG00000272330	16	73048218	73048375	3	2	178124	4.9334	4.0411e-07	0.00962873
Adrenal gland
ENSG00000111245	MYL2	12	111348623	111358381	9	3	178124	4.387	5.7465e-06	0.0388154
ENSG00000111249	CUX2	12	111471828	111788358	54	7	178124	4.6776	1.4515e-06	0.0172812
ENSG00000124762	CDKN1A	6	36644237	36655116	29	4	178122	4.3894	5.6845e-06	0.0388154
ENSG00000152601	MBNL1	3	151985829	152183569	8	4	178124	4.2013	1.327e-05	0.0490956
ENSG00000163492	CCDC141	2	179737748	179914786	95	23	178122	4.5506	2.6742e-06	0.0254707
ENSG00000178852	EFCAB13	17	45401347	45518678	54	10	178122	4.2302	1.1675e-05	0.0490956
ENSG00000196735	HLA-DQA1	6	32605134	32611429	641	21	178122	4.2513	1.0627e-05	0.0490956
ENSG00000213500	LAP3P2	6	36641594	36643047	19	2	178122	4.1991	1.3402e-05	0.0490956
ENSG00000227933	ENSG00000227933	9	35646267	35647096	7	3	178118	4.3456	6.9443e-06	0.0388154
ENSG00000237719	ENSG00000237719	6	36059768	36060423	22	6	178122	5.0361	2.3758e-07	0.00565714
ENSG00000245526	LINC00461	5	87803363	87986858	11	3	178122	4.3336	7.3355e-06	0.0388154
ENSG00000249519	LINC01438	4	111715559	111718500	4	2	178115	6.3894	8.328e-11	3.96604e-06
ENSG00000272330	ENSG00000272330	16	73048218	73048375	3	2	178124	4.9334	4.0411e-07	0.00641498
Lung
ENSG00000066583	ISOC1	5	128430444	128449721	9	3	178122	4.9458	3.7914e-07	0.00480416
ENSG00000111245	MYL2	12	111348623	111358381	29	2	178124	4.3304	7.4428e-06	0.0442409
ENSG00000124762	CDKN1A	6	36644237	36655116	29	4	178122	4.3894	5.6845e-06	0.0442409
ENSG00000227933	ENSG00000227933	9	35646267	35647096	7	3	178118	4.3456	6.9443e-06	0.0442409
ENSG00000239964	RN7SL748P	6	36489968	36490275	22	6	178122	4.9752	3.2584e-07	0.00480416
ENSG00000245526	LINC00461	5	87803363	87986858	11	3	178122	4.3336	7.3355e-06	0.0442409
ENSG00000249519	LINC01438	4	111715559	111718500	4	2	178115	6.3894	8.328e-11	3.96021e-06
ENSG00000272330	ENSG00000272330	16	73048218	73048375	3	2	178124	4.9334	4.0411e-07	0.00480416
Liver
ENSG00000089169	RPH3A	12	113012901	113336686	153	43	178124	4.5077	3.2768e-06	0.0312194
ENSG00000124762	CDKN1A	6	36644237	36655116	29	4	178122	4.3894	5.6845e-06	0.0383751
ENSG00000152601	MBNL1	3	151985829	152183569	8	4	178124	4.2013	1.327e-05	0.0430861
ENSG00000167088	SNRPD1	18	19192228	19213485	109	18	178124	4.2954	8.72e-06	0.0383751
ENSG00000178852	EFCAB13	17	45401347	45518678	89	9	178122	4.1963	1.3567e-05	0.0430861
ENSG00000185847	LINC01405	12	111374389	111396012	47	4	178124	4.4621	4.0582e-06	0.0322201
ENSG00000196735	HLA-DQA1	6	32605134	32611429	641	21	178122	4.2513	1.0627e-05	0.0421865
ENSG00000198502	HLA-DRB5	6	32485120	32498064	303	19	178122	4.528	2.9778e-06	0.0312194
ENSG00000204852	TCTN1	12	111051832	111087235	29	3	178124	4.2918	8.8613e-06	0.0383751
ENSG00000213500	LAP3P2	6	36641594	36643047	19	2	178122	4.1991	1.3402e-05	0.0430861
ENSG00000227933	ENSG00000227933	9	35646267	35647096	7	3	178118	4.3456	6.9443e-06	0.0383751
ENSG00000245526	LINC00461	5	87803363	87986858	11	3	178122	4.3336	7.3355e-06	0.0383751
ENSG00000249519	LINC01438	4	111715559	111718500	4	2	178115	6.3894	8.328e-11	3.96721e-06
ENSG00000263894	MIR3925	6	36590213	36590289	20	5	178122	5.0157	2.6423e-07	0.00629356
ENSG00000272330	ENSG00000272330	16	73048218	73048375	3	2	178124	4.9334	4.0411e-07	0.00641686
Fat
ENSG00000089169	RPH3A	12	113012901	113336686	84	23	178124	4.7905	8.3181e-07	0.0066176
ENSG00000111245	MYL2	12	111348623	111358381	36	2	178124	4.2672	9.8974e-06	0.0422724
ENSG00000111249	CUX2	12	111471828	111788358	21	9	178124	4.1621	1.5768e-05	0.0470419
ENSG00000124762	CDKN1A	6	36644237	36655116	29	4	178122	4.3894	5.6845e-06	0.0387634
ENSG00000124772	CPNE5	6	36708555	36807778	66	19	178122	5.1673	1.1875e-07	0.0014171
ENSG00000157388	CACNA1D	3	53362990	53847760	62	22	178124	5.2697	6.8338e-08	0.00108735
ENSG00000178852	EFCAB13	17	45401347	45518678	59	8	178122	4.2143	1.2526e-05	0.0448668
ENSG00000196126	HLA-DRB1	6	32546546	32557625	160	16	178122	4.1875	1.4099e-05	0.0448668
ENSG00000196735	HLA-DQA1	6	32605134	32611429	641	21	178122	4.2513	1.0627e-05	0.0422724
ENSG00000198898	CAPZA2	7	116502527	116562103	54	14	178122	4.2871	9.0522e-06	0.0422724
ENSG00000213500	LAP3P2	6	36641594	36643047	19	2	178122	4.1991	1.3402e-05	0.0448668
ENSG00000227933	ENSG00000227933	9	35646267	35647096	7	3	178118	4.3456	6.9443e-06	0.0389059
ENSG00000245526	LINC00461	5	87803363	87986858	11	3	178122	4.3336	7.3355e-06	0.0389059
ENSG00000249519	LINC01438	4	111715559	111718500	4	2	178115	6.3894	8.328e-11	3.97529e-06
ENSG00000251864	Y_RNA	6	36640615	36640721	103	19	178122	5.4159	3.0487e-08	0.000727633
ENSG00000272330	ENSG00000272330	16	73048218	73048375	3	2	178124	4.9334	4.0411e-07	0.00385796
Fibroblast
ENSG00000111245	MYL2	12	111348623	111358381	7	2	178124	4.4692	3.9258e-06	0.0467347
ENSG00000124762	CDKN1A	6	36644237	36655116	29	4	178122	4.3894	5.6845e-06	0.0486418
ENSG00000152601	MBNL1	3	151985829	152183569	8	4	178124	4.2013	1.327e-05	0.0486418
ENSG00000165661	QSOX2	9	139098179	139137687	34	6	178118	4.1895	1.3978e-05	0.0486418
ENSG00000178852	EFCAB13	17	45401347	45518678	92	17	178122	4.1999	1.3349e-05	0.0486418
ENSG00000196735	HLA-DQA1	6	32605134	32611429	641	21	178122	4.2513	1.0627e-05	0.0486418
ENSG00000198502	HLA-DRB5	6	32485120	32498064	263	15	178122	4.2243	1.1982e-05	0.0486418
ENSG00000199701	Y_RNA	8	95725943	95726040	4	1	178124	4.1843	1.4301e-05	0.0486418
ENSG00000213500	LAP3P2	6	36641594	36643047	19	2	178122	4.1991	1.3402e-05	0.0486418
ENSG00000227933	ENSG00000227933	9	35646267	35647096	7	3	178118	4.3456	6.9443e-06	0.0486418
ENSG00000245526	LINC00461	5	87803363	87986858	11	3	178122	4.3336	7.3355e-06	0.0486418
ENSG00000249519	LINC01438	4	111715559	111718500	4	2	178115	6.3894	8.328e-11	3.96563e-06
ENSG00000255587	RAB44	6	36665628	36700960	70	19	178122	4.9087	4.585e-07	0.00727762
ENSG00000272330	ENSG00000272330	16	73048218	73048375	3	2	178124	4.9334	4.0411e-07	0.00727762
SE: standard error
HF: Heart failure
HFrEF: Heart failure with reduced ejection fraction
HFpEF: Heart failure with preserved ejection fraction
NIHF: Non-ischemic heart failure

### Sheet: Table S13
Supplementary Table 13. Monogenic gene identified in Biobank Japan
All-cause HF
lead SNP ID	lead SNP chromosome	lead SNP position	lead SNP Ref	lead SNP Alt	Ensembl Gene ID	Gene symbol	Chromosome	Start position	End position	Significance	Phenotype
rs7075837	10	21026889	G	A	ENSG00000078114.19	NEBL	10	21068901	21581940	likely_pathogenic	Primary_dilated_cardiomyopathy
rs6471480	8	95734714	C	T	ENSG00000156170.14	NDUFAF6	8	95907760	96128683	pathogenic	Leigh_syndrome
rs6471480	8	95734714	C	T	ENSG00000156170.14	NDUFAF6	8	95907760	96128683	pathogenic	Mitochondrial_complex_1_deficiency,_nuclear_type_17
HFrEF
lead SNP ID	lead SNP chromosome	lead SNP position	lead SNP Ref	lead SNP Alt	Ensembl Gene ID	Gene symbol	Chromosome	Start position	End position	Significance	Phenotype
rs61870083	10	121448666	T	C	ENSG00000151929.10	BAG3	10	121410891	121437331	pathogenic	Abnormality_of_the_musculature
rs61870083	10	121448666	T	C	ENSG00000151929.10	BAG3	10	121410891	121437331	pathogenic	Cardiovascular_phenotype
rs61870083	10	121448666	T	C	ENSG00000151929.10	BAG3	10	121410891	121437331	likely_pathogenic	Dilated_cardiomyopathy_1A
rs61870083	10	121448666	T	C	ENSG00000151929.10	BAG3	10	121410891	121437331	pathogenic	Dilated_cardiomyopathy_1HH
rs61870083	10	121448666	T	C	ENSG00000151929.10	BAG3	10	121410891	121437331	pathogenic	Myocarditis
rs61870083	10	121448666	T	C	ENSG00000151929.10	BAG3	10	121410891	121437331	pathogenic	Myofibrillar_myopathy_6
rs61870083	10	121448666	T	C	ENSG00000151929.10	BAG3	10	121410891	121437331	pathogenic	Primary_dilated_cardiomyopathy
rs61870083	10	121448666	T	C	ENSG00000151929.10	BAG3	10	121410891	121437331	pathogenic	Primary_familial_dilated_cardiomyopathy
rs1484116	2	179618462	C	T	ENSG00000237298.11	TTN-AS1	2	179385909	179644690	pathogenic	Autosomal_recessive_limb-girdle_muscular_dystrophy_type_2J
rs1484116	2	179618462	C	T	ENSG00000237298.11	TTN-AS1	2	179385909	179644690	pathogenic	Cardiovascular_phenotype
rs1484116	2	179618462	C	T	ENSG00000237298.11	TTN-AS1	2	179385909	179644690	pathogenic	Dilated_cardiomyopathy_1G
rs1484116	2	179618462	C	T	ENSG00000237298.11	TTN-AS1	2	179385909	179644690	pathogenic	Early-onset_myopathy_with_fatal_cardiomyopathy
rs1484116	2	179618462	C	T	ENSG00000155657.29	TTN	2	179390715	179695529	likely_pathogenic	Abnormality_of_the_musculature
rs1484116	2	179618462	C	T	ENSG00000155657.29	TTN	2	179390715	179695529	pathogenic	Arrhythmogenic_right_ventricular_dysplasia_1
rs1484116	2	179618462	C	T	ENSG00000155657.29	TTN	2	179390715	179695529	pathogenic	Autosomal_recessive_limb-girdle_muscular_dystrophy_type_2J
rs1484116	2	179618462	C	T	ENSG00000155657.29	TTN	2	179390715	179695529	pathogenic	Cardiomyopathy
rs1484116	2	179618462	C	T	ENSG00000155657.29	TTN	2	179390715	179695529	pathogenic	Cardiovascular_phenotype
rs1484116	2	179618462	C	T	ENSG00000155657.29	TTN	2	179390715	179695529	pathogenic	Desmin-related_myofibrillar_myopathy
rs1484116	2	179618462	C	T	ENSG00000155657.29	TTN	2	179390715	179695529	pathogenic	Dilated_cardiomyopathy_1A
rs1484116	2	179618462	C	T	ENSG00000155657.29	TTN	2	179390715	179695529	pathogenic	Dilated_cardiomyopathy_1G
rs1484116	2	179618462	C	T	ENSG00000155657.29	TTN	2	179390715	179695529	pathogenic	Dilated_cardiomyopathy_1S
rs1484116	2	179618462	C	T	ENSG00000155657.29	TTN	2	179390715	179695529	pathogenic	Early-onset_myopathy_with_fatal_cardiomyopathy
rs1484116	2	179618462	C	T	ENSG00000155657.29	TTN	2	179390715	179695529	pathogenic	Hypertrophic_cardiomyopathy
rs1484116	2	179618462	C	T	ENSG00000155657.29	TTN	2	179390715	179695529	pathogenic	Hypertrophic_cardiomyopathy_9
rs1484116	2	179618462	C	T	ENSG00000155657.29	TTN	2	179390715	179695529	likely_pathogenic	Interstitial_cardiac_fibrosis
rs1484116	2	179618462	C	T	ENSG00000155657.29	TTN	2	179390715	179695529	pathogenic	Left_ventricular_noncompaction_cardiomyopathy
rs1484116	2	179618462	C	T	ENSG00000155657.29	TTN	2	179390715	179695529	pathogenic	Low-output_congestive_heart_failure
rs1484116	2	179618462	C	T	ENSG00000155657.29	TTN	2	179390715	179695529	pathogenic	Mitral_valve_prolapse
rs1484116	2	179618462	C	T	ENSG00000155657.29	TTN	2	179390715	179695529	pathogenic	Multiminicore_myopathy
rs1484116	2	179618462	C	T	ENSG00000155657.29	TTN	2	179390715	179695529	likely_pathogenic	Muscular_dystrophy
rs1484116	2	179618462	C	T	ENSG00000155657.29	TTN	2	179390715	179695529	pathogenic	Myopathy
rs1484116	2	179618462	C	T	ENSG00000155657.29	TTN	2	179390715	179695529	pathogenic	Myopathy,_myofibrillar,_9,_with_early_respiratory_failure
rs1484116	2	179618462	C	T	ENSG00000155657.29	TTN	2	179390715	179695529	pathogenic	Noncompaction_cardiomyopathy
rs1484116	2	179618462	C	T	ENSG00000155657.29	TTN	2	179390715	179695529	pathogenic	Primary_dilated_cardiomyopathy
rs1484116	2	179618462	C	T	ENSG00000155657.29	TTN	2	179390715	179695529	pathogenic	Primary_familial_dilated_cardiomyopathy
rs1484116	2	179618462	C	T	ENSG00000155657.29	TTN	2	179390715	179695529	likely_pathogenic	Reduced_left_ventricular_ejection_fraction
rs1484116	2	179618462	C	T	ENSG00000155657.29	TTN	2	179390715	179695529	pathogenic	TTN-Related_Disorders
rs1484116	2	179618462	C	T	ENSG00000155657.29	TTN	2	179390715	179695529	pathogenic	TTN-Related_disorder
rs1484116	2	179618462	C	T	ENSG00000155657.29	TTN	2	179390715	179695529	pathogenic	TTN-related_myopathy
rs1484116	2	179618462	C	T	ENSG00000155657.29	TTN	2	179390715	179695529	pathogenic	Third_degree_atrioventricular_block
rs1484116	2	179618462	C	T	ENSG00000155657.29	TTN	2	179390715	179695529	pathogenic	Tibial_muscular_dystrophy
rs1484116	2	179618462	C	T	ENSG00000155657.29	TTN	2	179390715	179695529	likely_pathogenic	Wolff-Parkinson-White_pattern
rs76704104	2	65579944	G	A	ENSG00000198369.10	SPRED2	2	65537984	65659771	pathogenic	Noonan_syndrome
rs76704104	2	65579944	G	A	ENSG00000198369.10	SPRED2	2	65537984	65659771	pathogenic	Noonan_syndrome_14
rs2267039	22	24169751	C	T	ENSG00000250479.9	CHCHD10	22	24108020	24110159	pathogenic	Autosomal_dominant_mitochondrial_myopathy_with_exercise_intolerance
rs2267039	22	24169751	C	T	ENSG00000099956.20	SMARCB1	22	24129117	24180196	likely_pathogenic	Coffin-Siris_syndrome
rs2305398	3	12856856	A	G	ENSG00000132170.24	PPARG	3	12328866	12475855	likely_pathogenic	Obesity
rs2305398	3	12856856	A	G	ENSG00000132170.24	PPARG	3	12328866	12475855	likely_pathogenic	PPARG-Related_Disorders
rs2305398	3	12856856	A	G	ENSG00000132170.24	PPARG	3	12328866	12475855	pathogenic	PPARG-related_familial_partial_lipodystrophy
rs2305398	3	12856856	A	G	ENSG00000132170.24	PPARG	3	12328866	12475855	pathogenic	Type_2_diabetes_mellitus
rs2305398	3	12856856	A	G	ENSG00000132155.14	RAF1	3	12623599	12705700	pathogenic	Cardiovascular_phenotype
rs2305398	3	12856856	A	G	ENSG00000132155.14	RAF1	3	12623599	12705700	pathogenic	Dilated_cardiomyopathy_1NN
rs2305398	3	12856856	A	G	ENSG00000132155.14	RAF1	3	12623599	12705700	pathogenic	Hypertrophic_cardiomyopathy_1
rs2305398	3	12856856	A	G	ENSG00000132155.14	RAF1	3	12623599	12705700	pathogenic	LEOPARD_syndrome_2
rs2305398	3	12856856	A	G	ENSG00000132155.14	RAF1	3	12623599	12705700	likely_pathogenic	Left_ventricular_noncompaction_cardiomyopathy
rs2305398	3	12856856	A	G	ENSG00000132155.14	RAF1	3	12623599	12705700	pathogenic	Noonan_syndrome
rs2305398	3	12856856	A	G	ENSG00000132155.14	RAF1	3	12623599	12705700	pathogenic	Noonan_syndrome_1
rs2305398	3	12856856	A	G	ENSG00000132155.14	RAF1	3	12623599	12705700	pathogenic	Noonan_syndrome_3
rs2305398	3	12856856	A	G	ENSG00000132155.14	RAF1	3	12623599	12705700	pathogenic	Noonan_syndrome_5
rs2305398	3	12856856	A	G	ENSG00000132155.14	RAF1	3	12623599	12705700	pathogenic	Noonan_syndrome_and_Noonan-related_syndrome
rs2305398	3	12856856	A	G	ENSG00000132155.14	RAF1	3	12623599	12705700	pathogenic	Noonan_syndrome_with_multiple_lentigines
rs2305398	3	12856856	A	G	ENSG00000132155.14	RAF1	3	12623599	12705700	pathogenic	Primary_familial_hypertrophic_cardiomyopathy
rs2305398	3	12856856	A	G	ENSG00000132155.14	RAF1	3	12623599	12705700	pathogenic	RASopathy
rs73031103	3	14284662	A	G	ENSG00000170876.8	TMEM43	3	14166514	14185180	pathogenic	Arrhythmogenic_right_ventricular_cardiomyopathy
rs73031103	3	14284662	A	G	ENSG00000170876.8	TMEM43	3	14166514	14185180	pathogenic	Arrhythmogenic_right_ventricular_dysplasia_5
rs73031103	3	14284662	A	G	ENSG00000170876.8	TMEM43	3	14166514	14185180	pathogenic	Cardiomyopathy
rs73031103	3	14284662	A	G	ENSG00000170876.8	TMEM43	3	14166514	14185180	pathogenic	Cardiovascular_phenotype
rs73031103	3	14284662	A	G	ENSG00000170876.8	TMEM43	3	14166514	14185180	pathogenic	Familial_isolated_arrhythmogenic_right_ventricular_dysplasia
rs73031103	3	14284662	A	G	ENSG00000170876.8	TMEM43	3	14166514	14185180	pathogenic	Hypertrophic_cardiomyopathy
rs73031103	3	14284662	A	G	ENSG00000170876.8	TMEM43	3	14166514	14185180	pathogenic	Primary_dilated_cardiomyopathy
rs10052399	5	138668504	T	C	ENSG00000184584.14	STING1	5	138855117	138862520	pathogenic	STING-associated_vasculopathy_with_onset_in_infancy
rs34866937	8	125859850	G	A	ENSG00000164961.16	WASHC5	8	126036501	126104061	pathogenic	Ritscher-Schinzel_syndrome
rs34866937	8	125859850	G	A	ENSG00000164961.16	WASHC5	8	126036501	126104061	pathogenic	Ritscher-Schinzel_syndrome_1
HFpEF
lead SNP ID	lead SNP chromosome	lead SNP position	lead SNP Ref	lead SNP Alt	Ensembl Gene ID	Gene symbol	Chromosome	Start position	End position	Significance	Phenotype
rs11066001	12	112119171	T	C	ENSG00000089022.14	MAPKAPK5	12	112280031	112340026	pathogenic	Neurocardiofaciodigital_syndrome
rs11066001	12	112119171	T	C	ENSG00000179295.19	PTPN11	12	112856154	112947722	pathogenic	Abnormality_of_cardiovascular_system_morphology
rs11066001	12	112119171	T	C	ENSG00000179295.19	PTPN11	12	112856154	112947722	pathogenic	Cardiovascular_phenotype
rs11066001	12	112119171	T	C	ENSG00000179295.19	PTPN11	12	112856154	112947722	pathogenic	Hypertrophic_cardiomyopathy
rs11066001	12	112119171	T	C	ENSG00000179295.19	PTPN11	12	112856154	112947722	pathogenic	LEOPARD_syndrome_1
rs11066001	12	112119171	T	C	ENSG00000179295.19	PTPN11	12	112856154	112947722	pathogenic	Noonan_syndrome
rs11066001	12	112119171	T	C	ENSG00000179295.19	PTPN11	12	112856154	112947722	pathogenic	Noonan_syndrome_1
rs11066001	12	112119171	T	C	ENSG00000179295.19	PTPN11	12	112856154	112947722	pathogenic	Noonan_syndrome_3
rs11066001	12	112119171	T	C	ENSG00000179295.19	PTPN11	12	112856154	112947722	pathogenic	Noonan_syndrome_and_Noonan-related_syndrome
rs11066001	12	112119171	T	C	ENSG00000179295.19	PTPN11	12	112856154	112947722	pathogenic	Noonan_syndrome_with_multiple_lentigines
rs11066001	12	112119171	T	C	ENSG00000179295.19	PTPN11	12	112856154	112947722	pathogenic	PTPN11-related_disorder
rs11066001	12	112119171	T	C	ENSG00000179295.19	PTPN11	12	112856154	112947722	pathogenic	PTPN11_Related_Disorders
rs11066001	12	112119171	T	C	ENSG00000179295.19	PTPN11	12	112856154	112947722	pathogenic	RASopathy
rs11066001	12	112119171	T	C	ENSG00000179295.19	PTPN11	12	112856154	112947722	likely_pathogenic	Ventricular_tachycardia
NIHF
lead SNP ID	lead SNP chromosome	lead SNP position	lead SNP Ref	lead SNP Alt	Ensembl Gene ID	Gene symbol	Chromosome	Start position	End position	Significance	Phenotype
rs11066015	12	112168009	G	A	ENSG00000111245.17	MYL2	12	111348622	111359247	pathogenic	Cardiomyopathy
rs11066015	12	112168009	G	A	ENSG00000111245.17	MYL2	12	111348622	111359247	pathogenic	Cardiovascular_phenotype
rs11066015	12	112168009	G	A	ENSG00000111245.17	MYL2	12	111348622	111359247	likely_pathogenic	Congenital_myopathy_with_fiber_type_disproportion
rs11066015	12	112168009	G	A	ENSG00000111245.17	MYL2	12	111348622	111359247	pathogenic	Hypertrophic_cardiomyopathy
rs11066015	12	112168009	G	A	ENSG00000111245.17	MYL2	12	111348622	111359247	pathogenic	Hypertrophic_cardiomyopathy_10
rs11066015	12	112168009	G	A	ENSG00000111245.17	MYL2	12	111348622	111359247	pathogenic	Myopathy,_myofibrillar,_12,_infantile-onset,_with_cardiomyopathy
rs11066015	12	112168009	G	A	ENSG00000111245.17	MYL2	12	111348622	111359247	pathogenic	Primary_familial_hypertrophic_cardiomyopathy
rs11066015	12	112168009	G	A	ENSG00000089022.14	MAPKAPK5	12	112280031	112340026	pathogenic	Neurocardiofaciodigital_syndrome
rs11066015	12	112168009	G	A	ENSG00000179295.19	PTPN11	12	112856154	112947722	pathogenic	Abnormality_of_cardiovascular_system_morphology
rs11066015	12	112168009	G	A	ENSG00000179295.19	PTPN11	12	112856154	112947722	pathogenic	Cardiovascular_phenotype
rs11066015	12	112168009	G	A	ENSG00000179295.19	PTPN11	12	112856154	112947722	pathogenic	Hypertrophic_cardiomyopathy
rs11066015	12	112168009	G	A	ENSG00000179295.19	PTPN11	12	112856154	112947722	pathogenic	LEOPARD_syndrome_1
rs11066015	12	112168009	G	A	ENSG00000179295.19	PTPN11	12	112856154	112947722	pathogenic	Noonan_syndrome
rs11066015	12	112168009	G	A	ENSG00000179295.19	PTPN11	12	112856154	112947722	pathogenic	Noonan_syndrome_1
rs11066015	12	112168009	G	A	ENSG00000179295.19	PTPN11	12	112856154	112947722	pathogenic	Noonan_syndrome_3
rs11066015	12	112168009	G	A	ENSG00000179295.19	PTPN11	12	112856154	112947722	pathogenic	Noonan_syndrome_and_Noonan-related_syndrome
rs11066015	12	112168009	G	A	ENSG00000179295.19	PTPN11	12	112856154	112947722	pathogenic	Noonan_syndrome_with_multiple_lentigines
rs11066015	12	112168009	G	A	ENSG00000179295.19	PTPN11	12	112856154	112947722	pathogenic	PTPN11-related_disorder
rs11066015	12	112168009	G	A	ENSG00000179295.19	PTPN11	12	112856154	112947722	pathogenic	PTPN11_Related_Disorders
rs11066015	12	112168009	G	A	ENSG00000179295.19	PTPN11	12	112856154	112947722	pathogenic	RASopathy
rs11066015	12	112168009	G	A	ENSG00000179295.19	PTPN11	12	112856154	112947722	likely_pathogenic	Ventricular_tachycardia
HF: Heart failure
HFrEF: Heart failure with reduced ejection fraction
HFpEF: Heart failure with preserved ejection fraction
NIHF: Non-ischemic heart failure

### Sheet: Table S14
Supplementary Table 14. Known cardiomyopathy genes
Ensembl Gene ID	Gene symbol	Chromosome	Start position	End position
ENSG00000142611	PRDM16	1	2985731	3355185
ENSG00000175206	NPPA	1	11905765	11908402
ENSG00000116786	PLEKHM2	1	16010814	16061264
ENSG00000157184	CPT2	1	53662463	53679869
ENSG00000162614	NEXN	1	78354197	78409580
ENSG00000162688	AGL	1	100315916	100389579
ENSG00000213281	NRAS	1	115247089	115259392
ENSG00000118729	CASQ2	1	116242641	116311335
ENSG00000143622	RIT1	1	155867598	155881195
ENSG00000160789	LMNA	1	156052363	156109872
ENSG00000143337	TOR1AIP1	1	179851176	179889212
ENSG00000118194	TNNT2	1	201328135	201346892
ENSG00000077522	ACTN2	1	236827440	236927931
ENSG00000198626	RYR2	1	237205483	237997288
ENSG00000115904	SOS1	2	39189346	39351486
ENSG00000116127	ALMS1	2	73612885	73852293
ENSG00000115641	FHL2	2	105974168	106054970
ENSG00000155657	TTN	2	179390715	179695529
ENSG00000175084	DES	2	220283098	220291457
ENSG00000182533	CAV3	3	8775487	8883492
ENSG00000132155	RAF1	3	12623599	12705700
ENSG00000170876	TMEM43	3	14166514	14185180
ENSG00000183873	SCN5A	3	38589547	38691178
ENSG00000160808	MYL3	3	46876600	46923662
ENSG00000114854	TNNC1	3	52485115	52488057
ENSG00000205981	DNAJC19	3	180701484	180707562
ENSG00000172399	MYOZ2	4	120056986	120108944
ENSG00000154553	PDLIM3	4	186421813	186456661
ENSG00000073578	SDHA	5	218417	257197
ENSG00000145715	RASA1	5	86563699	86687748
ENSG00000197375	SLC22A5	5	131705401	131731305
ENSG00000170624	SGCD	5	155297353	156194799
ENSG00000183072	NKX2-5	5	172659111	172662314
ENSG00000096696	DSP	6	7541849	7586947
ENSG00000010704	HFE	6	26087508	26098571
ENSG00000135297	MTO1	6	74171300	74218959
ENSG00000112769	LAMA4	6	112429133	112576141
ENSG00000198523	PLN	6	118869458	118882879
ENSG00000186439	TRDN	6	123537483	123958238
ENSG00000112319	EYA4	6	133561651	133853266
ENSG00000164532	TBX20	7	35242041	35293711
ENSG00000127914	AKAP9	7	91570153	91739987
ENSG00000157259	GATAD1	7	92076795	92089389
ENSG00000128591	FLNC	7	128470459	128499328
ENSG00000181072	CHRM2	7	136553398	136705002
ENSG00000157764	BRAF	7	140419126	140624729
ENSG00000106617	PRKAG2	7	151253209	151574210
ENSG00000136574	GATA4	8	11534467	11617511
ENSG00000175606	TMEM70	8	74884671	74895018
ENSG00000170681	CAVIN4	9	103340360	103350671
ENSG00000106692	FKTN	9	108320402	108416101
ENSG00000175283	DOLK	9	131707808	131709882
ENSG00000078114	NEBL	10	21068901	21581940
ENSG00000183230	CTNNA3	10	67672214	69523395
ENSG00000138347	MYPN	10	69847653	69971774
ENSG00000035403	VCL	10	75754950	75881121
ENSG00000122367	LDB3	10	88426541	88495829
ENSG00000148677	ANKRD1	10	92671852	92680844
ENSG00000203867	RBM20	10	112404093	112599226
ENSG00000108061	SHOC2	10	112679124	112777065
ENSG00000151929	BAG3	10	121410891	121437331
ENSG00000174775	HRAS	11	532241	537321
ENSG00000166333	ILK	11	6624937	6632105
ENSG00000129170	CSRP3	11	19203576	19232118
ENSG00000134571	MYBPC3	11	47352956	47374253
ENSG00000109846	CRYAB	11	111779287	111794446
ENSG00000110395	CBL	11	119077007	119184636
ENSG00000151067	CACNA1C	12	2079937	2807116
ENSG00000166535	A2ML1	12	8975216	9039597
ENSG00000069431	ABCC9	12	21950322	22095477
ENSG00000133703	KRAS	12	25358179	25403870
ENSG00000057294	PKP2	12	32943678	33049711
ENSG00000198812	LRRC10	12	70002343	70004687
ENSG00000120802	TMPO	12	98909356	98944129
ENSG00000111245	MYL2	12	111348622	111359247
ENSG00000179295	PTPN11	12	112856154	112947722
ENSG00000197616	MYH6	14	23851190	23877482
ENSG00000092054	MYH7	14	23881948	23904869
ENSG00000100485	SOS2	14	50583847	50698296
ENSG00000119699	TGFB3	14	76424439	76449354
ENSG00000159251	ACTC1	15	35082430	35087750
ENSG00000166068	SPRED1	15	38545036	38649450
ENSG00000140416	TPM1	15	63334830	63364114
ENSG00000169032	MAP2K1	15	66679174	66783994
ENSG00000138622	HCN4	15	73612199	73661299
ENSG00000136383	ALPK3	15	85360586	85416710
ENSG00000150281	CTF1	16	30907934	30914868
ENSG00000072778	ACADVL	17	7120443	7128585
ENSG00000006744	ELAC2	17	12894928	12921382
ENSG00000196712	NF1	17	29421944	29709134
ENSG00000173991	TCAP	17	37821601	37822807
ENSG00000173801	JUP	17	39910855	39943183
ENSG00000171298	GAA	17	78075354	78093680
ENSG00000101605	MYOM1	18	3066804	3219966
ENSG00000101752	MIB1	18	19284917	19450914
ENSG00000141448	GATA6	18	19749549	19782491
ENSG00000134755	DSC2	18	28638805	28682485
ENSG00000046604	DSG2	18	29078139	29128971
ENSG00000118271	TTR	18	29136971	29178796
ENSG00000134769	DTNA	18	32073254	32471808
ENSG00000126934	MAP2K2	19	4090318	4124119
ENSG00000269058	CALR3	19	16589871	16606978
ENSG00000181027	FKRP	19	47249302	47280245
ENSG00000126458	RRAS	19	50138548	50143400
ENSG00000129991	TNNI3	19	55663134	55669141
ENSG00000101306	MYLK2	20	30407110	30422492
ENSG00000149596	JPH2	20	42735229	42815828
ENSG00000184470	TXNRD2	22	19863039	19929343

### Sheet: Table S15
Supplementary Table 15. Cardiovascular phenotypes in knockout mice
All-cause HF
Ensembl Gene ID	Gene symbol	MGI ID	MP ID	Mouse phenotype
ENSG00000078114	NEBL	MGI:1921353	MP:0000274	enlarged_heart
ENSG00000078114	NEBL	MGI:1921353	MP:0000278	abnormal_myocardial_fiber_morphology
ENSG00000078114	NEBL	MGI:1921353	MP:0004063	dilated_heart_left_atrium
ENSG00000078114	NEBL	MGI:1921353	MP:0004090	abnormal_sarcomere_morphology
ENSG00000078114	NEBL	MGI:1921353	MP:0004485	increased_response_of_heart_to_induced_stress
ENSG00000078114	NEBL	MGI:1921353	MP:0004564	enlarged_myocardial_fiber
ENSG00000078114	NEBL	MGI:1921353	MP:0005369	muscle_phenotype
ENSG00000078114	NEBL	MGI:1921353	MP:0009732	ventricular_premature_beat
ENSG00000078114	NEBL	MGI:1921353	MP:0011925	abnormal_heart_echocardiography_feature
ENSG00000078114	NEBL	MGI:1921353	MP:0020419	decreased_cardiac_muscle_relaxation
ENSG00000104413	ESRP1	MGI:1917326	MP:0001181	absent_lungs
ENSG00000104413	ESRP1	MGI:1917326	MP:0001914	hemorrhage
ENSG00000112079	STK38	MGI:2442572	MP:0002833	increased_heart_weight
ENSG00000112079	STK38	MGI:2442572	MP:0013279	increased_fasting_circulating_glucose_level
ENSG00000124762	CDKN1A	MGI:104556	MP:0000266	abnormal_heart_morphology
ENSG00000124762	CDKN1A	MGI:104556	MP:0000274	enlarged_heart
ENSG00000124762	CDKN1A	MGI:104556	MP:0000729	abnormal_myogenesis
ENSG00000124762	CDKN1A	MGI:104556	MP:0000761	thin_diaphragm_muscle
ENSG00000124762	CDKN1A	MGI:104556	MP:0001260	increased_body_weight
ENSG00000124762	CDKN1A	MGI:104556	MP:0001262	decreased_body_weight
ENSG00000124762	CDKN1A	MGI:104556	MP:0001263	weight_loss
ENSG00000124762	CDKN1A	MGI:104556	MP:0001719	absent_vitelline_blood_vessels
ENSG00000124762	CDKN1A	MGI:104556	MP:0001914	hemorrhage
ENSG00000124762	CDKN1A	MGI:104556	MP:0002106	abnormal_muscle_physiology
ENSG00000124762	CDKN1A	MGI:104556	MP:0002264	abnormal_bronchus_morphology
ENSG00000124762	CDKN1A	MGI:104556	MP:0002267	abnormal_bronchiole_morphology
ENSG00000124762	CDKN1A	MGI:104556	MP:0002270	abnormal_pulmonary_alveolus_morphology
ENSG00000124762	CDKN1A	MGI:104556	MP:0003084	abnormal_skeletal_muscle_fiber_morphology
ENSG00000124762	CDKN1A	MGI:104556	MP:0004056	abnormal_myocardium_compact_layer_morphology
ENSG00000124762	CDKN1A	MGI:104556	MP:0004819	decreased_skeletal_muscle_mass
ENSG00000124762	CDKN1A	MGI:104556	MP:0005178	increased_circulating_cholesterol_level
ENSG00000124762	CDKN1A	MGI:104556	MP:0005293	impaired_glucose_tolerance
ENSG00000124762	CDKN1A	MGI:104556	MP:0005331	insulin_resistance
ENSG00000124762	CDKN1A	MGI:104556	MP:0005341	decreased_susceptibility_to_atherosclerosis
ENSG00000124762	CDKN1A	MGI:104556	MP:0005369	muscle_phenotype
ENSG00000124762	CDKN1A	MGI:104556	MP:0005595	abnormal_vascular_smooth_muscle_physiology
ENSG00000124762	CDKN1A	MGI:104556	MP:0009399	increased_skeletal_muscle_fiber_size
ENSG00000124762	CDKN1A	MGI:104556	MP:0010402	ventricular_septal_defect
ENSG00000124762	CDKN1A	MGI:104556	MP:0010403	atrial_septal_defect
ENSG00000124762	CDKN1A	MGI:104556	MP:0011453	abnormal_glomerular_capillary_endothelium_morphology
ENSG00000124762	CDKN1A	MGI:104556	MP:0011703	increased_fibroblast_proliferation
ENSG00000124762	CDKN1A	MGI:104556	MP:0011704	decreased_fibroblast_proliferation
ENSG00000124762	CDKN1A	MGI:104556	MP:0011925	abnormal_heart_echocardiography_feature
ENSG00000124762	CDKN1A	MGI:104556	MP:0020135	abnormal_heart_ventricle_wall_thickness
ENSG00000135111	TBX3	MGI:98495	MP:0000267	abnormal_heart_development
ENSG00000135111	TBX3	MGI:98495	MP:0000269	abnormal_heart_looping
ENSG00000135111	TBX3	MGI:98495	MP:0000298	absent_atrioventricular_cushions
ENSG00000135111	TBX3	MGI:98495	MP:0001636	irregular_heartbeat
ENSG00000135111	TBX3	MGI:98495	MP:0001719	absent_vitelline_blood_vessels
ENSG00000135111	TBX3	MGI:98495	MP:0001787	pericardial_edema
ENSG00000135111	TBX3	MGI:98495	MP:0002925	abnormal_cardiovascular_development
ENSG00000135111	TBX3	MGI:98495	MP:0003137	abnormal_impulse_conducting_system_conduction
ENSG00000135111	TBX3	MGI:98495	MP:0003229	abnormal_vitelline_vasculature_morphology
ENSG00000135111	TBX3	MGI:98495	MP:0003898	abnormal_QRS_complex
ENSG00000135111	TBX3	MGI:98495	MP:0003928	increased_heart_rate_variability
ENSG00000135111	TBX3	MGI:98495	MP:0004070	abnormal_P_wave
ENSG00000135111	TBX3	MGI:98495	MP:0004115	abnormal_sinoatrial_node_morphology
ENSG00000135111	TBX3	MGI:98495	MP:0004122	abnormal_sinus_arrhythmia
ENSG00000135111	TBX3	MGI:98495	MP:0004251	failure_of_heart_looping
ENSG00000135111	TBX3	MGI:98495	MP:0005333	decreased_heart_rate
ENSG00000135111	TBX3	MGI:98495	MP:0005369	muscle_phenotype
ENSG00000135111	TBX3	MGI:98495	MP:0005599	increased_cardiac_muscle_contractility
ENSG00000135111	TBX3	MGI:98495	MP:0006063	abnormal_inferior_vena_cava_morphology
ENSG00000135111	TBX3	MGI:98495	MP:0006107	abnormal_fetal_atrioventricular_canal_morphology
ENSG00000135111	TBX3	MGI:98495	MP:0009328	delayed_heart_looping
ENSG00000135111	TBX3	MGI:98495	MP:0009382	abnormal_cardiac_jelly_morphology
ENSG00000135111	TBX3	MGI:98495	MP:0010392	prolonged_QRS_complex_duration
ENSG00000135111	TBX3	MGI:98495	MP:0010402	ventricular_septal_defect
ENSG00000135111	TBX3	MGI:98495	MP:0010510	absent_P_wave
ENSG00000135111	TBX3	MGI:98495	MP:0010511	shortened_PR_interval
ENSG00000135111	TBX3	MGI:98495	MP:0010512	absent_PR_interval
ENSG00000135111	TBX3	MGI:98495	MP:0010519	atrioventricular_block
ENSG00000135111	TBX3	MGI:98495	MP:0010637	sinus_bradycardia
ENSG00000140836	ZFHX3	MGI:99948	MP:0001262	decreased_body_weight
ENSG00000157388	CACNA1D	MGI:88293	MP:0001262	decreased_body_weight
ENSG00000157388	CACNA1D	MGI:88293	MP:0001629	abnormal_heart_rate
ENSG00000157388	CACNA1D	MGI:88293	MP:0002626	increased_heart_rate
ENSG00000157388	CACNA1D	MGI:88293	MP:0002727	decreased_circulating_insulin_level
ENSG00000157388	CACNA1D	MGI:88293	MP:0002891	increased_insulin_sensitivity
ENSG00000157388	CACNA1D	MGI:88293	MP:0003059	decreased_insulin_secretion
ENSG00000157388	CACNA1D	MGI:88293	MP:0003896	prolonged_PR_interval
ENSG00000157388	CACNA1D	MGI:88293	MP:0003928	increased_heart_rate_variability
ENSG00000157388	CACNA1D	MGI:88293	MP:0004122	abnormal_sinus_arrhythmia
ENSG00000157388	CACNA1D	MGI:88293	MP:0004215	abnormal_myocardial_fiber_physiology
ENSG00000157388	CACNA1D	MGI:88293	MP:0005293	impaired_glucose_tolerance
ENSG00000157388	CACNA1D	MGI:88293	MP:0005333	decreased_heart_rate
ENSG00000157388	CACNA1D	MGI:88293	MP:0006142	abnormal_sinoatrial_node_conduction
ENSG00000157388	CACNA1D	MGI:88293	MP:0008543	atrial_fibrillation
ENSG00000157388	CACNA1D	MGI:88293	MP:0010506	prolonged_RR_interval
ENSG00000157388	CACNA1D	MGI:88293	MP:0010519	atrioventricular_block
ENSG00000157388	CACNA1D	MGI:88293	MP:0010559	heart_block
ENSG00000157388	CACNA1D	MGI:88293	MP:0010637	sinus_bradycardia
ENSG00000163932	PRKCD	MGI:97598	MP:0001262	decreased_body_weight
ENSG00000163932	PRKCD	MGI:97598	MP:0001544	abnormal_cardiovascular_system_physiology
ENSG00000163932	PRKCD	MGI:97598	MP:0002891	increased_insulin_sensitivity
ENSG00000163932	PRKCD	MGI:97598	MP:0003059	decreased_insulin_secretion
ENSG00000163932	PRKCD	MGI:97598	MP:0003991	arteriosclerosis
ENSG00000163932	PRKCD	MGI:97598	MP:0005292	improved_glucose_tolerance
ENSG00000163932	PRKCD	MGI:97598	MP:0005293	impaired_glucose_tolerance
ENSG00000163932	PRKCD	MGI:97598	MP:0005369	muscle_phenotype
ENSG00000163932	PRKCD	MGI:97598	MP:0005489	vascular_smooth_muscle_hyperplasia
ENSG00000163932	PRKCD	MGI:97598	MP:0009356	decreased_liver_triglyceride_level
ENSG00000164093	PITX2	MGI:109340	MP:0000266	abnormal_heart_morphology
ENSG00000164093	PITX2	MGI:109340	MP:0000267	abnormal_heart_development
ENSG00000164093	PITX2	MGI:109340	MP:0000272	abnormal_aorta_morphology
ENSG00000164093	PITX2	MGI:109340	MP:0000274	enlarged_heart
ENSG00000164093	PITX2	MGI:109340	MP:0000277	abnormal_heart_shape
ENSG00000164093	PITX2	MGI:109340	MP:0000279	ventricular_hypoplasia
ENSG00000164093	PITX2	MGI:109340	MP:0000281	abnormal_interventricular_septum_morphology
ENSG00000164093	PITX2	MGI:109340	MP:0000282	abnormal_interatrial_septum_morphology
ENSG00000164093	PITX2	MGI:109340	MP:0000284	double_outlet_right_ventricle
ENSG00000164093	PITX2	MGI:109340	MP:0000297	abnormal_atrioventricular_cushion_morphology
ENSG00000164093	PITX2	MGI:109340	MP:0000299	failure_of_atrioventricular_cushion_closure
ENSG00000164093	PITX2	MGI:109340	MP:0000531	right_pulmonary_isomerism
ENSG00000164093	PITX2	MGI:109340	MP:0000644	dextrocardia
ENSG00000164093	PITX2	MGI:109340	MP:0001262	decreased_body_weight
ENSG00000164093	PITX2	MGI:109340	MP:0001636	irregular_heartbeat
ENSG00000164093	PITX2	MGI:109340	MP:0002672	abnormal_pharyngeal_arch_artery_morphology
ENSG00000164093	PITX2	MGI:109340	MP:0002725	abnormal_vein_morphology
ENSG00000164093	PITX2	MGI:109340	MP:0002745	abnormal_atrioventricular_valve_morphology
ENSG00000164093	PITX2	MGI:109340	MP:0003105	abnormal_heart_atrium_morphology
ENSG00000164093	PITX2	MGI:109340	MP:0003686	abnormal_eye_muscle_morphology
ENSG00000164093	PITX2	MGI:109340	MP:0003687	abnormal_intraocular_muscle_morphology
ENSG00000164093	PITX2	MGI:109340	MP:0003818	abnormal_eye_muscle_development
ENSG00000164093	PITX2	MGI:109340	MP:0004110	transposition_of_great_arteries
ENSG00000164093	PITX2	MGI:109340	MP:0004113	abnormal_aortic_arch_morphology
ENSG00000164093	PITX2	MGI:109340	MP:0004158	right_aortic_arch
ENSG00000164093	PITX2	MGI:109340	MP:0004159	double_aortic_arch
ENSG00000164093	PITX2	MGI:109340	MP:0005247	abnormal_extraocular_muscle_morphology
ENSG00000164093	PITX2	MGI:109340	MP:0005294	abnormal_heart_ventricle_morphology
ENSG00000164093	PITX2	MGI:109340	MP:0005369	muscle_phenotype
ENSG00000164093	PITX2	MGI:109340	MP:0006061	right_atrial_isomerism
ENSG00000164093	PITX2	MGI:109340	MP:0006062	abnormal_vena_cava_morphology
ENSG00000164093	PITX2	MGI:109340	MP:0006064	abnormal_superior_vena_cava_morphology
ENSG00000164093	PITX2	MGI:109340	MP:0006065	abnormal_heart_position_or_orientation
ENSG00000164093	PITX2	MGI:109340	MP:0006107	abnormal_fetal_atrioventricular_canal_morphology
ENSG00000164093	PITX2	MGI:109340	MP:0006126	abnormal_cardiac_outflow_tract_development
ENSG00000164093	PITX2	MGI:109340	MP:0006355	abnormal_sixth_pharyngeal_arch_artery_morphology
ENSG00000164093	PITX2	MGI:109340	MP:0008543	atrial_fibrillation
ENSG00000164093	PITX2	MGI:109340	MP:0008726	enlarged_heart_left_atrium
ENSG00000164093	PITX2	MGI:109340	MP:0009490	abnormal_heart_left_atrium_auricular_region_morphology
ENSG00000164093	PITX2	MGI:109340	MP:0010392	prolonged_QRS_complex_duration
ENSG00000164093	PITX2	MGI:109340	MP:0010402	ventricular_septal_defect
ENSG00000164093	PITX2	MGI:109340	MP:0010403	atrial_septal_defect
ENSG00000164093	PITX2	MGI:109340	MP:0010406	common_atrium
ENSG00000164093	PITX2	MGI:109340	MP:0010412	atrioventricular_septal_defect
ENSG00000164093	PITX2	MGI:109340	MP:0010422	heart_right_ventricle_hypoplasia
ENSG00000164093	PITX2	MGI:109340	MP:0010425	abnormal_heart_and_great_vessel_attachment
ENSG00000164093	PITX2	MGI:109340	MP:0010426	abnormal_heart_and_great_artery_attachment
ENSG00000164093	PITX2	MGI:109340	MP:0010437	absent_coronary_sinus
ENSG00000164093	PITX2	MGI:109340	MP:0010440	anomalous_pulmonary_venous_connection
ENSG00000164093	PITX2	MGI:109340	MP:0010454	abnormal_truncus_arteriosus_septation
ENSG00000164093	PITX2	MGI:109340	MP:0010459	supravalvar_pulmonary_trunk_stenosis
ENSG00000164093	PITX2	MGI:109340	MP:0010551	abnormal_coronary_vessel_morphology
ENSG00000164093	PITX2	MGI:109340	MP:0010607	common_atrioventricular_valve
ENSG00000164093	PITX2	MGI:109340	MP:0010668	abnormal_hepatic_portal_vein_morphology
ENSG00000164093	PITX2	MGI:109340	MP:0011569	abnormal_azygos_vein_morphology
ENSG00000164093	PITX2	MGI:109340	MP:0011667	double_outlet_right_ventricle_with_atrioventricular_septal_defect
ENSG00000164093	PITX2	MGI:109340	MP:0030039	abnormal_facial_muscle_morphology
ENSG00000164093	PITX2	MGI:109340	MP:0030171	absent_extraocular_muscles
ENSG00000164949	GEM	MGI:99844	MP:0003059	decreased_insulin_secretion
ENSG00000164949	GEM	MGI:99844	MP:0005293	impaired_glucose_tolerance
HFrEF
Ensembl Gene ID	Gene symbol	MGI ID	MP ID	Mouse phenotype
ENSG00000015479	MATR3	MGI:1298379	MP:0000285	abnormal_heart_valve_morphology
ENSG00000015479	MATR3	MGI:1298379	MP:0001262	decreased_body_weight
ENSG00000015479	MATR3	MGI:1298379	MP:0001263	weight_loss
ENSG00000015479	MATR3	MGI:1298379	MP:0003139	patent_ductus_arteriosus
ENSG00000015479	MATR3	MGI:1298379	MP:0003387	aorta_coarctation
ENSG00000015479	MATR3	MGI:1298379	MP:0004113	abnormal_aortic_arch_morphology
ENSG00000015479	MATR3	MGI:1298379	MP:0004157	interrupted_aortic_arch
ENSG00000015479	MATR3	MGI:1298379	MP:0005369	muscle_phenotype
ENSG00000015479	MATR3	MGI:1298379	MP:0009400	decreased_skeletal_muscle_fiber_size
ENSG00000015479	MATR3	MGI:1298379	MP:0010402	ventricular_septal_defect
ENSG00000015479	MATR3	MGI:1298379	MP:0010418	perimembraneous_ventricular_septal_defect
ENSG00000015479	MATR3	MGI:1298379	MP:0010420	muscular_ventricular_septal_defect
ENSG00000015479	MATR3	MGI:1298379	MP:0010429	abnormal_heart_left_ventricle_outflow_tract_morphology
ENSG00000015479	MATR3	MGI:1298379	MP:0010484	bicuspid_aortic_valve
ENSG00000015479	MATR3	MGI:1298379	MP:0010485	aortic_arch_hypoplasia
ENSG00000015479	MATR3	MGI:1298379	MP:0010527	bicuspid_pulmonary_valve
ENSG00000015479	MATR3	MGI:1298379	MP:0011666	double_outlet_right_ventricle,_ventricular_defect_committed_to_aorta
ENSG00000015479	MATR3	MGI:1298379	MP:0011668	double_outlet_right_ventricle,_Taussig_bing_type
ENSG00000015479	MATR3	MGI:1298379	MP:0012515	abnormal_heart_apex_morphology
ENSG00000044115	CTNNA1	MGI:88274	MP:0001262	decreased_body_weight
ENSG00000044115	CTNNA1	MGI:88274	MP:0001914	hemorrhage
ENSG00000044115	CTNNA1	MGI:88274	MP:0002795	dilated_cardiomyopathy
ENSG00000044115	CTNNA1	MGI:88274	MP:0005369	muscle_phenotype
ENSG00000044115	CTNNA1	MGI:88274	MP:0005601	increased_angiogenesis
ENSG00000044115	CTNNA1	MGI:88274	MP:0005602	decreased_angiogenesis
ENSG00000044115	CTNNA1	MGI:88274	MP:0008489	slow_postnatal_weight_gain
ENSG00000044115	CTNNA1	MGI:88274	MP:0031384	impaired_blood-brain_barrier_function
ENSG00000075975	MKRN2	MGI:1914277	MP:0001262	decreased_body_weight
ENSG00000099953	MMP11	MGI:97008	MP:0000266	abnormal_heart_morphology
ENSG00000099953	MMP11	MGI:97008	MP:0002644	decreased_circulating_triglyceride_level
ENSG00000099953	MMP11	MGI:97008	MP:0004883	abnormal_vascular_wound_healing
ENSG00000099956	SMARCB1	MGI:1328366	MP:0000189	hypoglycemia
ENSG00000099956	SMARCB1	MGI:1328366	MP:0001262	decreased_body_weight
ENSG00000099956	SMARCB1	MGI:1328366	MP:0002715	decreased_glycogen_catabolism_rate
ENSG00000099956	SMARCB1	MGI:1328366	MP:0005323	dystonia
ENSG00000099956	SMARCB1	MGI:1328366	MP:0005369	muscle_phenotype
ENSG00000099956	SMARCB1	MGI:1328366	MP:0009275	bruising
ENSG00000099956	SMARCB1	MGI:1328366	MP:0010391	increased_rhabdomyoma_incidence
ENSG00000099956	SMARCB1	MGI:1328366	MP:0010398	decreased_liver_glycogen_level
ENSG00000099956	SMARCB1	MGI:1328366	MP:0030973	impaired_gluconeogenesis
ENSG00000099956	SMARCB1	MGI:1328366	MP:0031154	intestinal_hemorrhage
ENSG00000104549	SQLE	MGI:109296	MP:0001259	abnormal_body_weight
ENSG00000115902	SLC1A4	MGI:2135601	MP:0005292	improved_glucose_tolerance
ENSG00000120727	PAIP2	MGI:1915119	MP:0001262	decreased_body_weight
ENSG00000124762	CDKN1A	MGI:104556	MP:0000266	abnormal_heart_morphology
ENSG00000124762	CDKN1A	MGI:104556	MP:0000274	enlarged_heart
ENSG00000124762	CDKN1A	MGI:104556	MP:0000729	abnormal_myogenesis
ENSG00000124762	CDKN1A	MGI:104556	MP:0000761	thin_diaphragm_muscle
ENSG00000124762	CDKN1A	MGI:104556	MP:0001260	increased_body_weight
ENSG00000124762	CDKN1A	MGI:104556	MP:0001262	decreased_body_weight
ENSG00000124762	CDKN1A	MGI:104556	MP:0001263	weight_loss
ENSG00000124762	CDKN1A	MGI:104556	MP:0001719	absent_vitelline_blood_vessels
ENSG00000124762	CDKN1A	MGI:104556	MP:0001914	hemorrhage
ENSG00000124762	CDKN1A	MGI:104556	MP:0002106	abnormal_muscle_physiology
ENSG00000124762	CDKN1A	MGI:104556	MP:0002264	abnormal_bronchus_morphology
ENSG00000124762	CDKN1A	MGI:104556	MP:0002267	abnormal_bronchiole_morphology
ENSG00000124762	CDKN1A	MGI:104556	MP:0002270	abnormal_pulmonary_alveolus_morphology
ENSG00000124762	CDKN1A	MGI:104556	MP:0003084	abnormal_skeletal_muscle_fiber_morphology
ENSG00000124762	CDKN1A	MGI:104556	MP:0004056	abnormal_myocardium_compact_layer_morphology
ENSG00000124762	CDKN1A	MGI:104556	MP:0004819	decreased_skeletal_muscle_mass
ENSG00000124762	CDKN1A	MGI:104556	MP:0005178	increased_circulating_cholesterol_level
ENSG00000124762	CDKN1A	MGI:104556	MP:0005293	impaired_glucose_tolerance
ENSG00000124762	CDKN1A	MGI:104556	MP:0005331	insulin_resistance
ENSG00000124762	CDKN1A	MGI:104556	MP:0005341	decreased_susceptibility_to_atherosclerosis
ENSG00000124762	CDKN1A	MGI:104556	MP:0005369	muscle_phenotype
ENSG00000124762	CDKN1A	MGI:104556	MP:0005595	abnormal_vascular_smooth_muscle_physiology
ENSG00000124762	CDKN1A	MGI:104556	MP:0009399	increased_skeletal_muscle_fiber_size
ENSG00000124762	CDKN1A	MGI:104556	MP:0010402	ventricular_septal_defect
ENSG00000124762	CDKN1A	MGI:104556	MP:0010403	atrial_septal_defect
ENSG00000124762	CDKN1A	MGI:104556	MP:0011453	abnormal_glomerular_capillary_endothelium_morphology
ENSG00000124762	CDKN1A	MGI:104556	MP:0011703	increased_fibroblast_proliferation
ENSG00000124762	CDKN1A	MGI:104556	MP:0011704	decreased_fibroblast_proliferation
ENSG00000124762	CDKN1A	MGI:104556	MP:0011925	abnormal_heart_echocardiography_feature
ENSG00000124762	CDKN1A	MGI:104556	MP:0020135	abnormal_heart_ventricle_wall_thickness
ENSG00000131389	SLC6A6	MGI:98488	MP:0000278	abnormal_myocardial_fiber_morphology
ENSG00000131389	SLC6A6	MGI:98488	MP:0000280	thin_ventricular_wall
ENSG00000131389	SLC6A6	MGI:98488	MP:0001262	decreased_body_weight
ENSG00000131389	SLC6A6	MGI:98488	MP:0001544	abnormal_cardiovascular_system_physiology
ENSG00000131389	SLC6A6	MGI:98488	MP:0002269	muscular_atrophy
ENSG00000131389	SLC6A6	MGI:98488	MP:0002753	dilated_heart_left_ventricle
ENSG00000131389	SLC6A6	MGI:98488	MP:0002795	dilated_cardiomyopathy
ENSG00000131389	SLC6A6	MGI:98488	MP:0002834	decreased_heart_weight
ENSG00000131389	SLC6A6	MGI:98488	MP:0004087	abnormal_muscle_fiber_morphology
ENSG00000131389	SLC6A6	MGI:98488	MP:0004565	small_myocardial_fiber
ENSG00000131389	SLC6A6	MGI:98488	MP:0005140	decreased_cardiac_muscle_contractility
ENSG00000131389	SLC6A6	MGI:98488	MP:0005333	decreased_heart_rate
ENSG00000131389	SLC6A6	MGI:98488	MP:0005369	muscle_phenotype
ENSG00000131389	SLC6A6	MGI:98488	MP:0009402	decreased_skeletal_muscle_fiber_diameter
ENSG00000131389	SLC6A6	MGI:98488	MP:0010239	decreased_skeletal_muscle_weight
ENSG00000131389	SLC6A6	MGI:98488	MP:0010506	prolonged_RR_interval
ENSG00000131389	SLC6A6	MGI:98488	MP:0013278	decreased_fasting_circulating_glucose_level
ENSG00000132155	RAF1	MGI:97847	MP:0000274	enlarged_heart
ENSG00000132155	RAF1	MGI:97847	MP:0000284	double_outlet_right_ventricle
ENSG00000132155	RAF1	MGI:97847	MP:0000292	distended_pericardium
ENSG00000132155	RAF1	MGI:97847	MP:0001262	decreased_body_weight
ENSG00000132155	RAF1	MGI:97847	MP:0001544	abnormal_cardiovascular_system_physiology
ENSG00000132155	RAF1	MGI:97847	MP:0001622	abnormal_vasculogenesis
ENSG00000132155	RAF1	MGI:97847	MP:0001625	cardiac_hypertrophy
ENSG00000132155	RAF1	MGI:97847	MP:0001719	absent_vitelline_blood_vessels
ENSG00000132155	RAF1	MGI:97847	MP:0001914	hemorrhage
ENSG00000132155	RAF1	MGI:97847	MP:0002270	abnormal_pulmonary_alveolus_morphology
ENSG00000132155	RAF1	MGI:97847	MP:0002633	persistent_truncus_arteriosis
ENSG00000132155	RAF1	MGI:97847	MP:0002652	thin_myocardium
ENSG00000132155	RAF1	MGI:97847	MP:0002753	dilated_heart_left_ventricle
ENSG00000132155	RAF1	MGI:97847	MP:0002795	dilated_cardiomyopathy
ENSG00000132155	RAF1	MGI:97847	MP:0002833	increased_heart_weight
ENSG00000132155	RAF1	MGI:97847	MP:0002953	thick_ventricular_wall
ENSG00000132155	RAF1	MGI:97847	MP:0003141	cardiac_fibrosis
ENSG00000132155	RAF1	MGI:97847	MP:0003222	increased_cardiomyocyte_apoptosis
ENSG00000132155	RAF1	MGI:97847	MP:0003394	increased_cardiac_output
ENSG00000132155	RAF1	MGI:97847	MP:0003641	small_lung
ENSG00000132155	RAF1	MGI:97847	MP:0003820	increased_left_ventricle_systolic_pressure
ENSG00000132155	RAF1	MGI:97847	MP:0003921	abnormal_heart_left_ventricle_morphology
ENSG00000132155	RAF1	MGI:97847	MP:0004485	increased_response_of_heart_to_induced_stress
ENSG00000132155	RAF1	MGI:97847	MP:0004564	enlarged_myocardial_fiber
ENSG00000132155	RAF1	MGI:97847	MP:0005140	decreased_cardiac_muscle_contractility
ENSG00000132155	RAF1	MGI:97847	MP:0005369	muscle_phenotype
ENSG00000132155	RAF1	MGI:97847	MP:0005598	decreased_ventricle_muscle_contractility
ENSG00000132155	RAF1	MGI:97847	MP:0005599	increased_cardiac_muscle_contractility
ENSG00000132155	RAF1	MGI:97847	MP:0005608	cardiac_interstitial_fibrosis
ENSG00000132155	RAF1	MGI:97847	MP:0008727	enlarged_heart_right_atrium
ENSG00000132155	RAF1	MGI:97847	MP:0008772	increased_heart_ventricle_size
ENSG00000132155	RAF1	MGI:97847	MP:0008803	abnormal_placental_labyrinth_vasculature_morphology
ENSG00000132155	RAF1	MGI:97847	MP:0008989	abnormal_liver_sinusoid_morphology
ENSG00000132155	RAF1	MGI:97847	MP:0010402	ventricular_septal_defect
ENSG00000132155	RAF1	MGI:97847	MP:0010579	increased_heart_left_ventricle_size
ENSG00000132155	RAF1	MGI:97847	MP:0010583	abnormal_conotruncus_morphology
ENSG00000132155	RAF1	MGI:97847	MP:0010724	thick_interventricular_septum
ENSG00000132155	RAF1	MGI:97847	MP:0010754	abnormal_heart_left_ventricle_pressure
ENSG00000132155	RAF1	MGI:97847	MP:0011704	decreased_fibroblast_proliferation
ENSG00000132155	RAF1	MGI:97847	MP:0011951	increased_cardiac_stroke_volume
ENSG00000132155	RAF1	MGI:97847	MP:0013501	increased_fibroblast_apoptosis
ENSG00000132170	PPARG	MGI:97747	MP:0000187	abnormal_triglyceride_level
ENSG00000132170	PPARG	MGI:97747	MP:0000231	hypertension
ENSG00000132170	PPARG	MGI:97747	MP:0000267	abnormal_heart_development
ENSG00000132170	PPARG	MGI:97747	MP:0000276	heart_right_ventricle_hypertrophy
ENSG00000132170	PPARG	MGI:97747	MP:0000278	abnormal_myocardial_fiber_morphology
ENSG00000132170	PPARG	MGI:97747	MP:0000280	thin_ventricular_wall
ENSG00000132170	PPARG	MGI:97747	MP:0000484	abnormal_pulmonary_artery_morphology
ENSG00000132170	PPARG	MGI:97747	MP:0000759	abnormal_skeletal_muscle_morphology
ENSG00000132170	PPARG	MGI:97747	MP:0001259	abnormal_body_weight
ENSG00000132170	PPARG	MGI:97747	MP:0001262	decreased_body_weight
ENSG00000132170	PPARG	MGI:97747	MP:0001548	hyperlipidemia
ENSG00000132170	PPARG	MGI:97747	MP:0001552	increased_circulating_triglyceride_level
ENSG00000132170	PPARG	MGI:97747	MP:0001554	increased_circulating_free_fatty_acids_level
ENSG00000132170	PPARG	MGI:97747	MP:0001559	hyperglycemia
ENSG00000132170	PPARG	MGI:97747	MP:0001599	abnormal_blood_volume
ENSG00000132170	PPARG	MGI:97747	MP:0001613	abnormal_vasodilation
ENSG00000132170	PPARG	MGI:97747	MP:0001625	cardiac_hypertrophy
ENSG00000132170	PPARG	MGI:97747	MP:0001759	increased_urine_glucose_level
ENSG00000132170	PPARG	MGI:97747	MP:0002078	abnormal_glucose_homeostasis
ENSG00000132170	PPARG	MGI:97747	MP:0002079	increased_circulating_insulin_level
ENSG00000132170	PPARG	MGI:97747	MP:0002118	abnormal_lipid_homeostasis
ENSG00000132170	PPARG	MGI:97747	MP:0002189	abnormal_myocardial_trabeculae_morphology
ENSG00000132170	PPARG	MGI:97747	MP:0002644	decreased_circulating_triglyceride_level
ENSG00000132170	PPARG	MGI:97747	MP:0002652	thin_myocardium
ENSG00000132170	PPARG	MGI:97747	MP:0002702	decreased_circulating_free_fatty_acids_level
ENSG00000132170	PPARG	MGI:97747	MP:0002727	decreased_circulating_insulin_level
ENSG00000132170	PPARG	MGI:97747	MP:0002792	abnormal_retina_vasculature_morphology
ENSG00000132170	PPARG	MGI:97747	MP:0002842	increased_systemic_arterial_blood_pressure
ENSG00000132170	PPARG	MGI:97747	MP:0002843	decreased_systemic_arterial_blood_pressure
ENSG00000132170	PPARG	MGI:97747	MP:0002891	increased_insulin_sensitivity
ENSG00000132170	PPARG	MGI:97747	MP:0003157	impaired_muscle_relaxation
ENSG00000132170	PPARG	MGI:97747	MP:0003564	abnormal_insulin_secretion
ENSG00000132170	PPARG	MGI:97747	MP:0004003	abnormal_vascular_endothelial_cell_physiology
ENSG00000132170	PPARG	MGI:97747	MP:0004564	enlarged_myocardial_fiber
ENSG00000132170	PPARG	MGI:97747	MP:0004875	increased_mean_systemic_arterial_blood_pressure
ENSG00000132170	PPARG	MGI:97747	MP:0005178	increased_circulating_cholesterol_level
ENSG00000132170	PPARG	MGI:97747	MP:0005179	decreased_circulating_cholesterol_level
ENSG00000132170	PPARG	MGI:97747	MP:0005292	improved_glucose_tolerance
ENSG00000132170	PPARG	MGI:97747	MP:0005293	impaired_glucose_tolerance
ENSG00000132170	PPARG	MGI:97747	MP:0005317	increased_triglyceride_level
ENSG00000132170	PPARG	MGI:97747	MP:0005318	decreased_triglyceride_level
ENSG00000132170	PPARG	MGI:97747	MP:0005331	insulin_resistance
ENSG00000132170	PPARG	MGI:97747	MP:0005333	decreased_heart_rate
ENSG00000132170	PPARG	MGI:97747	MP:0005346	abnormal_circulating_aldosterone_level
ENSG00000132170	PPARG	MGI:97747	MP:0005369	muscle_phenotype
ENSG00000132170	PPARG	MGI:97747	MP:0005559	increased_circulating_glucose_level
ENSG00000132170	PPARG	MGI:97747	MP:0005659	decreased_susceptibility_to_diet-induced_obesity
ENSG00000132170	PPARG	MGI:97747	MP:0008489	slow_postnatal_weight_gain
ENSG00000132170	PPARG	MGI:97747	MP:0008788	abnormal_fetal_cardiomyocyte_morphology
ENSG00000132170	PPARG	MGI:97747	MP:0008803	abnormal_placental_labyrinth_vasculature_morphology
ENSG00000132170	PPARG	MGI:97747	MP:0009355	increased_liver_triglyceride_level
ENSG00000132170	PPARG	MGI:97747	MP:0009356	decreased_liver_triglyceride_level
ENSG00000132170	PPARG	MGI:97747	MP:0010556	thin_ventricle_myocardium_compact_layer
ENSG00000132170	PPARG	MGI:97747	MP:0010725	thin_interventricular_septum
ENSG00000132170	PPARG	MGI:97747	MP:0010758	increased_right_ventricle_systolic_pressure
ENSG00000132170	PPARG	MGI:97747	MP:0013279	increased_fasting_circulating_glucose_level
ENSG00000132170	PPARG	MGI:97747	MP:0030022	decreased_muscle_cell_glucose_uptake
ENSG00000147684	NDUFB9	MGI:1913468	MP:0002079	increased_circulating_insulin_level
ENSG00000148908	RGS10	MGI:1915115	MP:0001262	decreased_body_weight
ENSG00000148908	RGS10	MGI:1915115	MP:0005293	impaired_glucose_tolerance
ENSG00000148908	RGS10	MGI:1915115	MP:0005559	increased_circulating_glucose_level
ENSG00000151923	TIAL1	MGI:107913	MP:0000186	decreased_circulating_HDL_cholesterol_level
ENSG00000151923	TIAL1	MGI:107913	MP:0002644	decreased_circulating_triglyceride_level
ENSG00000151923	TIAL1	MGI:107913	MP:0005179	decreased_circulating_cholesterol_level
ENSG00000155657	TTN	MGI:98864	MP:0000260	abnormal_angiogenesis
ENSG00000155657	TTN	MGI:98864	MP:0000263	absent_organized_vascular_network
ENSG00000155657	TTN	MGI:98864	MP:0000266	abnormal_heart_morphology
ENSG00000155657	TTN	MGI:98864	MP:0000267	abnormal_heart_development
ENSG00000155657	TTN	MGI:98864	MP:0000278	abnormal_myocardial_fiber_morphology
ENSG00000155657	TTN	MGI:98864	MP:0000279	ventricular_hypoplasia
ENSG00000155657	TTN	MGI:98864	MP:0000295	trabecula_carnea_hypoplasia
ENSG00000155657	TTN	MGI:98864	MP:0000748	progressive_muscle_weakness
ENSG00000155657	TTN	MGI:98864	MP:0000749	muscle_degeneration
ENSG00000155657	TTN	MGI:98864	MP:0000752	dystrophic_muscle
ENSG00000155657	TTN	MGI:98864	MP:0000759	abnormal_skeletal_muscle_morphology
ENSG00000155657	TTN	MGI:98864	MP:0001262	decreased_body_weight
ENSG00000155657	TTN	MGI:98864	MP:0001614	abnormal_blood_vessel_morphology
ENSG00000155657	TTN	MGI:98864	MP:0001625	cardiac_hypertrophy
ENSG00000155657	TTN	MGI:98864	MP:0001787	pericardial_edema
ENSG00000155657	TTN	MGI:98864	MP:0001914	hemorrhage
ENSG00000155657	TTN	MGI:98864	MP:0002106	abnormal_muscle_physiology
ENSG00000155657	TTN	MGI:98864	MP:0002127	abnormal_cardiovascular_system_morphology
ENSG00000155657	TTN	MGI:98864	MP:0002128	abnormal_blood_circulation
ENSG00000155657	TTN	MGI:98864	MP:0002189	abnormal_myocardial_trabeculae_morphology
ENSG00000155657	TTN	MGI:98864	MP:0002279	abnormal_diaphragm_morphology
ENSG00000155657	TTN	MGI:98864	MP:0002625	heart_left_ventricle_hypertrophy
ENSG00000155657	TTN	MGI:98864	MP:0002652	thin_myocardium
ENSG00000155657	TTN	MGI:98864	MP:0002753	dilated_heart_left_ventricle
ENSG00000155657	TTN	MGI:98864	MP:0002795	dilated_cardiomyopathy
ENSG00000155657	TTN	MGI:98864	MP:0002834	decreased_heart_weight
ENSG00000155657	TTN	MGI:98864	MP:0002841	impaired_skeletal_muscle_contractility
ENSG00000155657	TTN	MGI:98864	MP:0002925	abnormal_cardiovascular_development
ENSG00000155657	TTN	MGI:98864	MP:0002953	thick_ventricular_wall
ENSG00000155657	TTN	MGI:98864	MP:0002972	abnormal_cardiac_muscle_contractility
ENSG00000155657	TTN	MGI:98864	MP:0003081	abnormal_soleus_morphology
ENSG00000155657	TTN	MGI:98864	MP:0003082	abnormal_gastrocnemius_morphology
ENSG00000155657	TTN	MGI:98864	MP:0003083	abnormal_tibialis_anterior_morphology
ENSG00000155657	TTN	MGI:98864	MP:0003819	increased_left_ventricle_diastolic_pressure
ENSG00000155657	TTN	MGI:98864	MP:0003820	increased_left_ventricle_systolic_pressure
ENSG00000155657	TTN	MGI:98864	MP:0003915	increased_left_ventricle_weight
ENSG00000155657	TTN	MGI:98864	MP:0003921	abnormal_heart_left_ventricle_morphology
ENSG00000155657	TTN	MGI:98864	MP:0003923	abnormal_heart_left_atrium_morphology
ENSG00000155657	TTN	MGI:98864	MP:0004011	decreased_diastolic_filling_velocity
ENSG00000155657	TTN	MGI:98864	MP:0004086	absent_heartbeat
ENSG00000155657	TTN	MGI:98864	MP:0004090	abnormal_sarcomere_morphology
ENSG00000155657	TTN	MGI:98864	MP:0004094	abnormal_M_line_morphology
ENSG00000155657	TTN	MGI:98864	MP:0004215	abnormal_myocardial_fiber_physiology
ENSG00000155657	TTN	MGI:98864	MP:0004510	myositis
ENSG00000155657	TTN	MGI:98864	MP:0004564	enlarged_myocardial_fiber
ENSG00000155657	TTN	MGI:98864	MP:0004787	abnormal_dorsal_aorta_morphology
ENSG00000155657	TTN	MGI:98864	MP:0005140	decreased_cardiac_muscle_contractility
ENSG00000155657	TTN	MGI:98864	MP:0005294	abnormal_heart_ventricle_morphology
ENSG00000155657	TTN	MGI:98864	MP:0005312	pericardial_effusion
ENSG00000155657	TTN	MGI:98864	MP:0005329	abnormal_myocardium_layer_morphology
ENSG00000155657	TTN	MGI:98864	MP:0005369	muscle_phenotype
ENSG00000155657	TTN	MGI:98864	MP:0005598	decreased_ventricle_muscle_contractility
ENSG00000155657	TTN	MGI:98864	MP:0005608	cardiac_interstitial_fibrosis
ENSG00000155657	TTN	MGI:98864	MP:0005620	abnormal_muscle_contractility
ENSG00000155657	TTN	MGI:98864	MP:0009403	increased_variability_of_skeletal_muscle_fiber_size
ENSG00000155657	TTN	MGI:98864	MP:0009404	centrally_nucleated_skeletal_muscle_fibers
ENSG00000155657	TTN	MGI:98864	MP:0009413	skeletal_muscle_fiber_atrophy
ENSG00000155657	TTN	MGI:98864	MP:0009414	skeletal_muscle_fiber_necrosis
ENSG00000155657	TTN	MGI:98864	MP:0009426	decreased_soleus_weight
ENSG00000155657	TTN	MGI:98864	MP:0010225	abnormal_quadriceps_morphology
ENSG00000155657	TTN	MGI:98864	MP:0010579	increased_heart_left_ventricle_size
ENSG00000155657	TTN	MGI:98864	MP:0011915	increased_heart_left_atrium_weight
ENSG00000155657	TTN	MGI:98864	MP:0021206	abnormal_limb_muscle_morphology
ENSG00000156711	MAPK13	MGI:1346864	MP:0002079	increased_circulating_insulin_level
ENSG00000156711	MAPK13	MGI:1346864	MP:0002891	increased_insulin_sensitivity
ENSG00000156711	MAPK13	MGI:1346864	MP:0003058	increased_insulin_secretion
ENSG00000156711	MAPK13	MGI:1346864	MP:0005292	improved_glucose_tolerance
ENSG00000156711	MAPK13	MGI:1346864	MP:0005369	muscle_phenotype
ENSG00000156711	MAPK13	MGI:1346864	MP:0005560	decreased_circulating_glucose_level
ENSG00000156711	MAPK13	MGI:1346864	MP:0005659	decreased_susceptibility_to_diet-induced_obesity
ENSG00000164961	KIAA0196	MGI:2146110	MP:0001262	decreased_body_weight
ENSG00000164961	KIAA0196	MGI:2146110	MP:0005560	decreased_circulating_glucose_level
ENSG00000165672	PRDX3	MGI:88034	MP:0001260	increased_body_weight
ENSG00000165672	PRDX3	MGI:88034	MP:0001262	decreased_body_weight
ENSG00000165672	PRDX3	MGI:88034	MP:0002079	increased_circulating_insulin_level
ENSG00000165672	PRDX3	MGI:88034	MP:0002644	decreased_circulating_triglyceride_level
ENSG00000165672	PRDX3	MGI:88034	MP:0005178	increased_circulating_cholesterol_level
ENSG00000165672	PRDX3	MGI:88034	MP:0005293	impaired_glucose_tolerance
ENSG00000165672	PRDX3	MGI:88034	MP:0005331	insulin_resistance
ENSG00000165672	PRDX3	MGI:88034	MP:0013245	abnormal_lipid_metabolism
ENSG00000165672	PRDX3	MGI:88034	MP:0013279	increased_fasting_circulating_glucose_level
ENSG00000165672	PRDX3	MGI:88034	MP:0014172	decreased_fatty_acid_oxidation
ENSG00000170469	SPATA24	MGI:1918492	MP:0005369	muscle_phenotype
ENSG00000170469	SPATA24	MGI:1918492	MP:0005599	increased_cardiac_muscle_contractility
ENSG00000170873	MTSS1	MGI:2384818	MP:0011707	impaired_fibroblast_cell_migration
ENSG00000180228	PRKRA	MGI:1344375	MP:0001262	decreased_body_weight
ENSG00000180228	PRKRA	MGI:1344375	MP:0005178	increased_circulating_cholesterol_level
ENSG00000180228	PRKRA	MGI:1344375	MP:0005323	dystonia
ENSG00000180228	PRKRA	MGI:1344375	MP:0005369	muscle_phenotype
ENSG00000185920	PTCH1	MGI:105373	MP:0000259	abnormal_vascular_development
ENSG00000185920	PTCH1	MGI:105373	MP:0000267	abnormal_heart_development
ENSG00000185920	PTCH1	MGI:105373	MP:0002036	increased_rhabdomyosarcoma_incidence
ENSG00000185920	PTCH1	MGI:105373	MP:0002271	abnormal_pulmonary_alveolar_duct_morphology
ENSG00000185920	PTCH1	MGI:105373	MP:0003641	small_lung
ENSG00000185920	PTCH1	MGI:105373	MP:0004175	telangiectases
ENSG00000185920	PTCH1	MGI:105373	MP:0005369	muscle_phenotype
ENSG00000185920	PTCH1	MGI:105373	MP:0005503	abnormal_tendon_morphology
ENSG00000198369	SPRED2	MGI:2150019	MP:0000266	abnormal_heart_morphology
ENSG00000198369	SPRED2	MGI:2150019	MP:0000274	enlarged_heart
ENSG00000198369	SPRED2	MGI:2150019	MP:0001262	decreased_body_weight
ENSG00000198825	INPP5F	MGI:2141867	MP:0001625	cardiac_hypertrophy
ENSG00000198825	INPP5F	MGI:2141867	MP:0003141	cardiac_fibrosis
ENSG00000198825	INPP5F	MGI:2141867	MP:0003222	increased_cardiomyocyte_apoptosis
ENSG00000198825	INPP5F	MGI:2141867	MP:0004485	increased_response_of_heart_to_induced_stress
ENSG00000198825	INPP5F	MGI:2141867	MP:0005369	muscle_phenotype
ENSG00000240972	MIF	MGI:96982	MP:0003037	increased_myocardial_infarct_size
ENSG00000240972	MIF	MGI:96982	MP:0011704	decreased_fibroblast_proliferation
ENSG00000240972	MIF	MGI:96982	MP:0031217	increased_susceptibility_to_myocardial_ischemic_injury
ENSG00000249751	ECSCR	MGI:1915795	MP:0001552	increased_circulating_triglyceride_level
ENSG00000249751	ECSCR	MGI:1915795	MP:0001554	increased_circulating_free_fatty_acids_level
ENSG00000249751	ECSCR	MGI:1915795	MP:0001914	hemorrhage
ENSG00000249751	ECSCR	MGI:1915795	MP:0003443	increased_circulating_glycerol_level
ENSG00000249751	ECSCR	MGI:1915795	MP:0003544	abnormal_vascular_endothelial_cell_migration
ENSG00000249751	ECSCR	MGI:1915795	MP:0003711	pathological_neovascularization
ENSG00000249751	ECSCR	MGI:1915795	MP:0008034	enhanced_lipolysis
ENSG00000249751	ECSCR	MGI:1915795	MP:0020322	decreased_vascular_endothelial_cell_apoptosis
ENSG00000250479	CHCHD10	MGI:2143558	MP:0001263	weight_loss
ENSG00000250479	CHCHD10	MGI:2143558	MP:0003084	abnormal_skeletal_muscle_fiber_morphology
ENSG00000250479	CHCHD10	MGI:2143558	MP:0004090	abnormal_sarcomere_morphology
ENSG00000250479	CHCHD10	MGI:2143558	MP:0004819	decreased_skeletal_muscle_mass
ENSG00000250479	CHCHD10	MGI:2143558	MP:0005294	abnormal_heart_ventricle_morphology
ENSG00000250479	CHCHD10	MGI:2143558	MP:0005369	muscle_phenotype
ENSG00000250479	CHCHD10	MGI:2143558	MP:0005608	cardiac_interstitial_fibrosis
ENSG00000250479	CHCHD10	MGI:2143558	MP:0009404	centrally_nucleated_skeletal_muscle_fibers
HFpEF
Ensembl Gene ID	Gene symbol	MGI ID	MP ID	Mouse phenotype
ENSG00000065613	SLK	MGI:103241	MP:0000729	abnormal_myogenesis
ENSG00000065613	SLK	MGI:103241	MP:0001614	abnormal_blood_vessel_morphology
ENSG00000065613	SLK	MGI:103241	MP:0001914	hemorrhage
ENSG00000065613	SLK	MGI:103241	MP:0003231	abnormal_placenta_vasculature
ENSG00000065613	SLK	MGI:103241	MP:0005369	muscle_phenotype
ENSG00000065613	SLK	MGI:103241	MP:0008803	abnormal_placental_labyrinth_vasculature_morphology
ENSG00000065613	SLK	MGI:103241	MP:0011704	decreased_fibroblast_proliferation
ENSG00000065618	COL17A1	MGI:88450	MP:0011703	increased_fibroblast_proliferation
ENSG00000089234	BRAP	MGI:1919649	MP:0001914	hemorrhage
ENSG00000111275	ALDH2	MGI:99600	MP:0000183	decreased_circulating_LDL_cholesterol_level
ENSG00000111275	ALDH2	MGI:99600	MP:0000186	decreased_circulating_HDL_cholesterol_level
ENSG00000111275	ALDH2	MGI:99600	MP:0001262	decreased_body_weight
ENSG00000111275	ALDH2	MGI:99600	MP:0001263	weight_loss
ENSG00000111275	ALDH2	MGI:99600	MP:0001554	increased_circulating_free_fatty_acids_level
ENSG00000111275	ALDH2	MGI:99600	MP:0001625	cardiac_hypertrophy
ENSG00000111275	ALDH2	MGI:99600	MP:0001627	abnormal_cardiac_output
ENSG00000111275	ALDH2	MGI:99600	MP:0001629	abnormal_heart_rate
ENSG00000111275	ALDH2	MGI:99600	MP:0003442	decreased_circulating_glycerol_level
ENSG00000111275	ALDH2	MGI:99600	MP:0005140	decreased_cardiac_muscle_contractility
ENSG00000111275	ALDH2	MGI:99600	MP:0005179	decreased_circulating_cholesterol_level
ENSG00000111275	ALDH2	MGI:99600	MP:0005369	muscle_phenotype
ENSG00000111275	ALDH2	MGI:99600	MP:0006138	congestive_heart_failure
ENSG00000130957	FBP2	MGI:95491	MP:0002792	abnormal_retina_vasculature_morphology
ENSG00000130957	FBP2	MGI:95491	MP:0010097	abnormal_retina_blood_vessel_morphology
ENSG00000164093	PITX2	MGI:109340	MP:0000266	abnormal_heart_morphology
ENSG00000164093	PITX2	MGI:109340	MP:0000267	abnormal_heart_development
ENSG00000164093	PITX2	MGI:109340	MP:0000272	abnormal_aorta_morphology
ENSG00000164093	PITX2	MGI:109340	MP:0000274	enlarged_heart
ENSG00000164093	PITX2	MGI:109340	MP:0000277	abnormal_heart_shape
ENSG00000164093	PITX2	MGI:109340	MP:0000279	ventricular_hypoplasia
ENSG00000164093	PITX2	MGI:109340	MP:0000281	abnormal_interventricular_septum_morphology
ENSG00000164093	PITX2	MGI:109340	MP:0000282	abnormal_interatrial_septum_morphology
ENSG00000164093	PITX2	MGI:109340	MP:0000284	double_outlet_right_ventricle
ENSG00000164093	PITX2	MGI:109340	MP:0000297	abnormal_atrioventricular_cushion_morphology
ENSG00000164093	PITX2	MGI:109340	MP:0000299	failure_of_atrioventricular_cushion_closure
ENSG00000164093	PITX2	MGI:109340	MP:0000531	right_pulmonary_isomerism
ENSG00000164093	PITX2	MGI:109340	MP:0000644	dextrocardia
ENSG00000164093	PITX2	MGI:109340	MP:0001262	decreased_body_weight
ENSG00000164093	PITX2	MGI:109340	MP:0001636	irregular_heartbeat
ENSG00000164093	PITX2	MGI:109340	MP:0002672	abnormal_pharyngeal_arch_artery_morphology
ENSG00000164093	PITX2	MGI:109340	MP:0002725	abnormal_vein_morphology
ENSG00000164093	PITX2	MGI:109340	MP:0002745	abnormal_atrioventricular_valve_morphology
ENSG00000164093	PITX2	MGI:109340	MP:0003105	abnormal_heart_atrium_morphology
ENSG00000164093	PITX2	MGI:109340	MP:0003686	abnormal_eye_muscle_morphology
ENSG00000164093	PITX2	MGI:109340	MP:0003687	abnormal_intraocular_muscle_morphology
ENSG00000164093	PITX2	MGI:109340	MP:0003818	abnormal_eye_muscle_development
ENSG00000164093	PITX2	MGI:109340	MP:0004110	transposition_of_great_arteries
ENSG00000164093	PITX2	MGI:109340	MP:0004113	abnormal_aortic_arch_morphology
ENSG00000164093	PITX2	MGI:109340	MP:0004158	right_aortic_arch
ENSG00000164093	PITX2	MGI:109340	MP:0004159	double_aortic_arch
ENSG00000164093	PITX2	MGI:109340	MP:0005247	abnormal_extraocular_muscle_morphology
ENSG00000164093	PITX2	MGI:109340	MP:0005294	abnormal_heart_ventricle_morphology
ENSG00000164093	PITX2	MGI:109340	MP:0005369	muscle_phenotype
ENSG00000164093	PITX2	MGI:109340	MP:0006061	right_atrial_isomerism
ENSG00000164093	PITX2	MGI:109340	MP:0006062	abnormal_vena_cava_morphology
ENSG00000164093	PITX2	MGI:109340	MP:0006064	abnormal_superior_vena_cava_morphology
ENSG00000164093	PITX2	MGI:109340	MP:0006065	abnormal_heart_position_or_orientation
ENSG00000164093	PITX2	MGI:109340	MP:0006107	abnormal_fetal_atrioventricular_canal_morphology
ENSG00000164093	PITX2	MGI:109340	MP:0006126	abnormal_cardiac_outflow_tract_development
ENSG00000164093	PITX2	MGI:109340	MP:0006355	abnormal_sixth_pharyngeal_arch_artery_morphology
ENSG00000164093	PITX2	MGI:109340	MP:0008543	atrial_fibrillation
ENSG00000164093	PITX2	MGI:109340	MP:0008726	enlarged_heart_left_atrium
ENSG00000164093	PITX2	MGI:109340	MP:0009490	abnormal_heart_left_atrium_auricular_region_morphology
ENSG00000164093	PITX2	MGI:109340	MP:0010392	prolonged_QRS_complex_duration
ENSG00000164093	PITX2	MGI:109340	MP:0010402	ventricular_septal_defect
ENSG00000164093	PITX2	MGI:109340	MP:0010403	atrial_septal_defect
ENSG00000164093	PITX2	MGI:109340	MP:0010406	common_atrium
ENSG00000164093	PITX2	MGI:109340	MP:0010412	atrioventricular_septal_defect
ENSG00000164093	PITX2	MGI:109340	MP:0010422	heart_right_ventricle_hypoplasia
ENSG00000164093	PITX2	MGI:109340	MP:0010425	abnormal_heart_and_great_vessel_attachment
ENSG00000164093	PITX2	MGI:109340	MP:0010426	abnormal_heart_and_great_artery_attachment
ENSG00000164093	PITX2	MGI:109340	MP:0010437	absent_coronary_sinus
ENSG00000164093	PITX2	MGI:109340	MP:0010440	anomalous_pulmonary_venous_connection
ENSG00000164093	PITX2	MGI:109340	MP:0010454	abnormal_truncus_arteriosus_septation
ENSG00000164093	PITX2	MGI:109340	MP:0010459	supravalvar_pulmonary_trunk_stenosis
ENSG00000164093	PITX2	MGI:109340	MP:0010551	abnormal_coronary_vessel_morphology
ENSG00000164093	PITX2	MGI:109340	MP:0010607	common_atrioventricular_valve
ENSG00000164093	PITX2	MGI:109340	MP:0010668	abnormal_hepatic_portal_vein_morphology
ENSG00000164093	PITX2	MGI:109340	MP:0011569	abnormal_azygos_vein_morphology
ENSG00000164093	PITX2	MGI:109340	MP:0011667	double_outlet_right_ventricle_with_atrioventricular_septal_defect
ENSG00000164093	PITX2	MGI:109340	MP:0030039	abnormal_facial_muscle_morphology
ENSG00000164093	PITX2	MGI:109340	MP:0030171	absent_extraocular_muscles
ENSG00000179295	PTPN11	MGI:99511	MP:0000189	hypoglycemia
ENSG00000179295	PTPN11	MGI:99511	MP:0000266	abnormal_heart_morphology
ENSG00000179295	PTPN11	MGI:99511	MP:0000267	abnormal_heart_development
ENSG00000179295	PTPN11	MGI:99511	MP:0000270	abnormal_heart_tube_morphology
ENSG00000179295	PTPN11	MGI:99511	MP:0000274	enlarged_heart
ENSG00000179295	PTPN11	MGI:99511	MP:0000280	thin_ventricular_wall
ENSG00000179295	PTPN11	MGI:99511	MP:0000281	abnormal_interventricular_septum_morphology
ENSG00000179295	PTPN11	MGI:99511	MP:0000284	double_outlet_right_ventricle
ENSG00000179295	PTPN11	MGI:99511	MP:0001176	abnormal_lung_development
ENSG00000179295	PTPN11	MGI:99511	MP:0001177	atelectasis
ENSG00000179295	PTPN11	MGI:99511	MP:0001179	thick_pulmonary_interalveolar_septum
ENSG00000179295	PTPN11	MGI:99511	MP:0001261	obese
ENSG00000179295	PTPN11	MGI:99511	MP:0001262	decreased_body_weight
ENSG00000179295	PTPN11	MGI:99511	MP:0001263	weight_loss
ENSG00000179295	PTPN11	MGI:99511	MP:0001547	abnormal_lipid_level
ENSG00000179295	PTPN11	MGI:99511	MP:0001552	increased_circulating_triglyceride_level
ENSG00000179295	PTPN11	MGI:99511	MP:0001559	hyperglycemia
ENSG00000179295	PTPN11	MGI:99511	MP:0001625	cardiac_hypertrophy
ENSG00000179295	PTPN11	MGI:99511	MP:0001745	increased_circulating_corticosterone_level
ENSG00000179295	PTPN11	MGI:99511	MP:0001914	hemorrhage
ENSG00000179295	PTPN11	MGI:99511	MP:0002078	abnormal_glucose_homeostasis
ENSG00000179295	PTPN11	MGI:99511	MP:0002079	increased_circulating_insulin_level
ENSG00000179295	PTPN11	MGI:99511	MP:0002108	abnormal_muscle_morphology
ENSG00000179295	PTPN11	MGI:99511	MP:0002625	heart_left_ventricle_hypertrophy
ENSG00000179295	PTPN11	MGI:99511	MP:0002633	persistent_truncus_arteriosis
ENSG00000179295	PTPN11	MGI:99511	MP:0002644	decreased_circulating_triglyceride_level
ENSG00000179295	PTPN11	MGI:99511	MP:0002652	thin_myocardium
ENSG00000179295	PTPN11	MGI:99511	MP:0002727	decreased_circulating_insulin_level
ENSG00000179295	PTPN11	MGI:99511	MP:0002746	abnormal_semilunar_valve_morphology
ENSG00000179295	PTPN11	MGI:99511	MP:0002753	dilated_heart_left_ventricle
ENSG00000179295	PTPN11	MGI:99511	MP:0002795	dilated_cardiomyopathy
ENSG00000179295	PTPN11	MGI:99511	MP:0002833	increased_heart_weight
ENSG00000179295	PTPN11	MGI:99511	MP:0002842	increased_systemic_arterial_blood_pressure
ENSG00000179295	PTPN11	MGI:99511	MP:0002843	decreased_systemic_arterial_blood_pressure
ENSG00000179295	PTPN11	MGI:99511	MP:0002891	increased_insulin_sensitivity
ENSG00000179295	PTPN11	MGI:99511	MP:0002953	thick_ventricular_wall
ENSG00000179295	PTPN11	MGI:99511	MP:0003137	abnormal_impulse_conducting_system_conduction
ENSG00000179295	PTPN11	MGI:99511	MP:0003141	cardiac_fibrosis
ENSG00000179295	PTPN11	MGI:99511	MP:0003223	decreased_cardiomyocyte_apoptosis
ENSG00000179295	PTPN11	MGI:99511	MP:0003233	prolonged_QT_interval
ENSG00000179295	PTPN11	MGI:99511	MP:0003290	intestinal_hypoperistalsis
ENSG00000179295	PTPN11	MGI:99511	MP:0003441	increased_glycerol_level
ENSG00000179295	PTPN11	MGI:99511	MP:0003808	increased_atrioventricular_cushion_size
ENSG00000179295	PTPN11	MGI:99511	MP:0003819	increased_left_ventricle_diastolic_pressure
ENSG00000179295	PTPN11	MGI:99511	MP:0003820	increased_left_ventricle_systolic_pressure
ENSG00000179295	PTPN11	MGI:99511	MP:0003896	prolonged_PR_interval
ENSG00000179295	PTPN11	MGI:99511	MP:0003958	heart_valve_hyperplasia
ENSG00000179295	PTPN11	MGI:99511	MP:0004057	thin_myocardium_compact_layer
ENSG00000179295	PTPN11	MGI:99511	MP:0004564	enlarged_myocardial_fiber
ENSG00000179295	PTPN11	MGI:99511	MP:0005140	decreased_cardiac_muscle_contractility
ENSG00000179295	PTPN11	MGI:99511	MP:0005150	cachexia
ENSG00000179295	PTPN11	MGI:99511	MP:0005292	improved_glucose_tolerance
ENSG00000179295	PTPN11	MGI:99511	MP:0005293	impaired_glucose_tolerance
ENSG00000179295	PTPN11	MGI:99511	MP:0005312	pericardial_effusion
ENSG00000179295	PTPN11	MGI:99511	MP:0005331	insulin_resistance
ENSG00000179295	PTPN11	MGI:99511	MP:0005333	decreased_heart_rate
ENSG00000179295	PTPN11	MGI:99511	MP:0005369	muscle_phenotype
ENSG00000179295	PTPN11	MGI:99511	MP:0005455	increased_susceptibility_to_weight_gain
ENSG00000179295	PTPN11	MGI:99511	MP:0005560	decreased_circulating_glucose_level
ENSG00000179295	PTPN11	MGI:99511	MP:0005598	decreased_ventricle_muscle_contractility
ENSG00000179295	PTPN11	MGI:99511	MP:0005659	decreased_susceptibility_to_diet-induced_obesity
ENSG00000179295	PTPN11	MGI:99511	MP:0006047	aortic_valve_regurgitation
ENSG00000179295	PTPN11	MGI:99511	MP:0006113	abnormal_heart_septum_morphology
ENSG00000179295	PTPN11	MGI:99511	MP:0006117	aortic_valve_stenosis
ENSG00000179295	PTPN11	MGI:99511	MP:0006138	congestive_heart_failure
ENSG00000179295	PTPN11	MGI:99511	MP:0008034	enhanced_lipolysis
ENSG00000179295	PTPN11	MGI:99511	MP:0008489	slow_postnatal_weight_gain
ENSG00000179295	PTPN11	MGI:99511	MP:0008772	increased_heart_ventricle_size
ENSG00000179295	PTPN11	MGI:99511	MP:0008825	abnormal_cardiac_epithelial_to_mesenchymal_transition
ENSG00000179295	PTPN11	MGI:99511	MP:0008989	abnormal_liver_sinusoid_morphology
ENSG00000179295	PTPN11	MGI:99511	MP:0009355	increased_liver_triglyceride_level
ENSG00000179295	PTPN11	MGI:99511	MP:0009356	decreased_liver_triglyceride_level
ENSG00000179295	PTPN11	MGI:99511	MP:0009400	decreased_skeletal_muscle_fiber_size
ENSG00000179295	PTPN11	MGI:99511	MP:0009406	decreased_skeletal_muscle_fiber_number
ENSG00000179295	PTPN11	MGI:99511	MP:0010392	prolonged_QRS_complex_duration
ENSG00000179295	PTPN11	MGI:99511	MP:0010400	increased_liver_glycogen_level
ENSG00000179295	PTPN11	MGI:99511	MP:0010402	ventricular_septal_defect
ENSG00000179295	PTPN11	MGI:99511	MP:0010403	atrial_septal_defect
ENSG00000179295	PTPN11	MGI:99511	MP:0010412	atrioventricular_septal_defect
ENSG00000179295	PTPN11	MGI:99511	MP:0010464	abnormal_aortic_arch_and_aortic_arch_branch_attachment
ENSG00000179295	PTPN11	MGI:99511	MP:0010506	prolonged_RR_interval
ENSG00000179295	PTPN11	MGI:99511	MP:0010570	prolonged_ST_segment
ENSG00000179295	PTPN11	MGI:99511	MP:0010589	common_truncal_valve
ENSG00000179295	PTPN11	MGI:99511	MP:0010594	thick_aortic_valve
ENSG00000179295	PTPN11	MGI:99511	MP:0010601	thick_pulmonary_valve
ENSG00000179295	PTPN11	MGI:99511	MP:0010618	enlarged_mitral_valve
ENSG00000179295	PTPN11	MGI:99511	MP:0010724	thick_interventricular_septum
ENSG00000179295	PTPN11	MGI:99511	MP:0011925	abnormal_heart_echocardiography_feature
ENSG00000179295	PTPN11	MGI:99511	MP:0011952	decreased_cardiac_stroke_volume
ENSG00000179295	PTPN11	MGI:99511	MP:0012749	decreased_cardiac_neural_crest_cell_number
ENSG00000179295	PTPN11	MGI:99511	MP:0020346	abnormal_myocardial_fiber_calcium_currents
ENSG00000179295	PTPN11	MGI:99511	MP:0030020	decreased_cardiac_cell_glucose_uptake
ENSG00000179295	PTPN11	MGI:99511	MP:0030022	decreased_muscle_cell_glucose_uptake
ENSG00000179295	PTPN11	MGI:99511	MP:0031414	decreased_skeletal_muscle_triglyceride_level
ENSG00000179295	PTPN11	MGI:99511	MP:0031415	increased_skeletal_muscle_triglyceride_level
ENSG00000179295	PTPN11	MGI:99511	MP:0031418	increased_cardiac_muscle_triglyceride_level
ENSG00000183117	CSMD1	MGI:2137383	MP:0001260	increased_body_weight
ENSG00000183117	CSMD1	MGI:2137383	MP:0005292	improved_glucose_tolerance
NIHF
Ensembl Gene ID	Gene symbol	MGI ID	MP ID	Mouse phenotype
ENSG00000089127	OAS1	MGI:97429	MP:0005559	increased_circulating_glucose_level
ENSG00000111245	MYL2	MGI:97272	MP:0000266	abnormal_heart_morphology
ENSG00000111245	MYL2	MGI:97272	MP:0000267	abnormal_heart_development
ENSG00000111245	MYL2	MGI:97272	MP:0000274	enlarged_heart
ENSG00000111245	MYL2	MGI:97272	MP:0000277	abnormal_heart_shape
ENSG00000111245	MYL2	MGI:97272	MP:0000278	abnormal_myocardial_fiber_morphology
ENSG00000111245	MYL2	MGI:97272	MP:0000280	thin_ventricular_wall
ENSG00000111245	MYL2	MGI:97272	MP:0000281	abnormal_interventricular_septum_morphology
ENSG00000111245	MYL2	MGI:97272	MP:0000343	abnormal_response_to_cardiac_infarction
ENSG00000111245	MYL2	MGI:97272	MP:0001544	abnormal_cardiovascular_system_physiology
ENSG00000111245	MYL2	MGI:97272	MP:0001625	cardiac_hypertrophy
ENSG00000111245	MYL2	MGI:97272	MP:0001636	irregular_heartbeat
ENSG00000111245	MYL2	MGI:97272	MP:0001855	abnormal_atrial_thrombosis
ENSG00000111245	MYL2	MGI:97272	MP:0002127	abnormal_cardiovascular_system_morphology
ENSG00000111245	MYL2	MGI:97272	MP:0002189	abnormal_myocardial_trabeculae_morphology
ENSG00000111245	MYL2	MGI:97272	MP:0002190	disorganized_myocardium
ENSG00000111245	MYL2	MGI:97272	MP:0002740	heart_hypoplasia
ENSG00000111245	MYL2	MGI:97272	MP:0002753	dilated_heart_left_ventricle
ENSG00000111245	MYL2	MGI:97272	MP:0002754	dilated_heart_right_ventricle
ENSG00000111245	MYL2	MGI:97272	MP:0002795	dilated_cardiomyopathy
ENSG00000111245	MYL2	MGI:97272	MP:0002833	increased_heart_weight
ENSG00000111245	MYL2	MGI:97272	MP:0002837	dystrophic_cardiac_calcinosis
ENSG00000111245	MYL2	MGI:97272	MP:0002952	ventricular_cardiomyopathy
ENSG00000111245	MYL2	MGI:97272	MP:0002953	thick_ventricular_wall
ENSG00000111245	MYL2	MGI:97272	MP:0002972	abnormal_cardiac_muscle_contractility
ENSG00000111245	MYL2	MGI:97272	MP:0003022	increased_coronary_flow_rate
ENSG00000111245	MYL2	MGI:97272	MP:0003038	decreased_myocardial_infarct_size
ENSG00000111245	MYL2	MGI:97272	MP:0003137	abnormal_impulse_conducting_system_conduction
ENSG00000111245	MYL2	MGI:97272	MP:0003140	dilated_heart_atrium
ENSG00000111245	MYL2	MGI:97272	MP:0003141	cardiac_fibrosis
ENSG00000111245	MYL2	MGI:97272	MP:0003222	increased_cardiomyocyte_apoptosis
ENSG00000111245	MYL2	MGI:97272	MP:0003223	decreased_cardiomyocyte_apoptosis
ENSG00000111245	MYL2	MGI:97272	MP:0003233	prolonged_QT_interval
ENSG00000111245	MYL2	MGI:97272	MP:0003828	pulmonary_edema
ENSG00000111245	MYL2	MGI:97272	MP:0003915	increased_left_ventricle_weight
ENSG00000111245	MYL2	MGI:97272	MP:0003920	abnormal_heart_right_ventricle_morphology
ENSG00000111245	MYL2	MGI:97272	MP:0003921	abnormal_heart_left_ventricle_morphology
ENSG00000111245	MYL2	MGI:97272	MP:0004032	abnormal_interventricular_groove_morphology
ENSG00000111245	MYL2	MGI:97272	MP:0004039	abnormal_cardiac_cell_glucose_uptake
ENSG00000111245	MYL2	MGI:97272	MP:0004057	thin_myocardium_compact_layer
ENSG00000111245	MYL2	MGI:97272	MP:0004084	abnormal_cardiac_muscle_relaxation
ENSG00000111245	MYL2	MGI:97272	MP:0004091	abnormal_Z_line_morphology
ENSG00000111245	MYL2	MGI:97272	MP:0004114	abnormal_atrioventricular_node_morphology
ENSG00000111245	MYL2	MGI:97272	MP:0004117	abnormal_atrioventricular_bundle_morphology
ENSG00000111245	MYL2	MGI:97272	MP:0004123	abnormal_impulse_conducting_system_morphology
ENSG00000111245	MYL2	MGI:97272	MP:0004215	abnormal_myocardial_fiber_physiology
ENSG00000111245	MYL2	MGI:97272	MP:0004485	increased_response_of_heart_to_induced_stress
ENSG00000111245	MYL2	MGI:97272	MP:0004486	decreased_response_of_heart_to_induced_stress
ENSG00000111245	MYL2	MGI:97272	MP:0004564	enlarged_myocardial_fiber
ENSG00000111245	MYL2	MGI:97272	MP:0004566	myocardial_fiber_degeneration
ENSG00000111245	MYL2	MGI:97272	MP:0004567	decreased_myocardial_fiber_number
ENSG00000111245	MYL2	MGI:97272	MP:0004876	decreased_mean_systemic_arterial_blood_pressure
ENSG00000111245	MYL2	MGI:97272	MP:0004937	dilated_heart
ENSG00000111245	MYL2	MGI:97272	MP:0005140	decreased_cardiac_muscle_contractility
ENSG00000111245	MYL2	MGI:97272	MP:0005294	abnormal_heart_ventricle_morphology
ENSG00000111245	MYL2	MGI:97272	MP:0005329	abnormal_myocardium_layer_morphology
ENSG00000111245	MYL2	MGI:97272	MP:0005333	decreased_heart_rate
ENSG00000111245	MYL2	MGI:97272	MP:0005369	muscle_phenotype
ENSG00000111245	MYL2	MGI:97272	MP:0005464	abnormal_platelet_physiology
ENSG00000111245	MYL2	MGI:97272	MP:0005598	decreased_ventricle_muscle_contractility
ENSG00000111245	MYL2	MGI:97272	MP:0005608	cardiac_interstitial_fibrosis
ENSG00000111245	MYL2	MGI:97272	MP:0006138	congestive_heart_failure
ENSG00000111245	MYL2	MGI:97272	MP:0006263	decreased_systemic_arterial_diastolic_blood_pressure
ENSG00000111245	MYL2	MGI:97272	MP:0006267	abnormal_intercalated_disk_morphology
ENSG00000111245	MYL2	MGI:97272	MP:0008022	dilated_heart_ventricle
ENSG00000111245	MYL2	MGI:97272	MP:0008725	enlarged_heart_atrium
ENSG00000111245	MYL2	MGI:97272	MP:0008950	ventricular_tachycardia
ENSG00000111245	MYL2	MGI:97272	MP:0009548	abnormal_platelet_aggregation
ENSG00000111245	MYL2	MGI:97272	MP:0009732	ventricular_premature_beat
ENSG00000111245	MYL2	MGI:97272	MP:0010018	pulmonary_vascular_congestion
ENSG00000111245	MYL2	MGI:97272	MP:0010019	liver_vascular_congestion
ENSG00000111245	MYL2	MGI:97272	MP:0010392	prolonged_QRS_complex_duration
ENSG00000111245	MYL2	MGI:97272	MP:0010432	common_ventricle
ENSG00000111245	MYL2	MGI:97272	MP:0010519	atrioventricular_block
ENSG00000111245	MYL2	MGI:97272	MP:0010546	abnormal_subendocardium_layer_morphology
ENSG00000111245	MYL2	MGI:97272	MP:0010551	abnormal_coronary_vessel_morphology
ENSG00000111245	MYL2	MGI:97272	MP:0010559	heart_block
ENSG00000111245	MYL2	MGI:97272	MP:0010579	increased_heart_left_ventricle_size
ENSG00000111245	MYL2	MGI:97272	MP:0010636	bundle_branch_block
ENSG00000111245	MYL2	MGI:97272	MP:0010724	thick_interventricular_septum
ENSG00000111245	MYL2	MGI:97272	MP:0010725	thin_interventricular_septum
ENSG00000111245	MYL2	MGI:97272	MP:0010754	abnormal_heart_left_ventricle_pressure
ENSG00000111245	MYL2	MGI:97272	MP:0011392	increased_fetal_cardiomyocyte_apoptosis
ENSG00000111271	ACAD10	MGI:2443320	MP:0002079	increased_circulating_insulin_level
ENSG00000111275	ALDH2	MGI:99600	MP:0000183	decreased_circulating_LDL_cholesterol_level
ENSG00000111275	ALDH2	MGI:99600	MP:0000186	decreased_circulating_HDL_cholesterol_level
ENSG00000111275	ALDH2	MGI:99600	MP:0001262	decreased_body_weight
ENSG00000111275	ALDH2	MGI:99600	MP:0001263	weight_loss
ENSG00000111275	ALDH2	MGI:99600	MP:0001554	increased_circulating_free_fatty_acids_level
ENSG00000111275	ALDH2	MGI:99600	MP:0001625	cardiac_hypertrophy
ENSG00000111275	ALDH2	MGI:99600	MP:0001627	abnormal_cardiac_output
ENSG00000111275	ALDH2	MGI:99600	MP:0001629	abnormal_heart_rate
ENSG00000111275	ALDH2	MGI:99600	MP:0003442	decreased_circulating_glycerol_level
ENSG00000111275	ALDH2	MGI:99600	MP:0005140	decreased_cardiac_muscle_contractility
ENSG00000111275	ALDH2	MGI:99600	MP:0005179	decreased_circulating_cholesterol_level
ENSG00000111275	ALDH2	MGI:99600	MP:0005369	muscle_phenotype
ENSG00000111275	ALDH2	MGI:99600	MP:0006138	congestive_heart_failure
ENSG00000130957	FBP2	MGI:95491	MP:0002792	abnormal_retina_vasculature_morphology
ENSG00000130957	FBP2	MGI:95491	MP:0010097	abnormal_retina_blood_vessel_morphology
ENSG00000140836	ZFHX3	MGI:99948	MP:0001262	decreased_body_weight
ENSG00000157388	CACNA1D	MGI:88293	MP:0001262	decreased_body_weight
ENSG00000157388	CACNA1D	MGI:88293	MP:0001629	abnormal_heart_rate
ENSG00000157388	CACNA1D	MGI:88293	MP:0002626	increased_heart_rate
ENSG00000157388	CACNA1D	MGI:88293	MP:0002727	decreased_circulating_insulin_level
ENSG00000157388	CACNA1D	MGI:88293	MP:0002891	increased_insulin_sensitivity
ENSG00000157388	CACNA1D	MGI:88293	MP:0003059	decreased_insulin_secretion
ENSG00000157388	CACNA1D	MGI:88293	MP:0003896	prolonged_PR_interval
ENSG00000157388	CACNA1D	MGI:88293	MP:0003928	increased_heart_rate_variability
ENSG00000157388	CACNA1D	MGI:88293	MP:0004122	abnormal_sinus_arrhythmia
ENSG00000157388	CACNA1D	MGI:88293	MP:0004215	abnormal_myocardial_fiber_physiology
ENSG00000157388	CACNA1D	MGI:88293	MP:0005293	impaired_glucose_tolerance
ENSG00000157388	CACNA1D	MGI:88293	MP:0005333	decreased_heart_rate
ENSG00000157388	CACNA1D	MGI:88293	MP:0006142	abnormal_sinoatrial_node_conduction
ENSG00000157388	CACNA1D	MGI:88293	MP:0008543	atrial_fibrillation
ENSG00000157388	CACNA1D	MGI:88293	MP:0010506	prolonged_RR_interval
ENSG00000157388	CACNA1D	MGI:88293	MP:0010519	atrioventricular_block
ENSG00000157388	CACNA1D	MGI:88293	MP:0010559	heart_block
ENSG00000157388	CACNA1D	MGI:88293	MP:0010637	sinus_bradycardia
ENSG00000163932	PRKCD	MGI:97598	MP:0001262	decreased_body_weight
ENSG00000163932	PRKCD	MGI:97598	MP:0001544	abnormal_cardiovascular_system_physiology
ENSG00000163932	PRKCD	MGI:97598	MP:0002891	increased_insulin_sensitivity
ENSG00000163932	PRKCD	MGI:97598	MP:0003059	decreased_insulin_secretion
ENSG00000163932	PRKCD	MGI:97598	MP:0003991	arteriosclerosis
ENSG00000163932	PRKCD	MGI:97598	MP:0005292	improved_glucose_tolerance
ENSG00000163932	PRKCD	MGI:97598	MP:0005293	impaired_glucose_tolerance
ENSG00000163932	PRKCD	MGI:97598	MP:0005369	muscle_phenotype
ENSG00000163932	PRKCD	MGI:97598	MP:0005489	vascular_smooth_muscle_hyperplasia
ENSG00000163932	PRKCD	MGI:97598	MP:0009356	decreased_liver_triglyceride_level
ENSG00000164093	PITX2	MGI:109340	MP:0000266	abnormal_heart_morphology
ENSG00000164093	PITX2	MGI:109340	MP:0000267	abnormal_heart_development
ENSG00000164093	PITX2	MGI:109340	MP:0000272	abnormal_aorta_morphology
ENSG00000164093	PITX2	MGI:109340	MP:0000274	enlarged_heart
ENSG00000164093	PITX2	MGI:109340	MP:0000277	abnormal_heart_shape
ENSG00000164093	PITX2	MGI:109340	MP:0000279	ventricular_hypoplasia
ENSG00000164093	PITX2	MGI:109340	MP:0000281	abnormal_interventricular_septum_morphology
ENSG00000164093	PITX2	MGI:109340	MP:0000282	abnormal_interatrial_septum_morphology
ENSG00000164093	PITX2	MGI:109340	MP:0000284	double_outlet_right_ventricle
ENSG00000164093	PITX2	MGI:109340	MP:0000297	abnormal_atrioventricular_cushion_morphology
ENSG00000164093	PITX2	MGI:109340	MP:0000299	failure_of_atrioventricular_cushion_closure
ENSG00000164093	PITX2	MGI:109340	MP:0000531	right_pulmonary_isomerism
ENSG00000164093	PITX2	MGI:109340	MP:0000644	dextrocardia
ENSG00000164093	PITX2	MGI:109340	MP:0001262	decreased_body_weight
ENSG00000164093	PITX2	MGI:109340	MP:0001636	irregular_heartbeat
ENSG00000164093	PITX2	MGI:109340	MP:0002672	abnormal_pharyngeal_arch_artery_morphology
ENSG00000164093	PITX2	MGI:109340	MP:0002725	abnormal_vein_morphology
ENSG00000164093	PITX2	MGI:109340	MP:0002745	abnormal_atrioventricular_valve_morphology
ENSG00000164093	PITX2	MGI:109340	MP:0003105	abnormal_heart_atrium_morphology
ENSG00000164093	PITX2	MGI:109340	MP:0003686	abnormal_eye_muscle_morphology
ENSG00000164093	PITX2	MGI:109340	MP:0003687	abnormal_intraocular_muscle_morphology
ENSG00000164093	PITX2	MGI:109340	MP:0003818	abnormal_eye_muscle_development
ENSG00000164093	PITX2	MGI:109340	MP:0004110	transposition_of_great_arteries
ENSG00000164093	PITX2	MGI:109340	MP:0004113	abnormal_aortic_arch_morphology
ENSG00000164093	PITX2	MGI:109340	MP:0004158	right_aortic_arch
ENSG00000164093	PITX2	MGI:109340	MP:0004159	double_aortic_arch
ENSG00000164093	PITX2	MGI:109340	MP:0005247	abnormal_extraocular_muscle_morphology
ENSG00000164093	PITX2	MGI:109340	MP:0005294	abnormal_heart_ventricle_morphology
ENSG00000164093	PITX2	MGI:109340	MP:0005369	muscle_phenotype
ENSG00000164093	PITX2	MGI:109340	MP:0006061	right_atrial_isomerism
ENSG00000164093	PITX2	MGI:109340	MP:0006062	abnormal_vena_cava_morphology
ENSG00000164093	PITX2	MGI:109340	MP:0006064	abnormal_superior_vena_cava_morphology
ENSG00000164093	PITX2	MGI:109340	MP:0006065	abnormal_heart_position_or_orientation
ENSG00000164093	PITX2	MGI:109340	MP:0006107	abnormal_fetal_atrioventricular_canal_morphology
ENSG00000164093	PITX2	MGI:109340	MP:0006126	abnormal_cardiac_outflow_tract_development
ENSG00000164093	PITX2	MGI:109340	MP:0006355	abnormal_sixth_pharyngeal_arch_artery_morphology
ENSG00000164093	PITX2	MGI:109340	MP:0008543	atrial_fibrillation
ENSG00000164093	PITX2	MGI:109340	MP:0008726	enlarged_heart_left_atrium
ENSG00000164093	PITX2	MGI:109340	MP:0009490	abnormal_heart_left_atrium_auricular_region_morphology
ENSG00000164093	PITX2	MGI:109340	MP:0010392	prolonged_QRS_complex_duration
ENSG00000164093	PITX2	MGI:109340	MP:0010402	ventricular_septal_defect
ENSG00000164093	PITX2	MGI:109340	MP:0010403	atrial_septal_defect
ENSG00000164093	PITX2	MGI:109340	MP:0010406	common_atrium
ENSG00000164093	PITX2	MGI:109340	MP:0010412	atrioventricular_septal_defect
ENSG00000164093	PITX2	MGI:109340	MP:0010422	heart_right_ventricle_hypoplasia
ENSG00000164093	PITX2	MGI:109340	MP:0010425	abnormal_heart_and_great_vessel_attachment
ENSG00000164093	PITX2	MGI:109340	MP:0010426	abnormal_heart_and_great_artery_attachment
ENSG00000164093	PITX2	MGI:109340	MP:0010437	absent_coronary_sinus
ENSG00000164093	PITX2	MGI:109340	MP:0010440	anomalous_pulmonary_venous_connection
ENSG00000164093	PITX2	MGI:109340	MP:0010454	abnormal_truncus_arteriosus_septation
ENSG00000164093	PITX2	MGI:109340	MP:0010459	supravalvar_pulmonary_trunk_stenosis
ENSG00000164093	PITX2	MGI:109340	MP:0010551	abnormal_coronary_vessel_morphology
ENSG00000164093	PITX2	MGI:109340	MP:0010607	common_atrioventricular_valve
ENSG00000164093	PITX2	MGI:109340	MP:0010668	abnormal_hepatic_portal_vein_morphology
ENSG00000164093	PITX2	MGI:109340	MP:0011569	abnormal_azygos_vein_morphology
ENSG00000164093	PITX2	MGI:109340	MP:0011667	double_outlet_right_ventricle_with_atrioventricular_septal_defect
ENSG00000164093	PITX2	MGI:109340	MP:0030039	abnormal_facial_muscle_morphology
ENSG00000164093	PITX2	MGI:109340	MP:0030171	absent_extraocular_muscles
ENSG00000166793	YPEL4	MGI:3605071	MP:0001554	increased_circulating_free_fatty_acids_level
ENSG00000179295	PTPN11	MGI:99511	MP:0000189	hypoglycemia
ENSG00000179295	PTPN11	MGI:99511	MP:0000266	abnormal_heart_morphology
ENSG00000179295	PTPN11	MGI:99511	MP:0000267	abnormal_heart_development
ENSG00000179295	PTPN11	MGI:99511	MP:0000270	abnormal_heart_tube_morphology
ENSG00000179295	PTPN11	MGI:99511	MP:0000274	enlarged_heart
ENSG00000179295	PTPN11	MGI:99511	MP:0000280	thin_ventricular_wall
ENSG00000179295	PTPN11	MGI:99511	MP:0000281	abnormal_interventricular_septum_morphology
ENSG00000179295	PTPN11	MGI:99511	MP:0000284	double_outlet_right_ventricle
ENSG00000179295	PTPN11	MGI:99511	MP:0001176	abnormal_lung_development
ENSG00000179295	PTPN11	MGI:99511	MP:0001177	atelectasis
ENSG00000179295	PTPN11	MGI:99511	MP:0001179	thick_pulmonary_interalveolar_septum
ENSG00000179295	PTPN11	MGI:99511	MP:0001261	obese
ENSG00000179295	PTPN11	MGI:99511	MP:0001262	decreased_body_weight
ENSG00000179295	PTPN11	MGI:99511	MP:0001263	weight_loss
ENSG00000179295	PTPN11	MGI:99511	MP:0001547	abnormal_lipid_level
ENSG00000179295	PTPN11	MGI:99511	MP:0001552	increased_circulating_triglyceride_level
ENSG00000179295	PTPN11	MGI:99511	MP:0001559	hyperglycemia
ENSG00000179295	PTPN11	MGI:99511	MP:0001625	cardiac_hypertrophy
ENSG00000179295	PTPN11	MGI:99511	MP:0001745	increased_circulating_corticosterone_level
ENSG00000179295	PTPN11	MGI:99511	MP:0001914	hemorrhage
ENSG00000179295	PTPN11	MGI:99511	MP:0002078	abnormal_glucose_homeostasis
ENSG00000179295	PTPN11	MGI:99511	MP:0002079	increased_circulating_insulin_level
ENSG00000179295	PTPN11	MGI:99511	MP:0002108	abnormal_muscle_morphology
ENSG00000179295	PTPN11	MGI:99511	MP:0002625	heart_left_ventricle_hypertrophy
ENSG00000179295	PTPN11	MGI:99511	MP:0002633	persistent_truncus_arteriosis
ENSG00000179295	PTPN11	MGI:99511	MP:0002644	decreased_circulating_triglyceride_level
ENSG00000179295	PTPN11	MGI:99511	MP:0002652	thin_myocardium
ENSG00000179295	PTPN11	MGI:99511	MP:0002727	decreased_circulating_insulin_level
ENSG00000179295	PTPN11	MGI:99511	MP:0002746	abnormal_semilunar_valve_morphology
ENSG00000179295	PTPN11	MGI:99511	MP:0002753	dilated_heart_left_ventricle
ENSG00000179295	PTPN11	MGI:99511	MP:0002795	dilated_cardiomyopathy
ENSG00000179295	PTPN11	MGI:99511	MP:0002833	increased_heart_weight
ENSG00000179295	PTPN11	MGI:99511	MP:0002842	increased_systemic_arterial_blood_pressure
ENSG00000179295	PTPN11	MGI:99511	MP:0002843	decreased_systemic_arterial_blood_pressure
ENSG00000179295	PTPN11	MGI:99511	MP:0002891	increased_insulin_sensitivity
ENSG00000179295	PTPN11	MGI:99511	MP:0002953	thick_ventricular_wall
ENSG00000179295	PTPN11	MGI:99511	MP:0003137	abnormal_impulse_conducting_system_conduction
ENSG00000179295	PTPN11	MGI:99511	MP:0003141	cardiac_fibrosis
ENSG00000179295	PTPN11	MGI:99511	MP:0003223	decreased_cardiomyocyte_apoptosis
ENSG00000179295	PTPN11	MGI:99511	MP:0003233	prolonged_QT_interval
ENSG00000179295	PTPN11	MGI:99511	MP:0003290	intestinal_hypoperistalsis
ENSG00000179295	PTPN11	MGI:99511	MP:0003441	increased_glycerol_level
ENSG00000179295	PTPN11	MGI:99511	MP:0003808	increased_atrioventricular_cushion_size
ENSG00000179295	PTPN11	MGI:99511	MP:0003819	increased_left_ventricle_diastolic_pressure
ENSG00000179295	PTPN11	MGI:99511	MP:0003820	increased_left_ventricle_systolic_pressure
ENSG00000179295	PTPN11	MGI:99511	MP:0003896	prolonged_PR_interval
ENSG00000179295	PTPN11	MGI:99511	MP:0003958	heart_valve_hyperplasia
ENSG00000179295	PTPN11	MGI:99511	MP:0004057	thin_myocardium_compact_layer
ENSG00000179295	PTPN11	MGI:99511	MP:0004564	enlarged_myocardial_fiber
ENSG00000179295	PTPN11	MGI:99511	MP:0005140	decreased_cardiac_muscle_contractility
ENSG00000179295	PTPN11	MGI:99511	MP:0005150	cachexia
ENSG00000179295	PTPN11	MGI:99511	MP:0005292	improved_glucose_tolerance
ENSG00000179295	PTPN11	MGI:99511	MP:0005293	impaired_glucose_tolerance
ENSG00000179295	PTPN11	MGI:99511	MP:0005312	pericardial_effusion
ENSG00000179295	PTPN11	MGI:99511	MP:0005331	insulin_resistance
ENSG00000179295	PTPN11	MGI:99511	MP:0005333	decreased_heart_rate
ENSG00000179295	PTPN11	MGI:99511	MP:0005369	muscle_phenotype
ENSG00000179295	PTPN11	MGI:99511	MP:0005455	increased_susceptibility_to_weight_gain
ENSG00000179295	PTPN11	MGI:99511	MP:0005560	decreased_circulating_glucose_level
ENSG00000179295	PTPN11	MGI:99511	MP:0005598	decreased_ventricle_muscle_contractility
ENSG00000179295	PTPN11	MGI:99511	MP:0005659	decreased_susceptibility_to_diet-induced_obesity
ENSG00000179295	PTPN11	MGI:99511	MP:0006047	aortic_valve_regurgitation
ENSG00000179295	PTPN11	MGI:99511	MP:0006113	abnormal_heart_septum_morphology
ENSG00000179295	PTPN11	MGI:99511	MP:0006117	aortic_valve_stenosis
ENSG00000179295	PTPN11	MGI:99511	MP:0006138	congestive_heart_failure
ENSG00000179295	PTPN11	MGI:99511	MP:0008034	enhanced_lipolysis
ENSG00000179295	PTPN11	MGI:99511	MP:0008489	slow_postnatal_weight_gain
ENSG00000179295	PTPN11	MGI:99511	MP:0008772	increased_heart_ventricle_size
ENSG00000179295	PTPN11	MGI:99511	MP:0008825	abnormal_cardiac_epithelial_to_mesenchymal_transition
ENSG00000179295	PTPN11	MGI:99511	MP:0008989	abnormal_liver_sinusoid_morphology
ENSG00000179295	PTPN11	MGI:99511	MP:0009355	increased_liver_triglyceride_level
ENSG00000179295	PTPN11	MGI:99511	MP:0009356	decreased_liver_triglyceride_level
ENSG00000179295	PTPN11	MGI:99511	MP:0009400	decreased_skeletal_muscle_fiber_size
ENSG00000179295	PTPN11	MGI:99511	MP:0009406	decreased_skeletal_muscle_fiber_number
ENSG00000179295	PTPN11	MGI:99511	MP:0010392	prolonged_QRS_complex_duration
ENSG00000179295	PTPN11	MGI:99511	MP:0010400	increased_liver_glycogen_level
ENSG00000179295	PTPN11	MGI:99511	MP:0010402	ventricular_septal_defect
ENSG00000179295	PTPN11	MGI:99511	MP:0010403	atrial_septal_defect
ENSG00000179295	PTPN11	MGI:99511	MP:0010412	atrioventricular_septal_defect
ENSG00000179295	PTPN11	MGI:99511	MP:0010464	abnormal_aortic_arch_and_aortic_arch_branch_attachment
ENSG00000179295	PTPN11	MGI:99511	MP:0010506	prolonged_RR_interval
ENSG00000179295	PTPN11	MGI:99511	MP:0010570	prolonged_ST_segment
ENSG00000179295	PTPN11	MGI:99511	MP:0010589	common_truncal_valve
ENSG00000179295	PTPN11	MGI:99511	MP:0010594	thick_aortic_valve
ENSG00000179295	PTPN11	MGI:99511	MP:0010601	thick_pulmonary_valve
ENSG00000179295	PTPN11	MGI:99511	MP:0010618	enlarged_mitral_valve
ENSG00000179295	PTPN11	MGI:99511	MP:0010724	thick_interventricular_septum
ENSG00000179295	PTPN11	MGI:99511	MP:0011925	abnormal_heart_echocardiography_feature
ENSG00000179295	PTPN11	MGI:99511	MP:0011952	decreased_cardiac_stroke_volume
ENSG00000179295	PTPN11	MGI:99511	MP:0012749	decreased_cardiac_neural_crest_cell_number
ENSG00000179295	PTPN11	MGI:99511	MP:0020346	abnormal_myocardial_fiber_calcium_currents
ENSG00000179295	PTPN11	MGI:99511	MP:0030020	decreased_cardiac_cell_glucose_uptake
ENSG00000179295	PTPN11	MGI:99511	MP:0030022	decreased_muscle_cell_glucose_uptake
ENSG00000179295	PTPN11	MGI:99511	MP:0031414	decreased_skeletal_muscle_triglyceride_level
ENSG00000179295	PTPN11	MGI:99511	MP:0031415	increased_skeletal_muscle_triglyceride_level
ENSG00000179295	PTPN11	MGI:99511	MP:0031418	increased_cardiac_muscle_triglyceride_level
ENSG00000187554	TLR5	MGI:1858171	MP:0000231	hypertension
ENSG00000187554	TLR5	MGI:1858171	MP:0001260	increased_body_weight
ENSG00000187554	TLR5	MGI:1858171	MP:0001261	obese
ENSG00000187554	TLR5	MGI:1858171	MP:0001552	increased_circulating_triglyceride_level
ENSG00000187554	TLR5	MGI:1858171	MP:0002078	abnormal_glucose_homeostasis
ENSG00000187554	TLR5	MGI:1858171	MP:0002079	increased_circulating_insulin_level
ENSG00000187554	TLR5	MGI:1858171	MP:0002842	increased_systemic_arterial_blood_pressure
ENSG00000187554	TLR5	MGI:1858171	MP:0005178	increased_circulating_cholesterol_level
ENSG00000187554	TLR5	MGI:1858171	MP:0005331	insulin_resistance
ENSG00000187554	TLR5	MGI:1858171	MP:0005658	increased_susceptibility_to_diet-induced_obesity
ENSG00000187554	TLR5	MGI:1858171	MP:0006143	increased_systemic_arterial_diastolic_blood_pressure
ENSG00000187554	TLR5	MGI:1858171	MP:0006144	increased_systemic_arterial_systolic_blood_pressure
ENSG00000187554	TLR5	MGI:1858171	MP:0013279	increased_fasting_circulating_glucose_level
ENSG00000204852	TCTN1	MGI:3603820	MP:0001914	hemorrhage
HF: Heart failure
HFrEF: Heart failure with reduced ejection fraction
HFpEF: Heart failure with preserved ejection fraction
NIHF: Non-ischemic heart failure

### Sheet: Table S16
Supplementary Table 16. Top 2 genes in locus prioritized with PoPs in Biobank Japan
All-cause HF
Ensembl Gene ID	Gene symbol	PoPs score
ENSG00000113811	SELK	0.204831
ENSG00000113812	ACTR8	0.0669127
ENSG00000140836	ZFHX3	0.379075
ENSG00000197445	C16orf47	0.0315531
ENSG00000135111	TBX3	0.0928606
ENSG00000120594	PLXDC2	0.00532534
ENSG00000204683	C10orf113	-0.0320273
ENSG00000175787	ZNF169	0.165668
ENSG00000148120	C9orf3	0.134024
ENSG00000164949	GEM	0.818912
ENSG00000164941	INTS8	0.135681
ENSG00000189325	C6orf222	0.261991
ENSG00000124772	CPNE5	0.168517
ENSG00000164093	PITX2	1.27987
ENSG00000138792	ENPEP	-0.0489434
HFrEF
Ensembl Gene ID	Gene symbol	PoPs score
ENSG00000148908	RGS10	0.302476
ENSG00000197771	MCMBP	0.198226
ENSG00000155657	TTN	0.669633
ENSG00000163492	CCDC141	0.293437
ENSG00000115902	SLC1A4	0.173932
ENSG00000198369	SPRED2	0.0937038
ENSG00000250479	CHCHD10	0.552963
ENSG00000099998	GGT5	0.349972
ENSG00000088726	TMEM40	0.153631
ENSG00000144712	CAND2	0.138598
ENSG00000170860	LSM3	0.141885
ENSG00000154781	CCDC174	0.119435
ENSG00000170476	MZB1	0.120724
ENSG00000228672	PROB1	0.172464
ENSG00000124772	CPNE5	0.373362
ENSG00000137168	PPIL1	0.332385
ENSG00000164983	TMEM65	0.20671
ENSG00000164961	KIAA0196	0.1152
ENSG00000148120	C9orf3	0.203883
ENSG00000185920	PTCH1	0.185745
HFpEF
Ensembl Gene ID	Gene symbol	PoPs score
ENSG00000089009	RPL6	0.339344
ENSG00000179295	PTPN11	0.247765
ENSG00000138792	ENPEP	0.211302
ENSG00000164093	PITX2	1.67159
ENSG00000183117	CSMD1	-0.219602
ENSG00000130957	FBP2	0.0212019
ENSG00000148120	C9orf3	0.104318
NIHF
Ensembl Gene ID	Gene symbol	PoPs score
ENSG00000197520	FAM177B	0.419071
ENSG00000187554	TLR5	0.0998198
ENSG00000138172	CALHM2	0.0957352
ENSG00000107954	NEURL1	0.217075
ENSG00000166793	YPEL4	0.137926
ENSG00000211450	C11orf31	0.139206
ENSG00000089127	OAS1	0.310507
ENSG00000111331	OAS3	0.314339
ENSG00000140836	ZFHX3	0.590471
ENSG00000197445	C16orf47	-0.0236017
ENSG00000163935	SFMBT1	0.142815
ENSG00000113812	ACTR8	0.236689
ENSG00000138792	ENPEP	0.175445
ENSG00000164093	PITX2	1.79665
ENSG00000175787	ZNF169	0.111926
ENSG00000130957	FBP2	0.12905
HF: Heart failure
HFrEF: Heart failure with reduced ejection fraction
HFpEF: Heart failure with preserved ejection fraction
NIHF: Non-ischemic heart failure

### Sheet: Table S17
Supplementary Table 17. Prioritized genes in Biobank Japan cohorts
All-cause HF
Lead SNP CHR	Lead SNP POS	Ensembl gene ID	Gene symbol	Nearest	Protein altering	eQTL	sQTL	MAGMA	H-MAGMA	Monogenic disease	Cardiomyopathy gene	PoPs	Mouse
Novel
3	53553923	ENSG00000157388	CACNA1D	Yes	No	No	No	Yes	No	No	No	No	Yes
8	95734714	ENSG00000156162	DPY19L4	Yes	No	Yes	Yes	No	Yes	No	No	No	No
10	21026889	ENSG00000078114	NEBL	Yes	No	No	No	No	No	Yes	Yes	No	Yes
3	53553923	ENSG00000163932	PRKCD	No	No	No	Yes	No	No	No	No	No	Yes
8	95734714	ENSG00000104413	ESRP1	No	No	No	No	Yes	Yes	No	No	No	Yes
8	95734714	ENSG00000156170	NDUFAF6	No	No	No	No	No	No	Yes	No	No	Yes
3	53553923	ENSG00000113812	ACTR8	No	No	No	No	No	No	No	No	Yes	No
8	95734714	ENSG00000164949	GEM	No	No	No	No	No	No	No	No	Yes	Yes
8	95734714	ENSG00000253429	AP005660.1	No	No	No	No	No	Yes	No	No	No	No
8	95734714	ENSG00000272509	AC087752.4	No	No	No	No	No	Yes	No	No	No	No
8	95734714	ENSG00000241003	AC108860.1	No	No	No	No	No	Yes	No	No	No	No
8	95734714	ENSG00000253528	AC087752.2	No	No	No	No	No	Yes	No	No	No	No
8	95734714	ENSG00000164941	INTS8	No	No	No	No	No	No	No	No	Yes	No
10	21026889	ENSG00000120594	PLXDC2	No	No	No	No	No	No	No	No	Yes	No
3	53553923	ENSG00000113811	SELK	No	No	No	No	No	No	No	No	Yes	No
8	95734714	ENSG00000183808	RBM12B	No	No	Yes	No	No	No	No	No	No	No
10	21026889	ENSG00000204683	C10orf113	No	No	No	No	No	No	No	No	Yes	No
8	95734714	ENSG00000199701	Y_RNA	No	No	No	No	No	Yes	No	No	No	No
8	95734714	ENSG00000197275	RAD54B	No	No	No	No	No	Yes	No	No	No	No
Previously reported
4	111712184	ENSG00000164093	PITX2	No	No	No	No	Yes	No	No	No	Yes	Yes
6	36637325	ENSG00000124762	CDKN1A	No	No	No	No	Yes	Yes	No	No	No	Yes
9	97768758	ENSG00000148120	AOPEP	Yes	No	No	No	No	No	No	No	Yes	No
16	73053022	ENSG00000140836	ZFHX3	Yes	No	No	No	Yes	No	No	No	Yes	Yes
4	111712184	ENSG00000249519	LINC01438	Yes	No	No	No	No	Yes	No	No	No	No
6	36637325	ENSG00000124772	CPNE5	No	No	No	No	No	Yes	No	No	Yes	No
6	36637325	ENSG00000251864	Y_RNA	Yes	No	No	No	No	Yes	No	No	No	No
4	111712184	ENSG00000138792	ENPEP	No	No	No	No	No	No	No	No	Yes	No
6	36637325	ENSG00000255587	RAB44	No	No	Yes	No	No	Yes	No	No	No	No
12	115555867	ENSG00000135111	TBX3	No	No	No	No	No	Yes	No	No	Yes	Yes
16	73053022	ENSG00000197445	C16orf47	No	No	No	No	No	No	No	No	Yes	No
6	36637325	ENSG00000238554	RNU1-88P	No	No	No	No	No	Yes	No	No	No	No
6	36637325	ENSG00000239964	RN7SL748P	No	No	No	No	No	Yes	No	No	No	No
6	36637325	ENSG00000240733	RN7SL502P	No	No	No	No	No	Yes	No	No	No	No
9	97768758	ENSG00000175787	ZNF169	No	No	No	No	No	No	No	No	Yes	No
6	36637325	ENSG00000263894	MIR3925	No	No	No	No	No	Yes	No	No	No	No
16	73053022	ENSG00000272330	AC002044.1	No	No	No	No	No	Yes	No	No	No	No
6	36637325	ENSG00000112079	STK38	No	No	No	Yes	No	No	No	No	No	Yes
6	36637325	ENSG00000112078	KCTD20	No	No	No	No	No	Yes	No	No	No	No
12	115555867	ENSG00000257958	ENSG00000257958	Yes	No	No	No	No	No	No	No	No	No
6	36637325	ENSG00000010030	ETV7	No	No	Yes	No	No	No	No	No	No	No
16	73053022	ENSG00000140830	TXNL4B	No	No	Yes	No	No	No	No	No	No	No
6	36637325	ENSG00000224666	Z84484.1	No	No	No	No	No	Yes	No	No	No	No
4	111712184	ENSG00000215961	MIR297	No	No	No	No	No	Yes	No	No	No	No
6	36637325	ENSG00000213500	LAP3P2	No	No	No	No	No	Yes	No	No	No	No
6	36637325	ENSG00000189325	C6orf222	No	No	No	No	No	No	No	No	Yes	No
HFrEF
Lead SNP CHR	Lead SNP POS	Ensembl gene ID	Gene symbol	Nearest	Protein altering	eQTL	sQTL	MAGMA	H-MAGMA	Monogenic disease	Cardiomyopathy gene	PoPs	Mouse
Novel
2	65579944	ENSG00000198369	SPRED2	Yes	No	No	No	No	No	Yes	No	Yes	Yes
2	65579944	ENSG00000115902	SLC1A4	No	No	No	No	No	No	No	No	Yes	Yes
Previously reported only in MTAG
2	179618462	ENSG00000155657	TTN	Yes	No	No	Yes	Yes	Yes	Yes	Yes	Yes	Yes
3	12856856	ENSG00000144712	CAND2	Yes	Yes	Yes	Yes	Yes	Yes	No	No	Yes	No
22	24169751	ENSG00000099956	SMARCB1	Yes	No	Yes	No	Yes	Yes	Yes	No	No	Yes
22	24169751	ENSG00000250479	CHCHD10	No	No	Yes	No	Yes	Yes	Yes	No	Yes	Yes
22	24169751	ENSG00000099953	MMP11	No	Yes	Yes	No	Yes	Yes	No	No	No	Yes
3	12856856	ENSG00000132155	RAF1	No	No	No	Yes	No	No	Yes	Yes	No	Yes
5	138668504	ENSG00000170469	SPATA24	No	No	Yes	No	Yes	Yes	No	No	No	Yes
5	138668504	ENSG00000015479	MATR3	No	No	No	Yes	Yes	Yes	No	No	No	Yes
8	125859850	ENSG00000164961	WASHC5	No	No	No	No	No	No	Yes	No	Yes	Yes
5	138668504	ENSG00000228672	PROB1	No	No	Yes	No	Yes	Yes	No	No	Yes	No
2	179618462	ENSG00000237298	TTN-AS1	No	No	Yes	No	No	Yes	Yes	No	No	No
2	179618462	ENSG00000163492	CCDC141	No	No	No	No	Yes	Yes	No	No	Yes	No
5	138668504	ENSG00000170464	DNAJC18	No	No	Yes	No	Yes	Yes	No	No	No	No
3	12856856	ENSG00000075975	MKRN2	No	No	Yes	Yes	No	No	No	No	No	Yes
3	14284662	ENSG00000131389	SLC6A6	No	No	No	No	No	Yes	Yes	No	No	Yes
22	24169751	ENSG00000189269	DRICH1	No	No	Yes	No	No	Yes	No	No	No	No
2	179618462	ENSG00000187231	SESTD1	No	No	No	No	Yes	Yes	No	No	No	No
5	138668504	ENSG00000184584	STING1	No	No	No	No	No	No	Yes	No	No	Yes
2	179618462	ENSG00000180228	PRKRA	No	No	No	No	No	Yes	No	No	No	Yes
22	24169751	ENSG00000099958	DERL3	No	No	Yes	No	No	Yes	No	No	No	No
5	138668504	ENSG00000249751	ECSCR	No	No	No	No	No	Yes	No	No	No	Yes
8	125859850	ENSG00000249816	LINC00964	No	No	Yes	No	No	Yes	No	No	No	No
5	138668504	ENSG00000044115	CTNNA1	No	No	Yes	No	No	No	No	No	No	Yes
22	24169751	ENSG00000225282	ENSG00000225282	No	No	Yes	No	No	Yes	No	No	No	No
22	24169751	ENSG00000225282	AP000350.2	No	No	Yes	No	No	Yes	No	No	No	No
3	12856856	ENSG00000213943	KRT18P17	No	No	Yes	No	No	Yes	No	No	No	No
8	125859850	ENSG00000170873	MTSS1	No	No	Yes	No	No	No	No	No	No	Yes
22	24169751	ENSG00000240972	MIF	No	No	Yes	No	No	No	No	No	No	Yes
2	179618462	ENSG00000079150	FKBP7	No	No	Yes	Yes	No	No	No	No	No	No
3	12856856	ENSG00000088726	TMEM40	No	No	No	No	No	Yes	No	No	Yes	No
3	14284662	ENSG00000170876	TMEM43	No	No	No	No	No	No	Yes	Yes	No	No
5	138668504	ENSG00000253015	RN7SKP64	Yes	No	No	No	No	Yes	No	No	No	No
3	12856856	ENSG00000132170	PPARG	No	No	No	No	No	No	Yes	No	No	Yes
8	125859850	ENSG00000147684	NDUFB9	No	No	No	No	No	Yes	No	No	No	Yes
5	138668504	ENSG00000120727	PAIP2	No	No	No	No	No	Yes	No	No	No	Yes
8	125859850	ENSG00000104549	SQLE	No	No	Yes	No	No	No	No	No	No	Yes
5	138668504	ENSG00000170482	SLC23A1	No	No	No	No	Yes	Yes	No	No	No	No
2	179618462	ENSG00000267784	AC010680.1	No	No	No	No	No	Yes	No	No	No	No
2	179618462	ENSG00000238339	snoU13	No	No	No	No	No	Yes	No	No	No	No
5	138668504	ENSG00000253404	CTNNA1-AS1	No	No	Yes	No	No	No	No	No	No	No
2	179618462	ENSG00000270574	ENSG00000270574	No	No	Yes	No	No	No	No	No	No	No
3	12856856	ENSG00000272263	ENSG00000272263	No	No	Yes	No	No	No	No	No	No	No
22	24169751	ENSG00000272973	ENSG00000272973	No	No	Yes	No	No	No	No	No	No	No
22	24169751	ENSG00000250470	ENSG00000250470	No	No	Yes	No	No	No	No	No	No	No
8	125859850	ENSG00000255491	ENSG00000255491	Yes	No	No	No	No	No	No	No	No	No
22	24169751	ENSG00000273295	ENSG00000273295	No	No	Yes	No	No	No	No	No	No	No
3	14284662	ENSG00000255021	ENSG00000255021	Yes	No	No	No	No	No	No	No	No	No
5	138668504	ENSG00000272742	AC135457.1	No	No	No	No	No	Yes	No	No	No	No
2	179618462	ENSG00000231541	RPS6P2	No	No	No	No	No	Yes	No	No	No	No
5	138668504	ENSG00000170476	MZB1	No	No	No	No	No	No	No	No	Yes	No
8	125859850	ENSG00000164983	TMEM65	No	No	No	No	No	No	No	No	Yes	No
3	14284662	ENSG00000154781	CCDC174	No	No	No	No	No	No	No	No	Yes	No
3	12856856	ENSG00000154743	TSEN2	No	No	Yes	No	No	No	No	No	No	No
22	24169751	ENSG00000133460	SLC2A11	No	No	No	No	No	Yes	No	No	No	No
5	138668504	ENSG00000131508	UBE2D2	No	No	No	No	No	Yes	No	No	No	No
22	24169751	ENSG00000128218	VPREB3	No	No	Yes	No	No	No	No	No	No	No
5	138668504	ENSG00000120725	SIL1	No	No	Yes	No	No	No	No	No	No	No
2	179618462	ENSG00000116095	PLEKHA3	No	No	Yes	No	No	No	No	No	No	No
22	24169751	ENSG00000099998	GGT5	No	No	No	No	No	No	No	No	Yes	No
3	14284662	ENSG00000170860	LSM3	No	No	No	No	No	No	No	No	Yes	No
3	12856856	ENSG00000225526	MKRN2OS	No	No	Yes	No	No	No	No	No	No	No
22	24169751	ENSG00000224205	GSTT3P	No	No	Yes	No	No	No	No	No	No	No
22	24169751	ENSG00000218537	MIF-AS1	No	No	Yes	No	No	No	No	No	No	No
3	12856856	ENSG00000207496	SNORA7A	No	No	No	No	No	Yes	No	No	No	No
22	24169751	ENSG00000187792	ZNF70	No	No	No	No	No	Yes	No	No	No	No
2	179618462	ENSG00000204311	PJVK	No	No	No	No	No	Yes	No	No	No	No
5	138668504	ENSG00000200959	SNORA74A	No	No	No	No	No	Yes	No	No	No	No
22	24169751	ENSG00000284128	ENSG00000284128	No	No	Yes	No	No	No	No	No	No	No
Previously reported
6	36632482	ENSG00000124762	CDKN1A	No	No	Yes	Yes	Yes	Yes	No	No	No	Yes
9	97768758	ENSG00000148120	AOPEP	Yes	No	No	No	No	No	No	No	Yes	No
6	36632482	ENSG00000124772	CPNE5	No	No	Yes	No	No	Yes	No	No	Yes	No
6	36632482	ENSG00000251864	Y_RNA	Yes	No	No	No	No	Yes	No	No	No	No
6	36632482	ENSG00000255587	RAB44	No	No	No	No	No	Yes	No	No	No	No
10	121448666	ENSG00000151929	BAG3	No	No	No	No	No	No	Yes	Yes	No	Yes
6	36632482	ENSG00000263894	MIR3925	No	No	No	No	No	Yes	No	No	No	No
9	97768758	ENSG00000185920	PTCH1	No	No	No	No	No	No	No	No	Yes	Yes
6	36632482	ENSG00000240733	RN7SL502P	No	No	No	No	No	Yes	No	No	No	No
6	36632482	ENSG00000238554	RNU1-88P	No	No	No	No	No	Yes	No	No	No	No
6	36632482	ENSG00000239964	RN7SL748P	No	No	No	No	No	Yes	No	No	No	No
10	121448666	ENSG00000198825	INPP5F	No	No	No	No	No	Yes	No	No	No	Yes
6	36632482	ENSG00000112078	KCTD20	No	No	No	No	No	Yes	No	No	No	No
10	121448666	ENSG00000148908	RGS10	No	No	No	No	No	No	No	No	Yes	Yes
10	121448666	ENSG00000151923	TIAL1	No	No	No	No	No	Yes	No	No	No	Yes
10	121448666	ENSG00000232823	TXNP1	Yes	No	No	No	No	Yes	No	No	No	No
6	36632482	ENSG00000156711	MAPK13	No	No	No	No	No	Yes	No	No	No	Yes
10	121448666	ENSG00000165672	PRDX3	No	No	No	No	No	Yes	No	No	No	Yes
6	36632482	ENSG00000237719	Z95152.1	No	No	No	No	No	Yes	No	No	No	No
10	121448666	ENSG00000234569	RAD1P1	No	No	No	No	No	Yes	No	No	No	No
10	121448666	ENSG00000227437	RPS8P4	No	No	No	No	No	Yes	No	No	No	No
6	36632482	ENSG00000137168	PPIL1	No	No	No	No	No	No	No	No	Yes	No
6	36632482	ENSG00000226976	COX6A1P2	No	No	No	No	No	Yes	No	No	No	No
10	121448666	ENSG00000197771	MCMBP	No	No	No	No	No	No	No	No	Yes	No
HFpEF
Lead SNP CHR	Lead SNP POS	Ensembl gene ID	Gene symbol	Nearest	Protein altering	eQTL	sQTL	MAGMA	H-MAGMA	Monogenic disease	Cardiomyopathy gene	PoPs	Mouse
Novel
8	4282780	ENSG00000183117	CSMD1	Yes	No	No	No	No	No	No	No	Yes	Yes
Previously reported
4	111703572	ENSG00000164093	PITX2	No	No	No	No	Yes	No	No	No	Yes	Yes
12	112119171	ENSG00000179295	PTPN11	No	No	No	No	No	No	Yes	Yes	Yes	Yes
9	97768758	ENSG00000148120	AOPEP	Yes	No	No	No	No	No	No	No	Yes	No
4	111703572	ENSG00000249519	LINC01438	Yes	No	No	No	No	Yes	No	No	No	No
9	97768758	ENSG00000130957	FBP2	No	No	No	No	No	No	No	No	Yes	Yes
12	112119171	ENSG00000111275	ALDH2	No	Yes	No	No	No	No	No	No	No	Yes
12	112119171	ENSG00000111249	CUX2	No	No	No	No	Yes	Yes	No	No	No	No
4	111703572	ENSG00000138792	ENPEP	No	No	No	No	No	No	No	No	Yes	No
12	112119171	ENSG00000111331	OAS3	No	No	No	No	No	Yes	No	No	No	No
12	112119171	ENSG00000089022	MAPKAPK5	No	No	No	No	No	No	Yes	No	No	No
12	112119171	ENSG00000089169	RPH3A	No	No	No	No	No	Yes	No	No	No	No
12	112119171	ENSG00000089234	BRAP	Yes	No	No	No	No	No	No	No	No	Yes
12	112119171	ENSG00000089009	RPL6	No	No	No	No	No	No	No	No	Yes	No
NIHF
Lead SNP CHR	Lead SNP POS	Ensembl gene ID	Gene symbol	Nearest	Protein altering	eQTL	sQTL	MAGMA	H-MAGMA	Monogenic disease	Cardiomyopathy gene	PoPs	Mouse
Novel
3	53553923	ENSG00000157388	CACNA1D	Yes	No	No	No	Yes	Yes	No	No	No	Yes
3	53553923	ENSG00000163932	PRKCD	No	No	No	Yes	No	No	No	No	No	Yes
1	223368834	ENSG00000187554	TLR5	No	No	No	No	No	No	No	No	Yes	Yes
3	53553923	ENSG00000113812	ACTR8	No	No	No	No	No	No	No	No	Yes	No
11	57183253	ENSG00000166793	YPEL4	No	No	No	No	No	No	No	No	Yes	Yes
4	33709041	ENSG00000250954	ENSG00000250954	Yes	No	No	No	No	No	No	No	No	No
3	53553923	ENSG00000163935	SFMBT1	No	No	No	No	No	No	No	No	Yes	No
11	57183253	ENSG00000134802	SLC43A3	Yes	No	No	No	No	No	No	No	No	No
11	57183253	ENSG00000211450	C11orf31	No	No	No	No	No	No	No	No	Yes	No
1	223368834	ENSG00000226601	ENSG00000226601	Yes	No	No	No	No	No	No	No	No	No
1	223368834	ENSG00000197520	FAM177B	No	No	No	No	No	No	No	No	Yes	No
Previously reported
4	111712184	ENSG00000164093	PITX2	No	No	No	No	Yes	No	No	No	Yes	Yes
9	97768758	ENSG00000148120	AOPEP	Yes	No	No	No	No	No	No	No	No	No
16	73053022	ENSG00000140836	ZFHX3	Yes	No	No	No	No	No	No	No	Yes	Yes
12	112168009	ENSG00000179295	PTPN11	No	No	No	No	No	No	Yes	Yes	No	Yes
4	111712184	ENSG00000249519	LINC01438	Yes	No	No	No	No	Yes	No	No	No	No
12	112168009	ENSG00000111245	MYL2	No	No	No	No	Yes	Yes	Yes	Yes	No	Yes
9	97768758	ENSG00000130957	FBP2	No	No	No	No	No	No	No	No	Yes	Yes
12	112168009	ENSG00000111275	ALDH2	No	Yes	No	No	No	No	No	No	No	Yes
12	112168009	ENSG00000111249	CUX2	No	No	No	No	Yes	Yes	No	No	No	No
4	111712184	ENSG00000138792	ENPEP	No	No	No	No	No	No	No	No	Yes	No
12	112168009	ENSG00000111331	OAS3	No	No	No	No	No	Yes	No	No	Yes	No
12	112168009	ENSG00000089127	OAS1	No	No	No	No	No	No	No	No	Yes	Yes
12	112168009	ENSG00000089169	RPH3A	No	No	No	No	No	Yes	No	No	No	No
9	97768758	ENSG00000175787	ZNF169	No	No	No	No	No	No	No	No	Yes	No
16	73053022	ENSG00000197445	C16orf47	No	No	No	No	No	No	No	No	Yes	No
12	112168009	ENSG00000204852	TCTN1	No	No	No	No	No	Yes	No	No	No	Yes
12	112168009	ENSG00000089022	MAPKAPK5	No	No	No	No	No	No	Yes	No	No	No
16	73053022	ENSG00000272330	AC002044.1	No	No	No	No	No	Yes	No	No	No	No
12	112168009	ENSG00000111271	ACAD10	Yes	No	No	No	No	No	No	No	No	Yes
10	105334707	ENSG00000107954	NEURL1	Yes	No	No	No	No	No	No	No	Yes	No
12	112168009	ENSG00000241286	RPL29P25	No	No	No	No	No	Yes	No	No	No	No
10	105334707	ENSG00000138172	CALHM2	No	No	No	No	No	No	No	No	Yes	No
12	112168009	ENSG00000185847	LINC01405	No	No	No	No	No	Yes	No	No	No	No
HF: Heart failure
HFrEF: Heart failure with reduced ejection fraction
HFpEF: Heart failure with preserved ejection fraction
NIHF: Non-ischemic heart failure

### Sheet: Table S18
Supplementary Table 18. Sample sizes of contributing cohorts
Phenotype	Ancestry	Biobank	Case	Control
All-cause HF	EAS	BBJ	16251	171995
		Kadoore	1467	75149
	EUR	BIOME	1299	8090
		DISCOVEHR	2811	66572
		EMERGE	14065	48714
		FINNGEN	23397	194811
		HERMES	47309	930014
		PMBB	6643	22767
	AMR	BioMe-GBMI	747	9265
		UCLA-GBMI	423	3952
	AFR	BIOME	952	5503
		EMERGE	2607	7208
		PMBB	2232	8172
	Total		120203	1552212
HFrEF	EAS	BBJ	4254	197577
	EUR	MVP	19495	258943
	Total		23749	456520
HFpEF	EAS	BBJ	7154	197577
	EUR	MVP	19589	258943
	Total		26743	456520
NIHF	EAS	BBJ	11122	171995
	EUR	UKBB	1816	387652
		FINNGEN	9926	303607
	Total		22864	863254
BBJ, BioBank Japan
GBMI, Global Biobank Meta-analysis Initiative
HF, heart failure
HFpEF, heart failure with preserved ejection fraction
HFrEF, heart failure with reduced ejection fraction
MVP, Million Veteran Program
PMBB, Penn Medicine BioBank
UKBB, UK BioBank

### Sheet: Table S19
Supplementary Table 19. Novel loci identified in the cross-ancestry meta-analysis
All-cause HF
rsID	Chr	Pos	Ref	Alt	Freq	Beta	SE	P	N	Nearest gene	Prioritized gene
Novel
rs35593046	3	53553923	G	T	0.3291	-0.0315	0.0055	1.048e-08	1667020	CACNA1D	CACNA1D
rs10851802	15	69596441	A	G	0.6991	-0.0293	0.0053	2.839e-08	1676240	PAQR5	GLCE
Previously reported only in MTAG
rs7650482	3	12841804	A	G	0.5804	0.0301	0.0052	6.791e-09	1667910	CAND2	CAND2
Previously reported
rs17035646	1	10796547	G	A	0.4084	0.03	0.0051	5.415e-09	1667900	CASZ1	CASZ1
rs28579893	1	16347534	A	G	0.6956	0.0335	0.0058	7.275e-09	1667910	CLCNKA	CLCNKA
rs116626164	1	50975227	T	A	0.0215	0.1071	0.0192	2.464e-08	1363800	FAF1	CDKN2C
rs80061532	1	51797794	C	G	0.0306	0.0993	0.0179	2.997e-08	1014550	TTC39A-AS1	CDKN2C
rs1997997	1	61886046	A	G	0.4974	-0.0332	0.0059	1.555e-08	1081780	NFIA	NFIA
rs73139123	2	630075	C	T	0.8377	0.0376	0.0068	3.569e-08	1636840	TMEM18	TMEM18
rs2245109	2	37086197	G	C	0.4658	0.0314	0.005	4.506e-10	1670300	STRN	STRN
rs3820888	2	201180023	T	C	0.4464	0.0276	0.005	3.719e-08	1667910	SPATS2L	SPATS2L
rs10938398	4	45186139	G	A	0.4099	0.0364	0.005	3.138e-13	1665820	ENSG00000248744	GNPDA2/YIPF7/ENSG00000248744
rs1906592	4	111709004	T	G	0.2369	0.0989	0.0064	8.124e-54	1673150	LINC01438	PITX2
rs11745324	5	137012171	G	A	0.2192	-0.037	0.0063	3.197e-09	1665580	KLHL3	KLHL3
rs3734214	6	22571414	C	G	0.3003	0.0335	0.0054	4.541e-10	1673170	HDGFL1	HDGFL1
rs4714001	6	36638175	G	A	0.6322	0.0532	0.005	4.525e-26	1672960	Y_RNA	CDKN1A
rs1567168	6	79536455	C	A	0.4568	0.0294	0.0053	3.823e-08	1390020	ENSG00000229495	IRAK1BP1
rs55730499	6	161005610	C	T	0.064	0.0931	0.0113	1.67e-16	1382820	LPA	LPA
rs35005436	7	74134911	T	C	0.141	0.0498	0.008	4.001e-10	1630640	GTF2I-AS1	GTF2I
rs6944634	7	75061769	C	G	0.2148	0.0405	0.0069	5.298e-09	1592120	POM121C	HIP1/POM121C
rs2282979	7	92264993	T	C	0.2516	-0.0319	0.0057	2.978e-08	1667890	CDK6	CDK6
rs117540300	7	143813353	C	A	0.0304	0.0997	0.0176	1.412e-08	1315950	OR2A15P	ARHGEF5/TPK1/OR2A15P
rs7859727	9	22102165	C	T	0.5111	0.0424	0.0049	4.58e-18	1674110	CDKN2B-AS1	CDKN2B
rs600038	9	136151806	T	C	0.225	0.0478	0.0058	2.38e-16	1670980	ABO	ABO
rs4746140	10	75417249	G	C	0.2611	-0.0427	0.0061	3.266e-12	1670990	SYNPO2L-AS1	VCL/CAMK2G/SYNPO2L/FUT11
rs17617337	10	121426884	C	T	0.2153	-0.0407	0.0066	8.936e-10	1393090	BAG3	BAG3
rs597808	12	111973358	A	G	0.5408	-0.0418	0.0056	5.773e-14	1351420	ATXN2	MYL2/PTPN11/ATXN2
rs35432	12	115555530	C	T	0.3649	-0.031	0.0051	1.147e-09	1676230	ENSG00000257958	TBX3
rs114352564	13	19193033	A	G	0.9069	-0.1945	0.0322	1.629e-09	88438	LINC00388	LINC00388
rs56094641	16	53806453	A	G	0.3836	0.0513	0.0052	2.384e-23	1668910	FTO	FTO
rs4499262	16	73059159	C	A	0.2113	0.0439	0.0064	5.837e-12	1301250	ZFHX3	ZFHX3
rs216193	17	2203453	A	G	0.63	-0.0334	0.0051	5.608e-11	1665920	SMG6	SMG6
rs7210036	17	76776917	T	C	0.5635	-0.0338	0.0054	4.141e-10	1387860	CYTH1	USP36
rs1788821	18	21120869	A	G	0.6615	-0.0321	0.0055	5.012e-09	1676220	NPC1	NPC1
rs34728432	18	31255918	A	G	0.49	0.0303	0.0054	2.075e-08	1301130	ASXL3	ASXL3
rs6567160	18	57829135	T	C	0.221	0.0326	0.0059	2.972e-08	1665910	ENSG00000267686	MC4R/CCBE1
rs55669001	19	46177235	T	C	0.2709	-0.0389	0.007	2.526e-08	1595860	GIPR	GIPR/ERCC1
rs361894	22	22876938	T	C	0.801	0.1375	0.0237	6.217e-09	72594	ZNF280A	IGL
HFrEF
rsID	Chr	Pos	Ref	Alt	Freq	Beta	SE	P	N	Nearest gene	Prioritized gene
Novel
rs7659823	4	148398877	C	G	0.2553	0.0661	0.0121	4.609e-08	473270	EDNRA	EDNRA
rs7962871	12	20600537	C	T	0.2476	0.0698	0.0112	4.703e-10	473280	PDE3A	PDE3A
rs5823966	18	32776178	G	GC	0.2307	-0.1008	0.0183	3.826e-08	473279	ZNF397	ZNF397
Previously reported only in MTAG
rs17076	2	179595117	C	G	0.3043	-0.0883	0.0122	4.022e-13	473278	TTN	TTN
rs7650482	3	12841804	A	G	0.5764	0.0653	0.0103	2.152e-10	473279	CAND2	CAND2
rs73028848	3	14272760	A	G	0.3918	-0.0776	0.0108	8.012e-13	473279	LSM3	SLC6A6/TMEM43
rs6449214	4	16032640	A	G	0.8382	0.0989	0.0146	1.173e-11	473270	PROM1	PROM1
rs11748963	5	138730037	T	C	0.3285	-0.0651	0.0111	4.867e-09	473278	PROB1	SPATA24
rs62479625	7	128470376	C	T	0.1322	-0.0883	0.0149	2.924e-09	473277	FLNC	FLNC/CCDC136
rs34866937	8	125859850	G	A	0.3527	-0.0788	0.0107	1.678e-13	473280	ENSG00000255491	SQLE/MTSS1
rs2175288	17	45404426	A	G	0.1956	-0.0926	0.0168	3.32e-08	473278	EFCAB13	EFCAB13
rs11660748	18	55919898	A	G	0.1233	-0.0959	0.0172	2.61e-08	473279	NEDD4L	NEDD4L
rs7284877	22	24155111	G	C	0.7331	0.0776	0.0122	1.706e-10	473275	SMARCB1	SMARCB1
Previously reported
rs1286414495	1	16335302	C	CA	0.3524	-0.1022	0.0116	1.5e-18	473280	SRARP	CLCNKA
rs2261787	1	61881443	G	C	0.6422	-0.0615	0.0111	3.08e-08	473280	NFIA	NFIA
rs12612948	2	11568740	A	G	0.3961	0.071	0.0102	4.262e-12	473278	E2F6	E2F6
rs3770770	2	37192866	C	T	0.2884	-0.0669	0.012	2.366e-08	473278	STRN	STRN
rs56286049	3	69824230	C	G	0.3052	-0.0675	0.0117	8.679e-09	473279	MITF	MITF
rs59788391	4	111701433	A	G	0.2269	0.0921	0.0136	1.203e-11	473270	LINC01438	PITX2
rs9349379	6	12903957	A	G	0.442	0.0552	0.0099	2.446e-08	473278	PHACTR1	PHACTR1
rs4151702	6	36645988	G	C	0.1961	-0.1503	0.0131	1.244e-30	473278	CDKN1A	CDKN1A
rs4977575	9	22124744	C	G	0.5194	0.078	0.01	4.64e-15	473273	CDKN2B-AS1	CDKN2B
rs7095308	10	121426312	G	A	0.2583	-0.0989	0.0121	2.375e-16	473279	BAG3	BAG3
rs12305097	12	51315031	T	C	0.3892	0.0646	0.0103	3.489e-10	473280	METTL7A	LIMA1/DIP2B/ATF1
rs7188250	16	53834607	T	C	0.3858	0.0619	0.0101	9.461e-10	473279	FTO	FTO
rs3764351	17	37824339	G	A	0.6186	-0.0574	0.0103	2.334e-08	473278	PNMT	PNMT/TCAP
rs7214758	17	65880538	T	C	0.2018	0.0751	0.013	7.956e-09	473278	BPTF	BPTF
rs73193819	21	30544657	T	C	0.141	0.0864	0.0139	4.997e-10	473278	MAP3K7CL	MAP3K7CL
rs73193820	21	30544669	T	C	0.141	0.0864	0.0139	4.997e-10	473278	MAP3K7CL	MAP3K7CL
HFpEF
rsID	Chr	Pos	Ref	Alt	Freq	Beta	SE	P	N	Nearest gene	Prioritized gene
Previously reported
rs61303432	4	111710542	C	T	0.2707	0.098	0.0121	4.8e-16	476304	LINC01438	PITX2
rs11642015	16	53802494	C	T	0.3638	0.0688	0.0097	1.602e-12	476315	FTO	FTO
NIHF
rsID	Chr	Pos	Ref	Alt	Freq	Beta	SE	P	N	Nearest gene	Prioritized gene
Novel
rs11103379	9	139097350	A	C	0.4269	0.0548	0.0101	4.955e-08	881793	LHX3	LHX3
rs1541596	19	10987013	A	G	0.6104	0.0603	0.0109	3.457e-08	881797	CARM1	CARM1
Previously reported only in MTAG
rs9825233	3	12843368	C	T	0.4394	0.0683	0.0111	7.722e-10	881799	CAND2	CAND2
Previously reported
rs880315	1	10796866	T	C	0.5279	0.0632	0.0103	1.032e-09	881799	CASZ1	CASZ1
rs1906596	4	111712236	C	T	0.6586	-0.1625	0.0114	9.988e-46	881790	LINC01438	PITX2
rs3176326	6	36647289	G	A	0.1524	-0.1034	0.0145	1.139e-12	881797	CDKN1A	CDKN1A
rs2359171	16	73053022	T	A	0.2626	0.0782	0.0112	2.837e-12	881799	ZFHX3	ZFHX3
The beta and allele frequency are reported with respect to the alternate allele (ALT)
SE: standard error
HF: Heart failure
HFrEF: Heart failure with reduced ejection fraction
HFpEF: Heart failure with preserved ejection fraction
NIHF: Non-ischemic heart failure

### Sheet: Table S20
Supplementary Table 20. Internal replication for variants identified in the cross-ancestry meta-analysis
All-cause HF
SNP information					East Asian					European
Lead SNP	Chr	Position	Ref	Alt	Freq	Beta	SE	P	N	Freq	Beta	SE	P	N
Novel
rs73139123	2	630075	C	T	0.9007	0.0483	0.0196	0.01404	283109	0.8272	0.0346	0.0074	3.111e-06	1.33351e+06
rs35593046	3	53553923	G	T	0.5594	-0.0651	0.0116	2.005e-08	283110	0.2665	-0.0221	0.0064	0.0005282	1.34402e+06
rs10851802	15	69596441	A	G	0.6543	-0.0372	0.0121	0.002213	283110	0.7175	-0.0307	0.0061	5.874e-07	1.35322e+06
Previously reported only in MTAG
rs7650482	3	12841804	A	G	0.2943	0.0528	0.0126	2.665e-05	283110	0.6343	0.024	0.0058	2.958e-05	1.34491e+06
Previously reported
rs17035646	1	10796547	G	A	0.6651	0.0617	0.0124	7.044e-07	283111	0.3605	0.023	0.0058	6.619e-05	1.3449e+06
rs28579893	1	16347534	A	G	0.9743	0.0151	0.0563	0.7888	283111	0.6905	0.0331	0.006	3.728e-08	1.34491e+06
rs1997997	1	61886046	A	G	0.506	-0.024	0.0117	0.04053	283111	0.4775	-0.0371	0.0071	1.431e-07	758781
rs2245109	2	37086197	G	C	0.3172	0.0158	0.0126	0.2093	283109	0.504	0.0351	0.0056	3.28e-10	1.3473e+06
rs3820888	2	201180023	T	C	0.6933	0.0257	0.0125	0.03906	283109	0.4057	0.0268	0.0056	1.981e-06	1.34491e+06
rs10938398	4	45186139	G	A	0.3005	0.0386	0.0125	0.002058	283099	0.4396	0.0365	0.0056	7.942e-11	1.34283e+06
rs1906592	4	111709004	T	G	0.4517	0.1301	0.0115	9.576e-30	283099	0.1312	0.0883	0.0081	1.525e-27	1.35016e+06
rs11745324	5	137012171	G	A	0.0558	-0.0419	0.0251	0.09494	283109	0.2342	-0.0371	0.0066	1.758e-08	1.34258e+06
rs3734214	6	22571414	C	G	0.2185	0.0552	0.0138	5.97e-05	283109	0.3188	0.0277	0.006	3.437e-06	1.35016e+06
rs4714001	6	36638175	G	A	0.6803	0.0769	0.0125	8.328e-10	283109	0.6299	0.0489	0.0057	1.626e-17	1.34995e+06
rs35005436	7	74134911	T	C	0.0268	0.0567	0.0357	0.1119	283108	0.149	0.0484	0.0083	4.782e-09	1.32086e+06
rs6944634	7	75061769	C	G	0.0564	0.0565	0.0379	0.1361	283108	0.2095	0.0397	0.0073	6.13e-08	1.28879e+06
rs2282979	7	92264993	T	C	0.1101	-0.0418	0.0182	0.02179	283108	0.2709	-0.0297	0.0062	1.944e-06	1.34488e+06
rs7859727	9	22102165	C	T	0.6535	0.0314	0.0121	0.00957	283104	0.4717	0.0449	0.0055	4.675e-16	1.35111e+06
rs600038	9	136151806	T	C	0.2745	0.0396	0.0128	0.001955	283104	0.2154	0.0528	0.0067	3.43e-15	1.34798e+06
rs4746140	10	75417249	G	C	0.4156	-0.0235	0.0117	0.04422	283110	0.16	-0.0493	0.0076	7.668e-11	1.34798e+06
rs35432	12	115555530	C	T	0.2526	-0.075	0.0134	1.903e-08	283111	0.379	-0.0225	0.0057	8.079e-05	1.35322e+06
rs56094641	16	53806453	A	G	0.1972	0.0481	0.0144	0.0008092	283110	0.4189	0.0528	0.0056	5.507e-21	1.34589e+06
rs4499262	16	73059159	C	A	0.2831	0.073	0.0127	9.368e-09	283110	0.1896	0.0366	0.0076	1.441e-06	978231
rs216193	17	2203453	A	G	0.7562	-0.0346	0.0133	0.009585	283109	0.6205	-0.0307	0.0057	7.61e-08	1.3429e+06
rs1788821	18	21120869	A	G	0.9442	-0.0598	0.0256	0.01973	283110	0.6419	-0.0322	0.0057	2.172e-08	1.3532e+06
rs34728432	18	31255918	A	G	0.8074	0.0296	0.015	0.04774	283110	0.4494	0.0302	0.006	4.569e-07	978108
rs6567160	18	57829135	T	C	0.2148	0.0528	0.0138	0.0001365	283110	0.2243	0.0278	0.0067	3.156e-05	1.34289e+06
rs55669001	19	46177235	T	C	0.546	-0.0319	0.0116	0.006038	283109	0.1164	-0.0477	0.009	1.062e-07	1.27284e+06
HFrEF
SNP information					East Asian					European
Lead SNP	Chr	Position	Ref	Alt	Freq	Beta	SE	P	N	Freq	Beta	SE	P	N
Novel
rs7659823	4	148398877	C	G	0.4423	0.0544	0.0231	0.0187	194832	0.18477	0.0704585	0.0141828	6.77203e-07	278438
rs7962871	12	20600537	C	T	0.2548	0.0959	0.026	0.0002272	194842	0.246018	0.0638195	0.0124134	2.73196e-07	278438
rs5823966	18	32776178	G	GC	0.3649	-0.0817	0.0242	0.0007473	194841	0.0499584	-0.126521	0.028081	6.61962e-06	278438
Previously reported only in MTAG
rs17076	2	179595117	C	G	0.6558	-0.1574	0.0237	3.412e-11	194840	0.178498	-0.0635268	0.014177	7.4315e-06	278438
rs7650482	3	12841804	A	G	0.2959	0.1447	0.0247	4.704e-09	194841	0.635143	0.0486232	0.0112999	1.68525e-05	278438
rs73028848	3	14272760	A	G	0.695	-0.1334	0.0247	6.436e-08	194841	0.31937	-0.0643359	0.0120677	9.7535e-08	278438
rs6449214	4	16032640	A	G	0.7896	0.1382	0.0293	2.392e-06	194832	0.854187	0.085973	0.0168096	3.14567e-07	278438
rs11748963	5	138730037	T	C	0.5353	-0.1154	0.0233	7.097e-07	194840	0.26751	-0.0502254	0.0126541	7.21352e-05	278438
rs62479625	7	128470376	C	T	0.1863	-0.1062	0.0303	0.0004503	194839	0.11504	-0.0826645	0.0170863	1.31111e-06	278438
rs34866937	8	125859850	G	A	0.5074	-0.138	0.0231	2.217e-09	194842	0.310526	-0.0627087	0.0120668	2.02721e-07	278438
rs2175288	17	45404426	A	G	0.3384	-0.0811	0.0246	0.0009831	194840	0.0715741	-0.10265	0.0229229	7.53317e-06	278438
rs11660748	18	55919898	A	G	0.1769	-0.1112	0.031	0.0003409	194841	0.099303	-0.0890892	0.0207341	1.73321e-05	278438
rs7284877	22	24155111	G	C	0.6073	0.1559	0.0241	1.045e-10	194837	0.775968	0.0509165	0.0140789	0.000298609	278438
Previously reported
rs1286414495	1	16335302	C	CA	0.0235	0.0016	0.1261	0.9897	194842	0.3552	-0.103057	0.0116733	1.0613e-18	278438
rs2261787	1	61881443	G	C	0.9704	-0.0584	0.0781	0.4546	194842	0.635462	-0.061556	0.0112201	4.10621e-08	278438
rs12612948	2	11568740	A	G	0.5973	0.1002	0.024	3.086e-05	194840	0.351196	0.0644854	0.0113324	1.27069e-08	278438
rs3770770	2	37192866	C	T	0.5573	-0.0908	0.0233	0.0001012	194840	0.191644	-0.0583147	0.0139755	3.01082e-05	278438
rs56286049	3	69824230	C	G	0.5518	-0.0353	0.024	0.1416	194841	0.227993	-0.077526	0.0134325	7.85585e-09	278438
rs59788391	4	111701433	A	G	0.4423	0.1164	0.0232	5.303e-07	194832	0.114566	0.0794302	0.0167593	2.14495e-06	278438
rs9349379	6	12903957	A	G	0.6556	0.0142	0.0249	0.5682	194840	0.40194	0.0628246	0.0107758	5.52809e-09	278438
rs4151702	6	36645988	G	C	0.1063	-0.2157	0.0398	5.984e-08	194840	0.20697	-0.142398	0.0138295	7.29014e-25	278438
rs4977575	9	22124744	C	G	0.6559	0.0673	0.0247	0.006557	194835	0.492917	0.0801185	0.0108817	1.80202e-13	278438
rs7095308	10	121426312	G	A	0.0617	-0.0875	0.048	0.06817	194841	0.271479	-0.0996215	0.0124526	1.24312e-15	278438
rs12305097	12	51315031	T	C	0.2579	0.0409	0.0264	0.1208	194842	0.412786	0.0688355	0.011177	7.34082e-10	278438
rs7188250	16	53834607	T	C	0.2078	0.0453	0.0284	0.11	194841	0.411651	0.0643448	0.0108328	2.85354e-09	278438
rs3764351	17	37824339	G	A	0.523	-0.0166	0.0234	0.4788	194840	0.64148	-0.0672099	0.0114482	4.34409e-09	278438
rs7214758	17	65880538	T	C	0.0149	0.0494	0.1005	0.6233	194840	0.204942	0.0755619	0.0131316	8.70537e-09	278438
rs73193819	21	30544657	T	C	0.0961	0.1555	0.0377	3.688e-05	194840	0.148011	0.0755156	0.0149379	4.29158e-07	278438
rs73193820	21	30544669	T	C	0.0961	0.1555	0.0377	3.688e-05	194840	0.148011	0.0755156	0.0149379	4.29158e-07	278438
HFpEF
SNP information					East Asian					European
Lead SNP	Chr	Position	Ref	Alt	Freq	Beta	SE	P	N	Freq	Beta	SE	P	N
Previously reported
rs61303432	4	111710542	C	T	0.4444	0.1463	0.0176	9.557e-17	197772	0.116511	0.0550467	0.0165813	0.00090136	278532
rs11642015	16	53802494	C	T	0.2012	0.06	0.022	0.006299	197783	0.403425	0.0709243	0.0108564	6.45077e-11	278532
NIHF
SNP information					East Asian					European
Lead SNP	Chr	Position	Ref	Alt	Freq	Beta	SE	P	N	Freq	Beta	SE	P	N
Novel
rs11103379	9	139097350	A	C	0.3952	0.0587	0.0148	7.556e-05	178118	0.454	0.0515	0.0137	0.0001776	703675
rs1541596	19	10987013	A	G	0.813	0.0679	0.0184	0.0002238	178122	0.4997	0.0562	0.0136	3.732e-05	703675
Previously reported only in MTAG
rs9825233	3	12843368	C	T	0.1754	0.0757	0.0185	4.301e-05	178124	0.5885	0.0642	0.0139	3.694e-06	703675
Previously reported
rs880315	1	10796866	T	C	0.6792	0.0742	0.0155	1.618e-06	178124	0.4063	0.0543	0.0139	9.167e-05	703675
rs1906596	4	111712236	C	T	0.5489	-0.1521	0.0143	1.423e-26	178115	0.8543	-0.181	0.0191	2.957e-21	703675
rs3176326	6	36647289	G	A	0.1049	-0.1152	0.0244	2.305e-06	178122	0.1785	-0.0969	0.0181	9.183e-08	703675
rs2359171	16	73053022	T	A	0.3015	0.0983	0.0153	1.246e-10	178124	0.2178	0.055	0.0164	0.00081	703675
The beta and allele frequency are reported with respect to the alternate allele (ALT)
SE: standard error
HF: Heart failure
HFrEF: Heart failure with reduced ejection fraction
HFpEF: Heart failure with preserved ejection fraction
NIHF: Non-ischemic heart failure

### Sheet: Table S21
Supplementary Table 21. Validation of variants identified in the cross-ancestry meta-analysis using external cohorts
HFrEF
SNP information						Meta-analysis					All-cause HF (GBMI)
Lead SNP	tag SNP	Chr	Position	Ref	Alt	Freq	Beta	SE	P	N	Freq	Beta	SE	P	N
Novel
rs7659823	4_148398877_C_G	4	148398877	C	G	0.2553	0.0661	0.0121	4.609e-08	473270	0.18	0.012707	0.0094403	0.1783	967949
rs7962871	12_20600537_C_T	12	20600537	C	T	0.2476	0.0698	0.0112	4.703e-10	473280	0.2288	0.0019372	0.008725	0.8243	967957
rs5823966	18_32776178_G_GC	18	32776178	G	GC	0.2307	-0.1008	0.0183	3.826e-08	473279	0.04998	-0.03338	0.018201	0.06666	787612
Previously reported only in MTAG
rs17076	2_179595117_C_G	2	179595117	C	G	0.3043	-0.0883	0.0122	4.022e-13	473278	0.1682	0.0068599	0.0097736	0.4828	967947
rs7650482	3_12841804_A_G	3	12841804	A	G	0.5764	0.0653	0.0103	2.152e-10	473279	0.6358	0.02841	0.0074826	0.0001466	967948
rs73028848	3_14272760_A_G	3	14272760	A	G	0.3918	-0.0776	0.0108	8.012e-13	473279	0.2943	-0.0056172	0.0082407	0.4955	967948
rs6449214	4_16032640_A_G	4	16032640	A	G	0.8382	0.0989	0.0146	1.173e-11	473270	0.8747	0.0094641	0.011448	0.4084	910702
rs11748963	5_138730037_T_C	5	138730037	T	C	0.3285	-0.0651	0.0111	4.867e-09	473278	0.2716	-0.022731	0.0082731	0.006003	910703
rs62479625	7_128470376_C_T	7	128470376	C	T	0.1322	-0.0883	0.0149	2.924e-09	473277	0.1204	-0.040865	0.016099	0.01114	672695
rs34866937	8_125859850_G_A	8	125859850	G	A	0.3527	-0.0788	0.0107	1.678e-13	473280	0.3164	-0.017485	0.0077632	0.0243	967953
rs2175288	17_45404426_A_G	17	45404426	A	G	0.1956	-0.0926	0.0168	3.32e-08	473278	0.06384	0.0087253	0.015052	0.5621	967962
rs11660748	18_55919898_A_G	18	55919898	A	G	0.1233	-0.0959	0.0172	2.61e-08	473279	0.1002	-0.028435	0.012941	0.028	895376
rs7284877	22_24155111_G_C	22	24155111	G	C	0.7331	0.0776	0.0122	1.706e-10	473275	0.8005	0.01878	0.009019	0.03731	967967
Previously reported
rs1286414495	1_16346988_A_G	1	16346988	A	G	0.6643	0.1003	0.0117	1.139e-17	473280	0.6917	0.025134	0.0079073	0.00148	967946
rs2261787	1_61881443_G_C	1	61881443	G	C	0.6422	-0.0615	0.0111	3.08e-08	473280	0.662	-0.02308	0.007758	0.00293	967946
rs12612948	2_11568740_A_G	2	11568740	A	G	0.3961	0.071	0.0102	4.262e-12	473278	0.3601	0.015665	0.0076951	0.04178	910700
rs3770770	2_37192866_C_T	2	37192866	C	T	0.2884	-0.0669	0.012	2.366e-08	473278	0.2057	-0.03797	0.0088121	1.641e-05	967947
rs56286049	3_69824230_C_G	3	69824230	C	G	0.3052	-0.0675	0.0117	8.679e-09	473279	0.2231	-0.0036441	0.0090049	0.6857	910701
rs59788391	4_111701433_A_G	4	111701433	A	G	0.2269	0.0921	0.0136	1.203e-11	473270	0.1208	0.092989	0.010664	2.777e-18	967949
rs9349379	6_12903957_A_G	6	12903957	A	G	0.442	0.0552	0.0099	2.446e-08	473278	0.423	0.017127	0.007242	0.01803	967951
rs4151702	6_36645988_G_C	6	36645988	G	C	0.1961	-0.1503	0.0131	1.244e-30	473278	0.1938	-0.052696	0.0092277	1.125e-08	967951
rs4977575	9_22124744_C_G	9	22124744	C	G	0.5194	0.078	0.01	4.64e-15	473273	0.4706	0.044194	0.0074067	2.421e-09	910707
rs7095308	10_121426312_G_A	10	121426312	G	A	0.2583	-0.0989	0.0121	2.375e-16	473279	0.2692	-0.043369	0.0081288	9.541e-08	967955
rs12305097	12_51315031_T_C	12	51315031	T	C	0.3892	0.0646	0.0103	3.489e-10	473280	0.4001	0.0087268	0.0076204	0.2521	910710
rs7188250	16_53834607_T_C	16	53834607	T	C	0.3858	0.0619	0.0101	9.461e-10	473279	0.4143	0.043987	0.0073136	1.805e-09	967961
rs3764351	17_37824339_G_A	17	37824339	G	A	0.6186	-0.0574	0.0103	2.334e-08	473278	0.6633	-0.016731	0.0076959	0.02971	967962
rs7214758	17_65836642_T_C	17	65836642	T	C	0.306	0.064	0.0117	4.072e-08	473278	0.1969	0.0437	0.014822	0.003196	589434
rs73193819	21_30544657_T_C	21	30544657	T	C	0.141	0.0864	0.0139	4.997e-10	473278	0.1374	0.04778	0.010947	1.274e-05	967966
rs73193820	21_30544669_T_C	21	30544669	T	C	0.141	0.0864	0.0139	4.997e-10	473278	0.1374	0.047807	0.010948	1.26e-05	967966
HFpEF
SNP information						Meta-analysis					All-cause HF (GBMI)
Lead SNP	tag SNP	Chr	Position	Ref	Alt	Freq	Beta	SE	P	N	Freq	Beta	SE	P	N
Previously reported
rs61303432	4_111710542_C_T	4	111710542	C	T	0.2707	0.098	0.0121	4.8e-16	476304	0.1213	0.092002	0.01065	5.689e-18	967949
rs11642015	16_53802494_C_T	16	53802494	C	T	0.3638	0.0688	0.0097	1.602e-12	476315	0.4156	0.050078	0.0072664	5.513e-12	967961
NIHF
SNP information						Meta-analysis					All-cause HF (KADOORIE)
Lead SNP	tag SNP	Chr	Position	Ref	Alt	Freq	Beta	SE	P	N	Freq	Beta	SE	P	N
Novel
rs11103379	9_139097350_A_C	9	139097350	A	C	0.4269	0.0548	0.0101	4.955e-08	881793	0.37	0.014	0.042	0.74	76616
rs1541596	19_10987013_A_G	19	10987013	A	G	0.6104	0.0603	0.0109	3.457e-08	881797	0.75	-0.02	0.046	0.66	76616
Previously reported only in MTAG
rs9825233	3_12843368_C_T	3	12843368	C	T	0.4394	0.0683	0.0111	7.722e-10	881799	0.16	-0.082	0.053	0.13	76616
Previously reported
rs880315	1_10796866_T_C	1	10796866	T	C	0.5279	0.0632	0.0103	1.032e-09	881799	0.63	0.065	0.041	0.11	76616
rs1906596	4_111712236_C_T	4	111712236	C	T	0.6586	-0.1625	0.0114	9.988e-46	881790	0.49	-0.14	0.04	0.00058	76616
rs3176326	6_36647289_G_A	6	36647289	G	A	0.1524	-0.1034	0.0145	1.139e-12	881797	0.12	-0.056	0.062	0.37	76616
rs2359171	16_73053022_T_A	16	73053022	T	A	0.2626	0.0782	0.0112	2.837e-12	881799	0.32	-0.00096	0.042	0.98	76616
The beta and allele frequency are reported with respect to the alternate allele (ALT)
SE: standard error
HFrEF: Heart failure with reduced ejection fraction
HFpEF: Heart failure with preserved ejection fraction
NIHF: Non-ischemic heart failure

### Sheet: Table S22
Supplementary Table 22. Identified protein-altering variants in the cross-ancestry meta-analysis
All-cause HF
SNP	Gene	Gene symbol	Transcript ID	Feature type	Consequence	Function	Exonic function	Resultant phenotype	Cytoband	Allele frequency (NFE)	Allele frequency (EAS)	Impact	Amino acid change
Previously reported only in MTAG
rs11718898	ENSG00000144712	CAND2	ENST00000456430	Transcript	missense_variant	exonic	nonsynonymous_SNV	.	3p25.2	0.6605	0.2953	IMPACT=MODERATE;STRAND=1	CAND2:NM_001162499:exon3:c.T230C:p.V77A
rs2305398	ENSG00000144712	CAND2	ENST00000295989	Transcript	missense_variant	exonic	nonsynonymous_SNV	.	3p25.2	0.6171	0.2951	IMPACT=MODERATE;STRAND=1	CAND2:NM_012298:exon6:c.A944G:p.Q315R,CAND2:NM_001162499:exon8:c.A1223G:p.Q408R
rs2305398	ENSG00000144712	CAND2	ENST00000456430	Transcript	missense_variant	exonic	nonsynonymous_SNV	.	3p25.2	0.6171	0.2951	IMPACT=MODERATE;STRAND=1	CAND2:NM_012298:exon6:c.A944G:p.Q315R,CAND2:NM_001162499:exon8:c.A1223G:p.Q408R
rs3732678	ENSG00000144712	CAND2	ENST00000295989	Transcript	missense_variant	exonic	nonsynonymous_SNV	.	3p25.2	0.6012	0.2937	IMPACT=MODERATE;STRAND=1	CAND2:NM_012298:exon8:c.A2294C:p.H765P,CAND2:NM_001162499:exon10:c.A2573C:p.H858P
rs3732678	ENSG00000144712	CAND2	ENST00000456430	Transcript	missense_variant	exonic	nonsynonymous_SNV	.	3p25.2	0.6012	0.2937	IMPACT=MODERATE;STRAND=1	CAND2:NM_012298:exon8:c.A2294C:p.H765P,CAND2:NM_001162499:exon10:c.A2573C:p.H858P
Previously reported
rs903160	ENSG00000070366	SMG6	ENST00000575663	Transcript	missense_variant	exonic	nonsynonymous_SNV	.	17p13.3	0.3098	0.3308	IMPACT=MODERATE;STRAND=-1;FLAGS=cds_end_NF	SMG6:NM_001256828:exon3:c.G190A:p.A64T,SMG6:NM_001256827:exon4:c.G190A:p.A64T,SMG6:NM_017575:exon11:c.G2914A:p.A972T
rs1788799	ENSG00000141458	NPC1	ENST00000269228	Transcript	missense_variant	exonic	nonsynonymous_SNV	Niemann-Pick_disease__type_C1__Autosomal_recessive;Niemann-Pick_disease__type_D__Autosomal_recessive	18q11.2	0.6503	0.9268	IMPACT=MODERATE;STRAND=-1	NPC1:NM_000271:exon12:c.G1926C:p.M642I
rs1788799	ENSG00000141458	NPC1	ENST00000412552	Transcript	missense_variant	exonic	nonsynonymous_SNV	Niemann-Pick_disease__type_C1__Autosomal_recessive;Niemann-Pick_disease__type_D__Autosomal_recessive	18q11.2	0.6503	0.9268	IMPACT=MODERATE;STRAND=-1	NPC1:NM_000271:exon12:c.G1926C:p.M642I
rs1788799	ENSG00000141458	NPC1	ENST00000591051	Transcript	missense_variant	exonic	nonsynonymous_SNV	Niemann-Pick_disease__type_C1__Autosomal_recessive;Niemann-Pick_disease__type_D__Autosomal_recessive	18q11.2	0.6503	0.9268	IMPACT=MODERATE;STRAND=-1;FLAGS=cds_start_NF	NPC1:NM_000271:exon12:c.G1926C:p.M642I
rs903160	ENSG00000070366	SMG6	ENST00000263073	Transcript	missense_variant	exonic	nonsynonymous_SNV	.	17p13.3	0.3098	0.3308	IMPACT=MODERATE;STRAND=-1	SMG6:NM_001256828:exon3:c.G190A:p.A64T,SMG6:NM_001256827:exon4:c.G190A:p.A64T,SMG6:NM_017575:exon11:c.G2914A:p.A972T
rs903160	ENSG00000070366	SMG6	ENST00000354901	Transcript	missense_variant	exonic	nonsynonymous_SNV	.	17p13.3	0.3098	0.3308	IMPACT=MODERATE;STRAND=-1	SMG6:NM_001256828:exon3:c.G190A:p.A64T,SMG6:NM_001256827:exon4:c.G190A:p.A64T,SMG6:NM_017575:exon11:c.G2914A:p.A972T
rs903160	ENSG00000070366	SMG6	ENST00000536871	Transcript	missense_variant	exonic	nonsynonymous_SNV	.	17p13.3	0.3098	0.3308	IMPACT=MODERATE;STRAND=-1	SMG6:NM_001256828:exon3:c.G190A:p.A64T,SMG6:NM_001256827:exon4:c.G190A:p.A64T,SMG6:NM_017575:exon11:c.G2914A:p.A972T
rs903160	ENSG00000070366	SMG6	ENST00000544865	Transcript	missense_variant	exonic	nonsynonymous_SNV	.	17p13.3	0.3098	0.3308	IMPACT=MODERATE;STRAND=-1	SMG6:NM_001256828:exon3:c.G190A:p.A64T,SMG6:NM_001256827:exon4:c.G190A:p.A64T,SMG6:NM_017575:exon11:c.G2914A:p.A972T
rs903160	ENSG00000070366	SMG6	ENST00000570606	Transcript	missense_variant	exonic	nonsynonymous_SNV	.	17p13.3	0.3098	0.3308	IMPACT=MODERATE;STRAND=-1;FLAGS=cds_end_NF	SMG6:NM_001256828:exon3:c.G190A:p.A64T,SMG6:NM_001256827:exon4:c.G190A:p.A64T,SMG6:NM_017575:exon11:c.G2914A:p.A972T
rs903160	ENSG00000070366	SMG6	ENST00000570659	Transcript	missense_variant	exonic	nonsynonymous_SNV	.	17p13.3	0.3098	0.3308	IMPACT=MODERATE;STRAND=-1;FLAGS=cds_end_NF	SMG6:NM_001256828:exon3:c.G190A:p.A64T,SMG6:NM_001256827:exon4:c.G190A:p.A64T,SMG6:NM_017575:exon11:c.G2914A:p.A972T
rs903160	ENSG00000070366	SMG6	ENST00000570668	Transcript	missense_variant	exonic	nonsynonymous_SNV	.	17p13.3	0.3098	0.3308	IMPACT=MODERATE;STRAND=-1;FLAGS=cds_end_NF	SMG6:NM_001256828:exon3:c.G190A:p.A64T,SMG6:NM_001256827:exon4:c.G190A:p.A64T,SMG6:NM_017575:exon11:c.G2914A:p.A972T
rs903160	ENSG00000070366	SMG6	ENST00000571442	Transcript	missense_variant	exonic	nonsynonymous_SNV	.	17p13.3	0.3098	0.3308	IMPACT=MODERATE;STRAND=-1;FLAGS=cds_end_NF	SMG6:NM_001256828:exon3:c.G190A:p.A64T,SMG6:NM_001256827:exon4:c.G190A:p.A64T,SMG6:NM_017575:exon11:c.G2914A:p.A972T
HFrEF
SNP	Gene	Gene symbol	Transcript ID	Feature type	Consequence	Function	Exonic function	Resultant phenotype	Cytoband	Allele frequency (NFE)	Allele frequency (EAS)	Impact	Amino acid change
Previously reported only in MTAG
rs738792	ENSG00000099953	MMP11	ENST00000215743	Transcript	missense_variant	exonic	nonsynonymous_SNV	.	22q11.23	0.9211	0.6977	IMPACT=MODERATE;STRAND=1	MMP11:NM_005940:exon2:c.C113T:p.A38V
rs738792	ENSG00000099953	MMP11	ENST00000428253	Transcript	missense_variant,NMD_transcript_variant	exonic	nonsynonymous_SNV	.	22q11.23	0.9211	0.6977	IMPACT=MODERATE;STRAND=1	MMP11:NM_005940:exon2:c.C113T:p.A38V
rs738792	ENSG00000099953	MMP11	ENST00000437086	Transcript	missense_variant,NMD_transcript_variant	exonic	nonsynonymous_SNV	.	22q11.23	0.9211	0.6977	IMPACT=MODERATE;STRAND=1	MMP11:NM_005940:exon2:c.C113T:p.A38V
rs2627043	ENSG00000155657	TTN	ENST00000342992	Transcript	missense_variant,splice_region_variant	exonic	nonsynonymous_SNV	Cardiomyopathy__dilated__1G;Cardiomyopathy__familial_hypertrophic__9;Muscular_dystrophy__limb-girdle__type_2J__Autosomal_recessive;Myopathy__early-onset__with_fatal_cardiomyopathy__Autosomal_recessive;Myopathy__proximal__with_early_respiratory_muscle_involvement;Tibial_muscular_dystrophy__tardive__Autosomal_dominant	2q31.2	0.2006	0.6466	IMPACT=MODERATE;STRAND=-1	TTN:NM_133378:exon84:c.C21332A:p.A7111E,TTN:NM_001256850:exon85:c.C24113A:p.A8038E,TTN:NM_001267550:exon87:c.C25064A:p.A8355E
rs2627043	ENSG00000155657	TTN	ENST00000589042	Transcript	missense_variant,splice_region_variant	exonic	nonsynonymous_SNV	Cardiomyopathy__dilated__1G;Cardiomyopathy__familial_hypertrophic__9;Muscular_dystrophy__limb-girdle__type_2J__Autosomal_recessive;Myopathy__early-onset__with_fatal_cardiomyopathy__Autosomal_recessive;Myopathy__proximal__with_early_respiratory_muscle_involvement;Tibial_muscular_dystrophy__tardive__Autosomal_dominant	2q31.2	0.2006	0.6466	IMPACT=MODERATE;STRAND=-1	TTN:NM_133378:exon84:c.C21332A:p.A7111E,TTN:NM_001256850:exon85:c.C24113A:p.A8038E,TTN:NM_001267550:exon87:c.C25064A:p.A8355E
rs2627043	ENSG00000155657	TTN	ENST00000591111	Transcript	missense_variant,splice_region_variant	exonic	nonsynonymous_SNV	Cardiomyopathy__dilated__1G;Cardiomyopathy__familial_hypertrophic__9;Muscular_dystrophy__limb-girdle__type_2J__Autosomal_recessive;Myopathy__early-onset__with_fatal_cardiomyopathy__Autosomal_recessive;Myopathy__proximal__with_early_respiratory_muscle_involvement;Tibial_muscular_dystrophy__tardive__Autosomal_dominant	2q31.2	0.2006	0.6466	IMPACT=MODERATE;STRAND=-1	TTN:NM_133378:exon84:c.C21332A:p.A7111E,TTN:NM_001256850:exon85:c.C24113A:p.A8038E,TTN:NM_001267550:exon87:c.C25064A:p.A8355E
rs11718898	ENSG00000144712	CAND2	ENST00000456430	Transcript	missense_variant	exonic	nonsynonymous_SNV	.	3p25.2	0.6605	0.2953	IMPACT=MODERATE;STRAND=1	CAND2:NM_001162499:exon3:c.T230C:p.V77A
rs2305398	ENSG00000144712	CAND2	ENST00000295989	Transcript	missense_variant	exonic	nonsynonymous_SNV	.	3p25.2	0.6171	0.2951	IMPACT=MODERATE;STRAND=1	CAND2:NM_012298:exon6:c.A944G:p.Q315R,CAND2:NM_001162499:exon8:c.A1223G:p.Q408R
rs2305398	ENSG00000144712	CAND2	ENST00000456430	Transcript	missense_variant	exonic	nonsynonymous_SNV	.	3p25.2	0.6171	0.2951	IMPACT=MODERATE;STRAND=1	CAND2:NM_012298:exon6:c.A944G:p.Q315R,CAND2:NM_001162499:exon8:c.A1223G:p.Q408R
rs3732678	ENSG00000144712	CAND2	ENST00000295989	Transcript	missense_variant	exonic	nonsynonymous_SNV	.	3p25.2	0.6012	0.2937	IMPACT=MODERATE;STRAND=1	CAND2:NM_012298:exon8:c.A2294C:p.H765P,CAND2:NM_001162499:exon10:c.A2573C:p.H858P
rs3732678	ENSG00000144712	CAND2	ENST00000456430	Transcript	missense_variant	exonic	nonsynonymous_SNV	.	3p25.2	0.6012	0.2937	IMPACT=MODERATE;STRAND=1	CAND2:NM_012298:exon8:c.A2294C:p.H765P,CAND2:NM_001162499:exon10:c.A2573C:p.H858P
rs11242462	ENSG00000170482	SLC23A1;MZB1	ENST00000508270	Transcript	stop_gained	intergenic	.	.	5q31.2	0.2943	0.6979	IMPACT=HIGH;STRAND=-1;FLAGS=cds_start_NF,cds_end_NF	.
rs11748963	ENSG00000228672	PROB1	ENST00000434752	Transcript	missense_variant	exonic	nonsynonymous_SNV	.	5q31.2	0.2727	0.6697	IMPACT=MODERATE;STRAND=-1	PROB1:NM_001161546:exon1:c.A734G:p.Q245R
Previously reported
rs1877031	ENSG00000131748	STARD3	ENST00000336308	Transcript	missense_variant	exonic	nonsynonymous_SNV	.	17q12	0.647	0.3601	IMPACT=MODERATE;STRAND=1	STARD3:NM_001165937:exon4:c.G350A:p.R117Q,STARD3:NM_001165938:exon4:c.G350A:p.R117Q,STARD3:NM_006804:exon4:c.G350A:p.R117Q
rs1877031	ENSG00000131748	STARD3	ENST00000394250	Transcript	missense_variant	exonic	nonsynonymous_SNV	.	17q12	0.647	0.3601	IMPACT=MODERATE;STRAND=1	STARD3:NM_001165937:exon4:c.G350A:p.R117Q,STARD3:NM_001165938:exon4:c.G350A:p.R117Q,STARD3:NM_006804:exon4:c.G350A:p.R117Q
rs1877031	ENSG00000131748	STARD3	ENST00000443521	Transcript	missense_variant	exonic	nonsynonymous_SNV	.	17q12	0.647	0.3601	IMPACT=MODERATE;STRAND=1;FLAGS=cds_end_NF	STARD3:NM_001165937:exon4:c.G350A:p.R117Q,STARD3:NM_001165938:exon4:c.G350A:p.R117Q,STARD3:NM_006804:exon4:c.G350A:p.R117Q
rs1877031	ENSG00000131748	STARD3	ENST00000544210	Transcript	missense_variant	exonic	nonsynonymous_SNV	.	17q12	0.647	0.3601	IMPACT=MODERATE;STRAND=1	STARD3:NM_001165937:exon4:c.G350A:p.R117Q,STARD3:NM_001165938:exon4:c.G350A:p.R117Q,STARD3:NM_006804:exon4:c.G350A:p.R117Q
rs1877031	ENSG00000131748	STARD3	ENST00000577248	Transcript	missense_variant	exonic	nonsynonymous_SNV	.	17q12	0.647	0.3601	IMPACT=MODERATE;STRAND=1;FLAGS=cds_end_NF	STARD3:NM_001165937:exon4:c.G350A:p.R117Q,STARD3:NM_001165938:exon4:c.G350A:p.R117Q,STARD3:NM_006804:exon4:c.G350A:p.R117Q
rs1877031	ENSG00000131748	STARD3	ENST00000578577	Transcript	missense_variant,NMD_transcript_variant	exonic	nonsynonymous_SNV	.	17q12	0.647	0.3601	IMPACT=MODERATE;STRAND=1	STARD3:NM_001165937:exon4:c.G350A:p.R117Q,STARD3:NM_001165938:exon4:c.G350A:p.R117Q,STARD3:NM_006804:exon4:c.G350A:p.R117Q
rs1877031	ENSG00000131748	STARD3	ENST00000580611	Transcript	missense_variant	exonic	nonsynonymous_SNV	.	17q12	0.647	0.3601	IMPACT=MODERATE;STRAND=1	STARD3:NM_001165937:exon4:c.G350A:p.R117Q,STARD3:NM_001165938:exon4:c.G350A:p.R117Q,STARD3:NM_006804:exon4:c.G350A:p.R117Q
rs1877031	ENSG00000131748	STARD3	ENST00000581894	Transcript	missense_variant	exonic	nonsynonymous_SNV	.	17q12	0.647	0.3601	IMPACT=MODERATE;STRAND=1;FLAGS=cds_end_NF	STARD3:NM_001165937:exon4:c.G350A:p.R117Q,STARD3:NM_001165938:exon4:c.G350A:p.R117Q,STARD3:NM_006804:exon4:c.G350A:p.R117Q
rs1877031	ENSG00000131748	STARD3	ENST00000583419	Transcript	missense_variant	exonic	nonsynonymous_SNV	.	17q12	0.647	0.3601	IMPACT=MODERATE;STRAND=1;FLAGS=cds_end_NF	STARD3:NM_001165937:exon4:c.G350A:p.R117Q,STARD3:NM_001165938:exon4:c.G350A:p.R117Q,STARD3:NM_006804:exon4:c.G350A:p.R117Q
rs1877031	ENSG00000131748	STARD3	ENST00000583718	Transcript	missense_variant	exonic	nonsynonymous_SNV	.	17q12	0.647	0.3601	IMPACT=MODERATE;STRAND=1;FLAGS=cds_end_NF	STARD3:NM_001165937:exon4:c.G350A:p.R117Q,STARD3:NM_001165938:exon4:c.G350A:p.R117Q,STARD3:NM_006804:exon4:c.G350A:p.R117Q
NIHF
SNP	Gene	Gene symbol	Transcript ID	Feature type	Consequence	Function	Exonic function	Resultant phenotype	Cytoband	Allele frequency (NFE)	Allele frequency (EAS)	Impact	Amino acid change
Previously reported only in MTAG
rs2305397	ENSG00000144712	CAND2	ENST00000295989	Transcript	missense_variant	exonic	nonsynonymous_SNV	.	3p25.2	0.5403	0.1693	IMPACT=MODERATE;STRAND=1	CAND2:NM_012298:exon7:c.C1148T:p.P383L,CAND2:NM_001162499:exon9:c.C1427T:p.P476L
rs2305397	ENSG00000144712	CAND2	ENST00000456430	Transcript	missense_variant	exonic	nonsynonymous_SNV	.	3p25.2	0.5403	0.1693	IMPACT=MODERATE;STRAND=1	CAND2:NM_012298:exon7:c.C1148T:p.P383L,CAND2:NM_001162499:exon9:c.C1427T:p.P476L
HF: Heart failure
HFrEF: Heart failure with reduced ejection fraction
NIHF: Non-ischemic heart failure

### Sheet: Table S23
Supplementary Table 23. Transcriptome-wide association study results using FUSION
All-cause HF
Category	Tissue	Ensembl Gene ID	Gene symbol	Z	P	COLOC.PP0	COLOC.PP1	COLOC.PP2	COLOC.PP3	COLOC.PP4	Novel
Heart	Atrium	ENSG00000007168	PAFAH1B1	5.05142	4.39e-07	0.001	0	0.792	0.044	0.163	Known
Fat	Subcutaneous	ENSG00000055483	USP36	-5.22	1.79e-07	0	0.002	0.038	0.248	0.712	Known
Other	Adrenal gland	ENSG00000055483	USP36	-5.5388	3.05e-08	0	0	0	0.049	0.951	Novel
Artery	Aorta	ENSG00000055483	USP36	-5.62697	1.83e-08	0	0	0	0.033	0.966	Novel
Artery	Coronary	ENSG00000055483	USP36	-5.7551	8.66e-09	0	0	0.001	0.017	0.982	Novel
Artery	Tibial	ENSG00000055483	USP36	-5.22	1.79e-07	0	0.002	0	0.258	0.741	Known
Other	Fibroblasts	ENSG00000055483	USP36	-5.54033	3.02e-08	0	0	0	0.05	0.949	Novel
Heart	Atrium	ENSG00000055483	USP36	-5.88931	3.88e-09	0	0	0	0.038	0.961	Novel
Heart	Left ventricle	ENSG00000055483	USP36	-5.22	1.79e-07	0	0.002	0	0.258	0.741	Known
Other	Fibroblasts	ENSG00000070366	SMG6	6.46911	9.86e-11	0	0	0.096	0.111	0.793	Novel
sCCA	sCCA1	ENSG00000070366	SMG6	5.96472	2.45e-09	0	0	0	0.024	0.976	Novel
sCCA	sCCA2	ENSG00000107758	PPP3CB	6.71642	1.86e-11	0	0	0.021	0.008	0.971	Novel
Heart	Left ventricle	ENSG00000108669	CYTH1	5.7029	1.18e-08	0	0	0.007	0.034	0.958	Known
Fat	Subcutaneous	ENSG00000111275	ALDH2	5.4162	6.09e-08	0	0	0.011	0.011	0.978	Novel
sCCA	sCCA3	ENSG00000112081	SRSF3	5.56863	2.57e-08	0	0	0.944	0.022	0.034	Known
Heart	Atrium	ENSG00000115808	STRN	-5.42945	5.65e-08	0	0	0	0.009	0.991	Known
Heart	Left ventricle	ENSG00000115808	STRN	-5.50267	3.74e-08	0	0	0	0.006	0.994	Known
Other	Adrenal gland	ENSG00000123965	PMS2P5	4.78086	1.75e-06	0	0	0	0.019	0.981	Novel
Artery	Coronary	ENSG00000123965	PMS2P5	4.9206	8.63e-07	0	0	0	0.001	0.999	Novel
sCCA	sCCA3	ENSG00000123965	PMS2P5	5.7968	6.76e-09	0	0	0	0.001	0.999	Novel
sCCA	sCCA1	ENSG00000127957	PMS2P3	5.35368	8.62e-08	0	0.039	0	0.001	0.96	Novel
sCCA	sCCA3	ENSG00000127957	PMS2P3	5.17	2.34e-07	0	0.039	0	0.001	0.96	Novel
Other	Fibroblasts	ENSG00000130592	LSP1	5.0372	4.72e-07	0	0.009	0	0.002	0.989	Novel
Heart	Left ventricle	ENSG00000140718	FTO	7.28342	3.25e-13	0	0	0.362	0.027	0.611	Known
Fat	Subcutaneous	ENSG00000141452	RMC1	-5.006	5.56e-07	0	0.011	0	0.279	0.71	Known
Fat	Visceral	ENSG00000141452	RMC1	-5.6609	1.51e-08	0	0	0	0.005	0.995	Known
Artery	Coronary	ENSG00000141452	RMC1	-4.8068	1.53e-06	0.003	0.003	0.077	0.072	0.844	Known
Artery	Tibial	ENSG00000141452	RMC1	-5.67141	1.42e-08	0	0	0	0.004	0.996	Known
Other	Fibroblasts	ENSG00000141452	RMC1	-4.9249	8.44e-07	0	0.001	0.003	0.036	0.96	Known
Heart	Atrium	ENSG00000141452	RMC1	-5.43004	5.63e-08	0	0.001	0	0.011	0.988	Known
sCCA	sCCA1	ENSG00000141452	RMC1	5.3913	7e-08	0	0.004	0	0.105	0.89	Known
sCCA	sCCA2	ENSG00000141452	RMC1	5.3562	8.5e-08	0	0	0	0.004	0.995	Known
sCCA	sCCA3	ENSG00000141452	RMC1	5.0819	3.74e-07	0	0.007	0	0.166	0.827	Known
Artery	Aorta	ENSG00000141458	NPC1	-4.9818	6.3e-07	0	0.007	0.005	0.161	0.827	Known
Artery	Tibial	ENSG00000141458	NPC1	-4.91883	8.71e-07	0	0.002	0	0.047	0.951	Known
Heart	Atrium	ENSG00000141458	NPC1	-4.95707	7.16e-07	0	0.015	0	0.357	0.628	Known
sCCA	sCCA2	ENSG00000144034	TPRKB	4.94231	7.72e-07	0	0.01	0	0.008	0.982	Novel
Fat	Subcutaneous	ENSG00000146243	IRAK1BP1	5.25378	1.49e-07	0	0.022	0	0.159	0.819	Known
Fat	Visceral	ENSG00000146243	IRAK1BP1	4.81975	1.44e-06	0	0.017	0	0.127	0.855	Known
Other	Adrenal gland	ENSG00000146243	IRAK1BP1	4.7822	1.73e-06	0	0.007	0	0.048	0.945	Known
Artery	Coronary	ENSG00000146243	IRAK1BP1	4.7808	1.75e-06	0	0.009	0	0.062	0.93	Known
Artery	Tibial	ENSG00000146243	IRAK1BP1	4.87755	1.07e-06	0	0.012	0	0.087	0.901	Known
Other	Fibroblasts	ENSG00000146243	IRAK1BP1	4.86661	1.14e-06	0	0.015	0	0.112	0.873	Known
sCCA	sCCA1	ENSG00000146243	IRAK1BP1	5.22072	1.78e-07	0	0.019	0	0.137	0.844	Known
sCCA	sCCA3	ENSG00000146243	IRAK1BP1	5.12939	2.91e-07	0	0.02	0	0.149	0.831	Known
sCCA	sCCA2	ENSG00000147883	CDKN2B	7.94	2.02e-15	0	0	0	0.313	0.687	Known
Heart	Left ventricle	ENSG00000150938	CRIM1	-4.85306	1.22e-06	0	0.072	0	0.237	0.691	Known
Fat	Visceral	ENSG00000151135	TMEM263	5.0037	5.62e-07	0.388	0.086	0.132	0.029	0.365	Known
Fat	Subcutaneous	ENSG00000158517	NCF1	6.225	4.82e-10	0	0	0.001	0	0.999	Known
Other	Blood	ENSG00000158517	NCF1	5.17485	2.28e-07	0	0	0	0	1	Known
Heart	Atrium	ENSG00000166317	SYNPO2L	5.9027	3.58e-09	0	0	0.012	0.039	0.948	Known
Other	Adrenal gland	ENSG00000166822	TMEM170A	4.79973	1.59e-06	0.001	0.045	0	0.023	0.931	Novel
Other	Blood	ENSG00000170092	SPDYE5	4.85292	1.22e-06	0	0.041	0	0.001	0.958	Novel
Heart	Atrium	ENSG00000171303	KCNK3	-5.42954	5.65e-08	0.204	0.289	0.011	0.015	0.482	Known
sCCA	sCCA1	ENSG00000172650	AGAP5	5.79306	6.91e-09	0	0	0	0.936	0.064	Known
sCCA	sCCA3	ENSG00000172650	AGAP5	5.34469	9.06e-08	0	0	0	0.013	0.987	Known
Fat	Subcutaneous	ENSG00000174428	GTF2IRD2B	-5.35484	8.56e-08	0.006	0	0.879	0.014	0.1	Known
Artery	Tibial	ENSG00000174428	GTF2IRD2B	-5.10294	3.34e-07	0.005	0.001	0.747	0.085	0.162	Known
sCCA	sCCA1	ENSG00000174428	GTF2IRD2B	5	5.73e-07	0	0.004	0.019	0.488	0.49	Known
Artery	Tibial	ENSG00000175164	ABO	5.18762	2.13e-07	0	0	0	0.004	0.996	Novel
Other	Blood	ENSG00000175164	ABO	-5.61	2.02e-08	0	0	0	1	0	Known
sCCA	sCCA2	ENSG00000176986	SEC24C	5.43662	5.43e-08	0	0	0.687	0.276	0.037	Known
Fat	Visceral	ENSG00000177082	WDR73	-4.94828	7.49e-07	0	0.009	0	0.004	0.986	Known
Heart	Left ventricle	ENSG00000177082	WDR73	-5.0531	4.35e-07	0.001	0.033	0.001	0.018	0.947	Known
Heart	Atrium	ENSG00000177791	MYOZ1	-6.3392	2.31e-10	0	0	0	0.01	0.99	Known
Heart	Left ventricle	ENSG00000177791	MYOZ1	-6.96721	3.23e-12	0	0	0.083	0.001	0.916	Known
sCCA	sCCA1	ENSG00000177791	MYOZ1	5.92966	3.04e-09	0	0	0	0.016	0.984	Known
sCCA	sCCA2	ENSG00000177791	MYOZ1	5.68478	1.31e-08	0	0	0	0.018	0.982	Known
Other	Adrenal gland	ENSG00000179743	SPEN-AS1	4.87931	1.06e-06	0.07	0.003	0.697	0.034	0.196	Known
Other	Blood	ENSG00000179743	SPEN-AS1	4.87931	1.06e-06	0	0.012	0	0.114	0.874	Novel
Fat	Subcutaneous	ENSG00000184616	SPDYE12	5.51187	3.55e-08	0	0	0	0	1	Novel
Fat	Visceral	ENSG00000184616	SPDYE12	6.1776	6.51e-10	0	0	0	0	1	Novel
Artery	Aorta	ENSG00000184616	SPDYE12	5.466	4.6e-08	0	0	0	0	1	Novel
Artery	Tibial	ENSG00000184616	SPDYE12	6.225	4.82e-10	0	0	0	0	1	Novel
sCCA	sCCA1	ENSG00000184616	SPDYE12	5.83706	5.31e-09	0	0	0	0	1	Novel
sCCA	sCCA2	ENSG00000184616	SPDYE12	5.24155	1.59e-07	0	0	0	0	1	Novel
sCCA	sCCA3	ENSG00000188779	SKOR1	4.97276	6.6e-07	0	0.236	0	0.089	0.675	Known
sCCA	sCCA2	ENSG00000189292	ALKAL2	5.26866	1.37e-07	0	0.002	0	0.01	0.988	Novel
Heart	Left ventricle	ENSG00000196141	SPATS2L	-5.27835	1.3e-07	0	0.002	0.001	0.011	0.986	Known
sCCA	sCCA1	ENSG00000196141	SPATS2L	5.28675	1.25e-07	0	0.001	0	0.005	0.994	Known
Fat	Subcutaneous	ENSG00000196275	GTF2IRD2	5.70504	1.16e-08	0	0.002	0	0.312	0.686	Known
Fat	Visceral	ENSG00000196275	GTF2IRD2	6.1132	9.76e-10	0	0.001	0	0.173	0.826	Known
Other	Adrenal gland	ENSG00000196275	GTF2IRD2	5.28683	1.24e-07	0	0.002	0	0.208	0.79	Known
Artery	Aorta	ENSG00000196275	GTF2IRD2	5.7162	1.09e-08	0	0.002	0	0.311	0.687	Known
Artery	Coronary	ENSG00000196275	GTF2IRD2	5.10294	3.34e-07	0	0.003	0	0.371	0.626	Known
Artery	Tibial	ENSG00000196275	GTF2IRD2	5.92938	3.04e-09	0	0.003	0	0.371	0.627	Known
Other	Fibroblasts	ENSG00000196275	GTF2IRD2	5.85857	4.67e-09	0	0	0	0.001	0.999	Known
Heart	Atrium	ENSG00000196275	GTF2IRD2	5.72602	1.03e-08	0	0	0	0.036	0.964	Known
Heart	Left ventricle	ENSG00000196275	GTF2IRD2	6.36652	1.93e-10	0	0	0	0.001	0.999	Known
Other	Kidney	ENSG00000196275	GTF2IRD2	5.33377	9.62e-08	0.001	0	0.076	0.011	0.912	Known
sCCA	sCCA1	ENSG00000196275	GTF2IRD2	5.81171	6.18e-09	0	0.003	0	0.37	0.627	Known
sCCA	sCCA2	ENSG00000196275	GTF2IRD2	6.02278	1.71e-09	0	0.002	0	0.295	0.702	Known
sCCA	sCCA3	ENSG00000196275	GTF2IRD2	6.0426	1.52e-09	0	0.003	0	0.367	0.63	Known
Other	Blood	ENSG00000196275	GTF2IRD2	5.10294	3.34e-07	0	0.003	0	0.371	0.626	Known
Fat	Subcutaneous	ENSG00000196968	FUT11	5.54393	2.96e-08	0	0	0	0.998	0.002	Known
Fat	Visceral	ENSG00000196968	FUT11	5.80008	6.63e-09	0	0	0	0.463	0.537	Known
Heart	Atrium	ENSG00000196968	FUT11	4.9682	6.76e-07	0	0	0	0.998	0.002	Known
Heart	Left ventricle	ENSG00000196968	FUT11	4.80087	1.58e-06	0	0	0	0.998	0.002	Known
sCCA	sCCA1	ENSG00000196968	FUT11	5.18691	2.14e-07	0	0	0	0.998	0.002	Known
sCCA	sCCA2	ENSG00000196968	FUT11	5.77744	7.58e-09	0	0	0	0.998	0.002	Known
sCCA	sCCA3	ENSG00000196968	FUT11	5.25567	1.47e-07	0	0	0	0.998	0.002	Known
Other	Blood	ENSG00000196968	FUT11	5.94922	2.69e-09	0	0	0.002	0.056	0.942	Known
Artery	Tibial	ENSG00000203356	LINC01562	5.46108	4.73e-08	0.018	0.001	0.04	0.001	0.941	Novel
Other	Kidney	ENSG00000204277	LINC01993	5.6097	2.03e-08	0.002	0	0.173	0.024	0.801	Known
Fat	Visceral	ENSG00000205583	STAG3L1	5.056	4.28e-07	0.009	0.379	0	0.016	0.596	Known
Artery	Aorta	ENSG00000205583	STAG3L1	5.0382	4.7e-07	0	0.056	0	0.002	0.943	Novel
Other	Blood	ENSG00000205583	STAG3L1	5.12479	2.98e-07	0	0.941	0	0.042	0.016	Known
Heart	Left ventricle	ENSG00000214160	ALG3	4.82463	1.4e-06	0.001	0.025	0	0.008	0.966	Novel
Fat	Subcutaneous	ENSG00000223705	NSUN5P1	5.19135	2.09e-07	0	0.064	0	0.002	0.934	Novel
Other	Blood	ENSG00000223705	NSUN5P1	5.39955	6.68e-08	0	0.045	0	0.001	0.954	Novel
Artery	Aorta	ENSG00000224195	CAMK2G-AS1	-5.2438	1.57e-07	0	0	0.034	0.124	0.842	Novel
sCCA	sCCA1	ENSG00000224195	CAMK2G-AS1	5.14112	2.73e-07	0	0	0	0.272	0.728	Known
Heart	Atrium	ENSG00000235316	DUSP8P5	-6.2452	4.23e-10	0	0	0.094	0.053	0.853	Novel
Fat	Subcutaneous	ENSG00000242338	BMS1P4	4.84906	1.24e-06	0	0	0	0.998	0.002	Known
Other	Fibroblasts	ENSG00000242338	BMS1P4	4.84615	1.26e-06	0	0	0.032	0.964	0.003	Known
sCCA	sCCA2	ENSG00000242338	BMS1P4	5.13393	2.84e-07	0	0	0	0.998	0.002	Known
Artery	Aorta	ENSG00000255587	RAB44	5.4035	6.53e-08	0	0	0.797	0.176	0.027	Known
Heart	Left ventricle	ENSG00000260025	CRIM1-DT	-4.78651	1.7e-06	0	0.075	0	0.246	0.68	Known
Artery	Aorta	ENSG00000262333	HNRNPA1P16	5.0975	3.44e-07	0	0	0.168	0.033	0.8	Novel
Fat	Subcutaneous	ENSG00000263001	GTF2I	6.13453	8.54e-10	0	0	0	0	1	Known
Fat	Visceral	ENSG00000263001	GTF2I	6.0661	1.31e-09	0	0	0	0	1	Known
Other	Adrenal gland	ENSG00000263001	GTF2I	5.10294	3.34e-07	0	0.003	0	0.371	0.626	Known
Artery	Aorta	ENSG00000263001	GTF2I	6.145	8e-10	0	0	0	0	1	Known
Artery	Coronary	ENSG00000263001	GTF2I	5.74586	9.15e-09	0	0	0	0	1	Known
Artery	Tibial	ENSG00000263001	GTF2I	6.225	4.82e-10	0	0	0	0	1	Known
Other	Fibroblasts	ENSG00000263001	GTF2I	6.14621	7.94e-10	0	0	0	0	1	Known
Heart	Atrium	ENSG00000263001	GTF2I	6.225	4.82e-10	0	0	0	0	1	Known
Heart	Left ventricle	ENSG00000263001	GTF2I	6.225	4.82e-10	0	0	0	0	1	Known
Other	Kidney	ENSG00000263001	GTF2I	4.85126	1.23e-06	0.001	0	0.183	0.018	0.798	Known
sCCA	sCCA1	ENSG00000263001	GTF2I	6.06521	1.32e-09	0	0	0	0	1	Known
sCCA	sCCA2	ENSG00000263001	GTF2I	6.225	4.82e-10	0	0	0	0	1	Known
sCCA	sCCA3	ENSG00000263001	GTF2I	6.225	4.82e-10	0	0	0	0	1	Known
Other	Blood	ENSG00000263001	GTF2I	6.17287	6.71e-10	0	0	0	0	1	Known
sCCA	sCCA2	ENSG00000268584	ENSG00000268584	5.43662	5.43e-08	0	0	0.896	0.069	0.035	Known
sCCA	sCCA3	ENSG00000272140	ENSG00000272140	6.12121	9.29e-10	0	0	0.641	0.102	0.257	Known
Fat	Subcutaneous	ENSG00000272391	POM121C	5.44604	5.15e-08	0	0.141	0	0.005	0.853	Known
Other	Blood	ENSG00000272391	POM121C	5.53017	3.2e-08	0.428	0.333	0.019	0.015	0.205	Known
Fat	Visceral	ENSG00000274070	CASTOR2	-6.225	4.82e-10	0	0	0.025	0	0.975	Novel
Other	Fibroblasts	ENSG00000274523	RCC1L	5.77662	7.62e-09	0	0.006	0	0.866	0.128	Known
Heart	Left ventricle	ENSG00000274523	RCC1L	5.06712	4.04e-07	0.004	0	0.6	0.018	0.378	Known
Other	Blood	ENSG00000274523	RCC1L	5.47836	4.29e-08	0	0	0.024	0.032	0.944	Novel
Fat	Visceral	ENSG00000277072	STAG3L2	6.225	4.82e-10	0	0	0	0	1	Novel
Other	Adrenal gland	ENSG00000277072	STAG3L2	5.10294	3.34e-07	0.005	0.001	0.665	0.114	0.216	Known
Artery	Aorta	ENSG00000277072	STAG3L2	6.2243	4.84e-10	0	0	0	0	1	Novel
Artery	Coronary	ENSG00000277072	STAG3L2	5.62523	1.85e-08	0	0	0.002	0.004	0.994	Novel
Artery	Tibial	ENSG00000277072	STAG3L2	6.225	4.82e-10	0	0	0	0	1	Novel
Heart	Atrium	ENSG00000277072	STAG3L2	6.225	4.82e-10	0	0	0	0	1	Novel
Heart	Left ventricle	ENSG00000277072	STAG3L2	6.225	4.82e-10	0	0	0	0	1	Novel
sCCA	sCCA1	ENSG00000277072	STAG3L2	6.38344	1.73e-10	0	0	0	0	1	Novel
sCCA	sCCA2	ENSG00000277072	STAG3L2	6.39376	1.62e-10	0	0	0	0	1	Novel
sCCA	sCCA3	ENSG00000277072	STAG3L2	6.5622	5.3e-11	0	0	0	0	1	Novel
Other	Blood	ENSG00000277072	STAG3L2	5.01121	5.41e-07	0	0	0.001	0	0.999	Novel
Fat	Subcutaneous	ENSG00000278416	PMS2P2	5.64331	1.67e-08	0	0.094	0	0.003	0.903	Novel
Fat	Visceral	ENSG00000278416	PMS2P2	5.3484	8.87e-08	0.027	0.13	0.001	0.005	0.836	Novel
Other	Adrenal gland	ENSG00000278416	PMS2P2	5.22881	1.71e-07	0.015	0.049	0.001	0.001	0.934	Novel
Artery	Aorta	ENSG00000278416	PMS2P2	6.3847	1.72e-10	0	0.049	0	0.001	0.95	Novel
Artery	Coronary	ENSG00000278416	PMS2P2	5.93507	2.94e-09	0.007	0.043	0	0.001	0.949	Novel
Artery	Tibial	ENSG00000278416	PMS2P2	5.04118	4.63e-07	0	0.043	0	0.001	0.956	Novel
Other	Fibroblasts	ENSG00000278416	PMS2P2	4.90637	9.28e-07	0.001	0.885	0	0.04	0.075	Known
Heart	Atrium	ENSG00000278416	PMS2P2	5.87362	4.26e-09	0	0.099	0	0.004	0.897	Novel
Fat	Subcutaneous	ENSG00000279088	ENSG00000279088	-4.84615	1.26e-06	0	0	0	0.998	0.002	Known
Fat	Subcutaneous	ENSG00000279519	ENSG00000279519	-4.95212	7.34e-07	0	0	0.023	0.023	0.954	Novel
Fat	Visceral	ENSG00000279519	ENSG00000279519	-5.23725	1.63e-07	0.001	0	0.109	0.016	0.873	Novel
Heart	Left ventricle	ENSG00000279519	ENSG00000279519	-5.5212	3.37e-08	0	0.003	0.003	0.219	0.776	Novel
Other	Blood	ENSG00000279519	ENSG00000279519	-5.42071	5.94e-08	0	0.001	0	0.047	0.952	Novel
Other	Fibroblasts	ENSG00000283787	PRR33	5.1346	2.83e-07	0.001	0.004	0	0	0.995	Novel
HFrEF
Category	Tissue	Ensembl Gene ID	Gene symbol	Z	P	COLOC.PP0	COLOC.PP1	COLOC.PP2	COLOC.PP3	COLOC.PP4	Novel
Artery	Aorta	ENSG00000007062	PROM1	-5.85911	4.65e-09	0	0	0	0.481	0.519	Known
Artery	Coronary	ENSG00000007062	PROM1	-5.3933	6.92e-08	0	0	0	0.487	0.513	Known
Artery	Tibial	ENSG00000007062	PROM1	-5.31849	1.05e-07	0	0	0	0.481	0.519	Known
Heart	Left ventricle	ENSG00000007062	PROM1	-6.50037	8.01e-11	0	0	0	0	1	Novel
sCCA	sCCA3	ENSG00000037637	FBXO42	6.07162	1.27e-09	0	0	0.074	0.412	0.514	Known
sCCA	sCCA3	ENSG00000055070	SZRD1	5.80612	6.39e-09	0	0	0.9	0.068	0.032	Known
Heart	Left ventricle	ENSG00000066084	DIP2B	5.11009	3.22e-07	0.003	0.001	0.23	0.128	0.639	Known
sCCA	sCCA1	ENSG00000066084	DIP2B	5.13725	2.79e-07	0	0.002	0	0.147	0.851	Novel
Other	Fibroblasts	ENSG00000070366	SMG6	5.25457	1.48e-07	0.029	0.033	0.064	0.073	0.801	Novel
Heart	Atrium	ENSG00000099953	MMP11	5.91662	3.29e-09	0	0	0	0.005	0.995	Known
Heart	Left ventricle	ENSG00000099953	MMP11	6.23725	4.45e-10	0	0	0	0.003	0.997	Known
sCCA	sCCA1	ENSG00000099953	MMP11	5.90871	3.45e-09	0	0	0	0.006	0.994	Known
Heart	Atrium	ENSG00000103227	LMF1	-5.13192	2.87e-07	0	0.014	0	0.016	0.97	Novel
Heart	Left ventricle	ENSG00000104549	SQLE	6.79615	1.07e-11	0	0	0.006	0.005	0.989	Novel
sCCA	sCCA3	ENSG00000112081	SRSF3	5.38235	7.35e-08	0	0	0.944	0.022	0.034	Known
Artery	Aorta	ENSG00000112137	PHACTR1	-5.2002	1.99e-07	0	0	0	0.001	0.999	Novel
Artery	Coronary	ENSG00000112137	PHACTR1	-5.5758	2.46e-08	0	0	0.001	0	0.998	Novel
Artery	Tibial	ENSG00000112137	PHACTR1	-5.57576	2.46e-08	0	0	0	0	1	Novel
Fat	Subcutaneous	ENSG00000123268	ATF1	5.78	7.47e-09	0	0	0	0.004	0.996	Novel
Fat	Visceral	ENSG00000123268	ATF1	5.73	1e-08	0	0	0.004	0.006	0.99	Novel
Artery	Aorta	ENSG00000123268	ATF1	5.6768	1.37e-08	0	0	0	0.008	0.991	Novel
Artery	Coronary	ENSG00000123268	ATF1	5.3798	7.45e-08	0	0	0.002	0.029	0.969	Novel
Artery	Tibial	ENSG00000123268	ATF1	5.73955	9.49e-09	0	0	0	0.009	0.991	Novel
sCCA	sCCA1	ENSG00000123268	ATF1	5.61788	1.93e-08	0	0	0	0.01	0.99	Novel
sCCA	sCCA3	ENSG00000123268	ATF1	5.77471	7.71e-09	0	0	0	0.009	0.991	Novel
Artery	Tibial	ENSG00000128596	CCDC136	-5.76768	8.04e-09	0	0	0	0.01	0.99	Novel
sCCA	sCCA1	ENSG00000128596	CCDC136	5.2024	1.97e-07	0	0	0	0.009	0.991	Novel
Other	Blood	ENSG00000128596	CCDC136	5.3712	7.82e-08	0	0	0.008	0.013	0.979	Novel
sCCA	sCCA1	ENSG00000130935	NOL11	5.44915	5.06e-08	0	0	0.013	0.022	0.964	Novel
sCCA	sCCA2	ENSG00000131389	SLC6A6	5.90625	3.5e-09	0	0	0.161	0.722	0.117	Known
Other	Fibroblasts	ENSG00000131748	STARD3	5.33	9.82e-08	0	0.001	0	0.02	0.979	Novel
sCCA	sCCA1	ENSG00000131748	STARD3	5.33	9.82e-08	0	0.001	0	0.02	0.979	Novel
Heart	Atrium	ENSG00000131771	PPP1R1B	5.48134	4.22e-08	0	0.001	0	0.02	0.98	Novel
Other	Fibroblasts	ENSG00000134222	PSRC1	-5.27571	1.32e-07	0	0.002	0	0.007	0.991	Novel
Other	Blood	ENSG00000134222	PSRC1	-5.0873	3.63e-07	0	0.002	0	0.009	0.988	Novel
Heart	Left ventricle	ENSG00000141744	PNMT	5.40841	6.36e-08	0	0.001	0.008	0.018	0.973	Novel
Other	Blood	ENSG00000141744	PNMT	5.08118	3.75e-07	0.003	0.002	0.085	0.054	0.856	Novel
sCCA	sCCA2	ENSG00000143126	CELSR2	5.09	3.63e-07	0	0.002	0	0.009	0.988	Novel
Artery	Aorta	ENSG00000146147	MLIP	-5.15778	2.5e-07	0.001	0.001	0.02	0.032	0.946	Novel
sCCA	sCCA2	ENSG00000147883	CDKN2B	6.1	1.06e-09	0	0	0	0.986	0.014	Known
Other	Fibroblasts	ENSG00000151929	BAG3	5.38159	7.38e-08	0	0	0.455	0.492	0.052	Known
Other	Fibroblasts	ENSG00000156265	MAP3K7CL	-5.9548	2.6e-09	0	0	0	0.01	0.99	Novel
sCCA	sCCA2	ENSG00000156265	MAP3K7CL	5.78396	7.3e-09	0	0	0	0.01	0.99	Novel
Other	Kidney	ENSG00000161395	PGAP3	5.15	2.61e-07	0.011	0.001	0.348	0.036	0.603	Known
sCCA	sCCA2	ENSG00000162458	FBLIM1	5.66	1.49e-08	0	0	0.099	0.897	0.004	Known
Other	Fibroblasts	ENSG00000169016	E2F6	-6.90546	5e-12	0	0	0	0.008	0.992	Novel
Heart	Atrium	ENSG00000169016	E2F6	5.86554	4.48e-09	0	0	0	0.012	0.988	Novel
Heart	Left ventricle	ENSG00000169016	E2F6	6.31726	2.66e-10	0	0	0	0.017	0.983	Novel
Artery	Aorta	ENSG00000169762	TAPT1	-5.625	1.86e-08	0	0	0	0.481	0.519	Known
sCCA	sCCA1	ENSG00000169762	TAPT1	5.30275	1.14e-07	0	0	0.007	0.838	0.156	Known
sCCA	sCCA2	ENSG00000169762	TAPT1	5.20378	1.95e-07	0	0	0.001	0.488	0.512	Known
Fat	Subcutaneous	ENSG00000170464	DNAJC18	-5.7027	1.18e-08	0	0	0	0.008	0.992	Novel
Fat	Visceral	ENSG00000170464	DNAJC18	-5.7027	1.18e-08	0	0	0	0.008	0.992	Novel
Other	Adrenal gland	ENSG00000170464	DNAJC18	-5.7031	1.18e-08	0	0	0	0.008	0.992	Novel
Artery	Tibial	ENSG00000170464	DNAJC18	-5.7	1.18e-08	0	0	0	0.008	0.992	Novel
Other	Fibroblasts	ENSG00000170464	DNAJC18	-5.7027	1.18e-08	0	0	0	0.008	0.992	Novel
Heart	Atrium	ENSG00000170464	DNAJC18	-5.7027	1.18e-08	0	0	0	0.008	0.992	Novel
Heart	Left ventricle	ENSG00000170464	DNAJC18	-5.7027	1.18e-08	0	0	0	0.008	0.992	Novel
Other	Kidney	ENSG00000170464	DNAJC18	-5.7995	6.65e-09	0.002	0	0.242	0.027	0.728	Known
sCCA	sCCA1	ENSG00000170464	DNAJC18	5.7027	1.18e-08	0	0	0	0.008	0.992	Novel
sCCA	sCCA2	ENSG00000170464	DNAJC18	5.7027	1.18e-08	0	0	0	0.008	0.992	Novel
sCCA	sCCA3	ENSG00000170464	DNAJC18	5.7027	1.18e-08	0	0	0	0.008	0.992	Novel
Other	Blood	ENSG00000170464	DNAJC18	-5.7027	1.18e-08	0	0	0	0.008	0.992	Novel
Fat	Subcutaneous	ENSG00000170469	SPATA24	-5.75701	8.56e-09	0	0	0.026	0.006	0.968	Novel
Other	Adrenal gland	ENSG00000170469	SPATA24	-4.9126	8.99e-07	0.001	0.003	0.137	0.317	0.541	Known
Heart	Atrium	ENSG00000170469	SPATA24	-5.39638	6.8e-08	0	0	0.001	0.018	0.981	Novel
sCCA	sCCA1	ENSG00000170482	SLC23A1	5.59922	2.15e-08	0	0	0	0.041	0.958	Novel
sCCA	sCCA3	ENSG00000170482	SLC23A1	5.24098	1.6e-07	0	0	0	0.026	0.974	Novel
Heart	Atrium	ENSG00000170873	MTSS1	6.93458	4.07e-12	0	0	0.001	0.051	0.948	Novel
Heart	Left ventricle	ENSG00000170873	MTSS1	7.23464	4.67e-13	0	0	0	0.006	0.994	Novel
sCCA	sCCA2	ENSG00000170873	MTSS1	7.33019	2.3e-13	0	0	0	0.002	0.998	Novel
Heart	Atrium	ENSG00000170876	TMEM43	-5.20357	1.95e-07	0	0	0.343	0.03	0.627	Known
Heart	Atrium	ENSG00000171634	BPTF	-5.55253	2.82e-08	0.001	0	0.042	0.029	0.928	Novel
sCCA	sCCA3	ENSG00000172650	AGAP5	5.39827	6.73e-08	0	0.01	0.001	0.037	0.952	Known
Other	Adrenal gland	ENSG00000173641	HSPB7	7.63072	2.33e-14	0	0	0.009	0.041	0.951	Novel
Other	Fibroblasts	ENSG00000173641	HSPB7	-5.64681	1.63e-08	0	0	0	1	0	Known
Heart	Atrium	ENSG00000173641	HSPB7	6.88323	5.85e-12	0	0	0.099	0.644	0.257	Known
sCCA	sCCA1	ENSG00000173641	HSPB7	6.73982	1.59e-11	0	0	0	0.994	0.006	Known
sCCA	sCCA3	ENSG00000173641	HSPB7	8.07882	6.54e-16	0	0	0	0.004	0.996	Novel
sCCA	sCCA1	ENSG00000178715	ENSG00000178715	6.70848	1.97e-11	0	0	0	0.263	0.737	Known
Other	Blood	ENSG00000178715	ENSG00000178715	6.27749	3.44e-10	0	0	0.014	0.923	0.064	Known
Other	Adrenal gland	ENSG00000179743	SPEN-AS1	6.60436	3.99e-11	0	0	0.915	0.045	0.04	Known
sCCA	sCCA3	ENSG00000179743	SPEN-AS1	5.3826	7.34e-08	0	0	0	1	0	Known
Other	Blood	ENSG00000179743	SPEN-AS1	6.60436	3.99e-11	0	0	0.002	0.998	0	Known
Fat	Subcutaneous	ENSG00000184908	CLCNKB	6.44933	1.12e-10	0	0	0.338	0.12	0.542	Known
Fat	Subcutaneous	ENSG00000185519	FAM131C	6.97379	3.09e-12	0	0	0.316	0.389	0.295	Known
Artery	Aorta	ENSG00000186510	CLCNKA	-6.89216	5.5e-12	0	0	0	0.997	0.003	Known
Artery	Coronary	ENSG00000186510	CLCNKA	-7.06923	1.56e-12	0	0	0.003	0.206	0.791	Known
Other	Fibroblasts	ENSG00000186510	CLCNKA	-7.11881	1.09e-12	0	0	0	0.987	0.013	Known
Heart	Left ventricle	ENSG00000186510	CLCNKA	-6.69297	2.19e-11	0	0	0	0.983	0.017	Known
Artery	Tibial	ENSG00000186812	ZNF397	-5.12658	2.95e-07	0.004	0.002	0.003	0.001	0.991	Novel
sCCA	sCCA3	ENSG00000197312	DDI2	5.3421	9.19e-08	0	0	0.22	0.772	0.008	Known
Fat	Subcutaneous	ENSG00000228672	PROB1	5.5101	3.59e-08	0	0	0	0.01	0.99	Novel
Artery	Aorta	ENSG00000228672	PROB1	5.69126	1.26e-08	0	0	0.003	0.021	0.975	Novel
Artery	Coronary	ENSG00000228672	PROB1	4.97115	6.66e-07	0	0.003	0.03	0.296	0.671	Known
Artery	Tibial	ENSG00000228672	PROB1	5.7	1.18e-08	0	0	0	0.008	0.992	Novel
Heart	Atrium	ENSG00000228672	PROB1	5.51562	3.48e-08	0.001	0	0.066	0.035	0.898	Novel
Heart	Left ventricle	ENSG00000228672	PROB1	5.4259	5.77e-08	0.001	0.001	0.063	0.051	0.884	Novel
sCCA	sCCA1	ENSG00000228672	PROB1	5.75764	8.53e-09	0	0	0	0.009	0.991	Novel
sCCA	sCCA2	ENSG00000228672	PROB1	5.84625	5.03e-09	0	0	0	0.008	0.992	Novel
Other	Blood	ENSG00000228672	PROB1	5.3144	1.07e-07	0	0.001	0	0.112	0.887	Novel
Fat	Visceral	ENSG00000228782	ENSG00000228782	5.32	1.07e-07	0.008	0.001	0.206	0.016	0.769	Novel
Artery	Aorta	ENSG00000228782	ENSG00000228782	5.13228	2.86e-07	0.008	0.002	0.202	0.051	0.736	Known
Heart	Atrium	ENSG00000228782	ENSG00000228782	4.9939	5.92e-07	0.003	0.002	0.086	0.044	0.865	Novel
Heart	Atrium	ENSG00000251576	LINC01267	-6.91752	4.6e-12	0	0	0.019	0.008	0.973	Novel
Other	Blood	ENSG00000255587	RAB44	-5.31291	1.08e-07	0	0	0	1	0	Known
Artery	Tibial	ENSG00000265055	ENSG00000265055	5.42485	5.8e-08	0	0	0.016	0.026	0.957	Novel
Heart	Atrium	ENSG00000265055	ENSG00000265055	5.43342	5.53e-08	0	0	0.001	0.028	0.971	Novel
sCCA	sCCA1	ENSG00000266469	ENSG00000266469	5.33	9.82e-08	0.001	0.001	0.021	0.02	0.958	Novel
Fat	Subcutaneous	ENSG00000272054	ENSG00000272054	5.36248	8.21e-08	0.004	0.001	0.033	0.006	0.955	Novel
sCCA	sCCA1	ENSG00000274561	ENSG00000274561	5.204	1.95e-07	0	0.001	0	0.035	0.964	Novel
Heart	Left ventricle	ENSG00000279519	ENSG00000279519	-5.30959	1.1e-07	0	0.002	0	0.013	0.985	Novel
sCCA	sCCA1	ENSG00000279880	ENSG00000279880	5.11404	3.15e-07	0.001	0.002	0.058	0.113	0.826	Novel
HFpEF
Category	Tissue	Ensembl Gene ID	Gene symbol	Z	P	COLOC.PP0	COLOC.PP1	COLOC.PP2	COLOC.PP3	COLOC.PP4	Novel
Heart	Left ventricle	ENSG00000140718	FTO	5.03011	4.9e-07	0	0	0.349	0.026	0.626	Known
NIHF
Category	Tissue	Ensembl Gene ID	Gene symbol	Z	P	COLOC.PP0	COLOC.PP1	COLOC.PP2	COLOC.PP3	COLOC.PP4	Novel
Other	Adrenal gland	ENSG00000170464	DNAJC18	-4.71194	2.45e-06	0	0.02	0	0.025	0.955	Novel
Heart	Atrium	ENSG00000170469	SPATA24	-4.7864	1.7e-06	0.001	0.015	0.001	0.02	0.963	Novel
sCCA	sCCA1	ENSG00000170482	SLC23A1	5.09412	3.5e-07	0	0.015	0	0.02	0.964	Novel
Heart	Left ventricle	ENSG00000178053	MLF1	4.84923	1.24e-06	0	0.052	0	0.014	0.934	Novel
Artery	Aorta	ENSG00000228672	PROB1	4.80734	1.53e-06	0.003	0.02	0.004	0.026	0.947	Novel
Artery	Coronary	ENSG00000228672	PROB1	4.99029	6.03e-07	0.001	0.005	0.001	0.006	0.987	Novel
sCCA	sCCA3	ENSG00000272140	ENSG00000272140	5.1	3.4e-07	0.02	0.003	0.022	0.003	0.953	Novel
sCCA: sparse canonical correlation analysis
COLOC.PP0: No association with either trait 1 or trait 2
COLOC.PP1: Association only with trait 1
COLOC.PP2: Association only with trait 2
COLOC.PP3: Association with both trait 1 and trait 2 without shared variants
COLOC.PP4: Association with both trait 1 and trait 2 with shared variants
HF: Heart failure
HFrEF: Heart failure with reduced ejection fraction
HFpEF: Heart failure with preserved ejection fraction
NIHF: Non-ischemic heart failure

### Sheet: Table S24
Supplementary Table 24. Splicing QTL-based TWAS results using MetaXcan
All-cause HF
Category	Tissue	Ensembl Gene ID	Gene symbol	Splice site	Z	P	Novel
Heart	Left ventricle	ENSG00000166317	SYNPO2L	intron_10_73648879_73649811	6.62078	3.573e-11	Known
Heart	Left ventricle	ENSG00000166317	SYNPO2L	intron_10_73648879_73653139	-6.72675	1.735e-11	Known
Heart	Left ventricle	ENSG00000196968	FUT11	intron_10_73773815_73775419	-5.34384	9.1e-08	Known
Heart	Left ventricle	ENSG00000166507	NDST2	intron_10_73806811_73807108	-5.26949	1.368e-07	Known
Heart	Left ventricle	ENSG00000148660	CAMK2G	intron_10_73818895_73819532	-5.34142	9.222e-08	Known
Heart	Left ventricle	ENSG00000151929	BAG3	intron_10_119670177_119672255	5.95107	2.664e-09	Known
Heart	Left ventricle	ENSG00000130787	HIP1R	intron_12_122855405_122855551	4.8433	1.277e-06	Novel
Heart	Left ventricle	ENSG00000177082	WDR73	intron_15_84647954_84648537	-4.8578	1.187e-06	Known
Heart	Left ventricle	ENSG00000261717	ENSG00000261717	intron_16_75414695_75433289	-4.84299	1.279e-06	Novel
Heart	Left ventricle	ENSG00000070366	SMG6	intron_17_2172859_2186663	-5.00681	5.534e-07	Known
Heart	Left ventricle	ENSG00000055483	USP36	intron_17_78787658_78796317	-5.79963	6.646e-09	Known
Heart	Left ventricle	ENSG00000055483	USP36	intron_17_78797879_78798400	5.48988	4.022e-08	Known
Heart	Left ventricle	ENSG00000055483	USP36	intron_17_78797902_78798400	5.30779	1.10961e-07	Known
Heart	Left ventricle	ENSG00000055483	USP36	intron_17_78835501_78836111	-5.17641	2.262e-07	Known
Heart	Left ventricle	ENSG00000141458	NPC1	intron_18_23532284_23533355	4.88501	1.03423e-06	Known
Heart	Left ventricle	ENSG00000144712	CAND2	intron_3_12817876_12820086	-5.14271	2.708e-07	Novel
Heart	Atrial appendage	ENSG00000166317	SYNPO2L	intron_10_73648879_73649811	6.62078	3.573e-11	Known
Heart	Atrial appendage	ENSG00000166317	SYNPO2L	intron_10_73648879_73653139	-6.72675	1.735e-11	Known
Heart	Atrial appendage	ENSG00000176986	SEC24C	intron_10_73768007_73768810	-5.10799	3.256e-07	Known
Heart	Atrial appendage	ENSG00000196968	FUT11	intron_10_73773815_73775419	-5.34384	9.1e-08	Known
Heart	Atrial appendage	ENSG00000166507	NDST2	intron_10_73806811_73807108	-5.26949	1.368e-07	Known
Heart	Atrial appendage	ENSG00000148660	CAMK2G	intron_10_73819645_73821682	4.9221	8.562e-07	Known
Heart	Atrial appendage	ENSG00000151929	BAG3	intron_10_119670177_119672255	5.95107	2.664e-09	Known
Heart	Atrial appendage	ENSG00000130592	LSP1	intron_11_1871412_1880087	5.23723	1.63004e-07	Novel
Heart	Atrial appendage	ENSG00000130787	HIP1R	intron_12_122855405_122855551	4.8433	1.277e-06	Novel
Heart	Atrial appendage	ENSG00000130787	HIP1R	intron_12_122855405_122855831	4.8433	1.277e-06	Novel
Heart	Atrial appendage	ENSG00000177082	WDR73	intron_15_84647954_84648537	-4.8578	1.187e-06	Known
Heart	Atrial appendage	ENSG00000070366	SMG6	intron_17_2188515_2236492	5.45801	4.815e-08	Known
Heart	Atrial appendage	ENSG00000055483	USP36	intron_17_78787658_78796317	-5.72537	1.03211e-08	Known
Heart	Atrial appendage	ENSG00000055483	USP36	intron_17_78787658_78798400	-5.68371	1.318e-08	Known
Heart	Atrial appendage	ENSG00000055483	USP36	intron_17_78797879_78798400	5.48988	4.022e-08	Known
Heart	Atrial appendage	ENSG00000055483	USP36	intron_17_78797902_78798400	5.31596	1.06099e-07	Known
Heart	Atrial appendage	ENSG00000055483	USP36	intron_17_78803978_78806156	-5.82358	5.76e-09	Known
Heart	Atrial appendage	ENSG00000196141	SPATS2L	intron_2_200306601_200329431	-5.24735	1.543e-07	Known
Heart	Atrial appendage	ENSG00000196141	SPATS2L	intron_2_200306922_200329431	5.45882	4.79299e-08	Known
Heart	Atrial appendage	ENSG00000146021	KLHL3	intron_5_137662031_137677545	5.87592	4.20499e-09	Known
Heart	Atrial appendage	ENSG00000250159	PKD2L2-DT	intron_5_137814597_137858428	5.14051	2.74e-07	Known
Heart	Atrial appendage	ENSG00000124762	CDKN1A	intron_6_36678798_36680474	-8.69513	3.46446e-18	Known
Heart	Atrial appendage	ENSG00000124762	CDKN1A	intron_6_36678798_36684097	7.94511	1.94018e-15	Known
Heart	Atrial appendage	ENSG00000263001	GTF2I	intron_7_74674345_74689124	-5.33587	9.50901e-08	Known
Heart	Atrial appendage	ENSG00000123965	PMS2P5	intron_7_74896511_74897652	-5.10363	3.332e-07	Known
Heart	Atrial appendage	ENSG00000160325	CACFD1	intron_9_133463555_133465322	5.08751	3.628e-07	Novel
Adipose tissue	Visceral omentum adipose	ENSG00000290737	ENSG00000290737	intron_10_73728587_73730318	-4.89409	9.87601e-07	Novel
Adipose tissue	Visceral omentum adipose	ENSG00000290737	ENSG00000290737	intron_10_73728587_73730439	-5.04522	4.53e-07	Novel
Adipose tissue	Visceral omentum adipose	ENSG00000290737	ENSG00000290737	intron_10_73728587_73730459	5.04522	4.53e-07	Novel
Adipose tissue	Visceral omentum adipose	ENSG00000176986	SEC24C	intron_10_73768007_73768810	-5.10799	3.256e-07	Known
Adipose tissue	Visceral omentum adipose	ENSG00000196968	FUT11	intron_10_73773815_73775419	-5.34384	9.1e-08	Known
Adipose tissue	Visceral omentum adipose	ENSG00000166507	NDST2	intron_10_73806811_73807108	-5.26949	1.368e-07	Known
Adipose tissue	Visceral omentum adipose	ENSG00000148660	CAMK2G	intron_10_73818895_73819532	-5.34142	9.222e-08	Known
Adipose tissue	Visceral omentum adipose	ENSG00000148660	CAMK2G	intron_10_73819645_73821682	4.9221	8.562e-07	Known
Adipose tissue	Visceral omentum adipose	ENSG00000151929	BAG3	intron_10_119670177_119672255	5.95107	2.664e-09	Known
Adipose tissue	Visceral omentum adipose	ENSG00000055483	USP36	intron_17_78787658_78796317	-5.61906	1.92e-08	Known
Adipose tissue	Visceral omentum adipose	ENSG00000055483	USP36	intron_17_78787658_78798400	-5.61906	1.92e-08	Known
Adipose tissue	Visceral omentum adipose	ENSG00000055483	USP36	intron_17_78797879_78798400	5.42385	5.83301e-08	Known
Adipose tissue	Visceral omentum adipose	ENSG00000055483	USP36	intron_17_78797902_78798400	5.50969	3.59469e-08	Known
Adipose tissue	Visceral omentum adipose	ENSG00000055483	USP36	intron_17_78813873_78814412	-5.11978	3.059e-07	Known
Adipose tissue	Visceral omentum adipose	ENSG00000055483	USP36	intron_17_78822004_78823113	5.26355	1.413e-07	Known
Adipose tissue	Visceral omentum adipose	ENSG00000141458	NPC1	intron_18_23507054_23507985	5.30415	1.132e-07	Known
Adipose tissue	Visceral omentum adipose	ENSG00000141458	NPC1	intron_18_23519174_23520202	5.34027	9.28099e-08	Known
Adipose tissue	Visceral omentum adipose	ENSG00000141458	NPC1	intron_18_23557190_23560231	-5.5594	2.707e-08	Known
Adipose tissue	Visceral omentum adipose	ENSG00000124762	CDKN1A	intron_6_36678798_36680474	-10.2634	1.03e-24	Known
Adipose tissue	Visceral omentum adipose	ENSG00000124762	CDKN1A	intron_6_36678798_36684097	10.2634	1.03e-24	Known
Adipose tissue	Visceral omentum adipose	ENSG00000124762	CDKN1A	intron_6_36678939_36684097	-8.6023	7.8131e-18	Known
Adipose tissue	Visceral omentum adipose	ENSG00000263001	GTF2I	intron_7_74658068_74689124	5.43735	5.40801e-08	Known
Adipose tissue	Visceral omentum adipose	ENSG00000263001	GTF2I	intron_7_74674345_74689124	-5.33587	9.50901e-08	Known
Adipose tissue	Visceral omentum adipose	ENSG00000160325	CACFD1	intron_9_133463555_133465322	5.08751	3.628e-07	Novel
Adipose tissue	Subcutaneous adipose	ENSG00000290737	ENSG00000290737	intron_10_73728587_73730439	-4.89409	9.87601e-07	Novel
Adipose tissue	Subcutaneous adipose	ENSG00000290737	ENSG00000290737	intron_10_73728587_73730459	4.90214	9.47962e-07	Novel
Adipose tissue	Subcutaneous adipose	ENSG00000176986	SEC24C	intron_10_73763983_73765451	5.42211	5.89001e-08	Known
Adipose tissue	Subcutaneous adipose	ENSG00000176986	SEC24C	intron_10_73768007_73768810	-5.10799	3.256e-07	Known
Adipose tissue	Subcutaneous adipose	ENSG00000196968	FUT11	intron_10_73773815_73775419	5.34384	9.1e-08	Known
Adipose tissue	Subcutaneous adipose	ENSG00000166507	NDST2	intron_10_73806811_73807108	5.26949	1.368e-07	Known
Adipose tissue	Subcutaneous adipose	ENSG00000148660	CAMK2G	intron_10_73818895_73819532	-5.34142	9.222e-08	Known
Adipose tissue	Subcutaneous adipose	ENSG00000148660	CAMK2G	intron_10_73819645_73821682	4.9221	8.562e-07	Known
Adipose tissue	Subcutaneous adipose	ENSG00000151929	BAG3	intron_10_119670177_119672255	5.95107	2.664e-09	Known
Adipose tissue	Subcutaneous adipose	ENSG00000070366	SMG6	intron_17_2172859_2186663	-5.00681	5.534e-07	Known
Adipose tissue	Subcutaneous adipose	ENSG00000055483	USP36	intron_17_78787658_78796317	-5.53983	3.02772e-08	Known
Adipose tissue	Subcutaneous adipose	ENSG00000055483	USP36	intron_17_78787658_78798400	-5.68011	1.34611e-08	Known
Adipose tissue	Subcutaneous adipose	ENSG00000055483	USP36	intron_17_78797879_78798400	5.42385	5.83301e-08	Known
Adipose tissue	Subcutaneous adipose	ENSG00000055483	USP36	intron_17_78797902_78798400	5.35896	8.37017e-08	Known
Adipose tissue	Subcutaneous adipose	ENSG00000055483	USP36	intron_17_78813873_78814412	-5.11978	3.059e-07	Known
Adipose tissue	Subcutaneous adipose	ENSG00000055483	USP36	intron_17_78835501_78836111	-5.08083	3.75782e-07	Known
Adipose tissue	Subcutaneous adipose	ENSG00000175166	PSMD2	intron_3_184301658_184301771	-4.99535	5.87301e-07	Known
Adipose tissue	Subcutaneous adipose	ENSG00000124762	CDKN1A	intron_6_36678798_36680474	-9.76138	1.649e-22	Known
Adipose tissue	Subcutaneous adipose	ENSG00000124762	CDKN1A	intron_6_36678939_36684097	-7.79476	6.45334e-15	Known
Adipose tissue	Subcutaneous adipose	ENSG00000263001	GTF2I	intron_7_74674345_74689124	-5.33587	9.50901e-08	Known
Adipose tissue	Subcutaneous adipose	ENSG00000123965	PMS2P5	intron_7_74896511_74897652	-5.10363	3.332e-07	Known
Adipose tissue	Subcutaneous adipose	ENSG00000127957	PMS2P3	intron_7_75514779_75515718	-4.99766	5.80308e-07	Novel
Other	Liver	ENSG00000166507	NDST2	intron_10_73806811_73807108	5.26949	1.368e-07	Known
Other	Liver	ENSG00000148660	CAMK2G	intron_10_73819645_73821682	-4.9221	8.562e-07	Known
Other	Liver	ENSG00000055483	USP36	intron_17_78787658_78796317	-5.4396	5.34e-08	Known
Other	Liver	ENSG00000055483	USP36	intron_17_78797879_78798400	5.24182	1.59e-07	Known
Other	Liver	ENSG00000055483	USP36	intron_17_78797902_78798400	5.59757	2.17377e-08	Known
Other	Liver	ENSG00000055483	USP36	intron_17_78803978_78806156	-5.59875	2.159e-08	Known
Other	Liver	ENSG00000141458	NPC1	intron_18_23507054_23507985	5.30415	1.132e-07	Known
Other	Liver	ENSG00000196141	SPATS2L	intron_2_200306601_200329431	-5.24735	1.543e-07	Known
Other	Liver	ENSG00000196141	SPATS2L	intron_2_200306922_200329431	5.39334	6.91601e-08	Known
Other	Liver	ENSG00000124762	CDKN1A	intron_6_36678939_36684097	-10.2634	1.03e-24	Known
Other	Liver	ENSG00000123965	PMS2P5	intron_7_74896511_74897652	-5.10363	3.332e-07	Known
Other	Liver	ENSG00000148290	SURF1	intron_9_133354957_133356269	4.86753	1.13e-06	Known
Other	Liver	ENSG00000160325	CACFD1	intron_9_133463555_133465322	5.08751	3.628e-07	Novel
Other	Kidney cortex	ENSG00000186510	CLCNKA	intron_1_16021513_16021620	-5.78445	7.27499e-09	Known
Other	Kidney cortex	ENSG00000186510	CLCNKA	intron_1_16021513_16021991	5.73022	1.003e-08	Known
Other	Kidney cortex	ENSG00000186510	CLCNKA	intron_1_16021918_16021991	5.73022	1.003e-08	Known
Other	Kidney cortex	ENSG00000186510	CLCNKA	intron_1_16032291_16032443	5.74377	9.25899e-09	Known
Other	Kidney cortex	ENSG00000186510	CLCNKA	intron_1_16032291_16032446	-5.74377	9.25899e-09	Known
Other	Kidney cortex	ENSG00000166507	NDST2	intron_10_73806811_73807108	-5.26949	1.368e-07	Known
Other	Kidney cortex	ENSG00000148660	CAMK2G	intron_10_73818895_73819532	-5.34142	9.222e-08	Known
Other	Kidney cortex	ENSG00000153774	CFDP1	intron_16_75391508_75395090	4.74317	2.104e-06	Novel
Other	Kidney cortex	ENSG00000055483	USP36	intron_17_78787658_78796317	-5.68371	1.318e-08	Known
Other	Kidney cortex	ENSG00000055483	USP36	intron_17_78787658_78798400	-5.79963	6.646e-09	Known
Other	Kidney cortex	ENSG00000055483	USP36	intron_17_78797879_78798400	5.4614	4.72401e-08	Known
Other	Kidney cortex	ENSG00000055483	USP36	intron_17_78797902_78798400	5.34777	8.9045e-08	Known
Other	Kidney cortex	ENSG00000141458	NPC1	intron_18_23506642_23533355	-5.16209	2.44207e-07	Known
Other	Kidney cortex	ENSG00000070423	RNF126	intron_19_652884_663047	-4.99128	5.998e-07	Known
Other	Whole blood	ENSG00000166507	NDST2	intron_10_73806811_73807108	5.26949	1.368e-07	Known
Other	Whole blood	ENSG00000148660	CAMK2G	intron_10_73819645_73821682	4.9221	8.562e-07	Known
Other	Whole blood	ENSG00000151929	BAG3	intron_10_119670177_119672255	5.95107	2.664e-09	Known
Other	Whole blood	ENSG00000108669	CYTH1	intron_17_78696009_78698269	-5.74363	9.267e-09	Known
Other	Whole blood	ENSG00000055483	USP36	intron_17_78787658_78796317	-5.68371	1.318e-08	Known
Other	Whole blood	ENSG00000055483	USP36	intron_17_78787658_78798400	-5.7825	7.35987e-09	Known
Other	Whole blood	ENSG00000055483	USP36	intron_17_78797879_78798400	5.05642	4.272e-07	Known
Other	Whole blood	ENSG00000055483	USP36	intron_17_78797902_78798400	5.2293	1.70155e-07	Known
Other	Whole blood	ENSG00000055483	USP36	intron_17_78835501_78836111	-5.16101	2.45619e-07	Known
Other	Whole blood	ENSG00000141458	NPC1	intron_18_23534559_23535469	4.76442	1.894e-06	Known
Other	Whole blood	ENSG00000141458	NPC1	intron_18_23557190_23560231	-5.5594	2.707e-08	Known
Other	Whole blood	ENSG00000124762	CDKN1A	intron_6_36678798_36684097	7.64593	2.07444e-14	Known
Other	Whole blood	ENSG00000124762	CDKN1A	intron_6_36678939_36684097	-9.76138	1.649e-22	Known
Other	Whole blood	ENSG00000148290	SURF1	intron_9_133354957_133356269	4.8238	1.40852e-06	Known
Other	Whole blood	ENSG00000148248	SURF4	intron_9_133367445_133375922	-4.86753	1.13e-06	Known
Other	Whole blood	ENSG00000160325	CACFD1	intron_9_133463555_133465322	5.08751	3.628e-07	Novel
Other	Whole blood	ENSG00000160325	CACFD1	intron_9_133463555_133467921	-5.08751	3.628e-07	Novel
Other	Adrenal gland	ENSG00000290737	ENSG00000290737	intron_10_73728587_73730439	-4.89409	9.87601e-07	Novel
Other	Adrenal gland	ENSG00000290737	ENSG00000290737	intron_10_73728587_73730459	5.04522	4.53e-07	Novel
Other	Adrenal gland	ENSG00000166507	NDST2	intron_10_73806811_73807108	-5.26949	1.368e-07	Known
Other	Adrenal gland	ENSG00000148660	CAMK2G	intron_10_73819645_73821682	4.9221	8.562e-07	Known
Other	Adrenal gland	ENSG00000130787	HIP1R	intron_12_122855405_122855551	-4.8433	1.277e-06	Novel
Other	Adrenal gland	ENSG00000177082	WDR73	intron_15_84647954_84648537	-4.8578	1.187e-06	Known
Other	Adrenal gland	ENSG00000055483	USP36	intron_17_78787658_78796317	-5.79963	6.646e-09	Known
Other	Adrenal gland	ENSG00000055483	USP36	intron_17_78787658_78798400	-5.4396	5.34e-08	Known
Other	Adrenal gland	ENSG00000055483	USP36	intron_17_78797879_78798400	5.24182	1.59e-07	Known
Other	Adrenal gland	ENSG00000055483	USP36	intron_17_78797902_78798400	5.18411	2.17048e-07	Known
Other	Adrenal gland	ENSG00000055483	USP36	intron_17_78803978_78806156	-5.59875	2.159e-08	Known
Other	Adrenal gland	ENSG00000055483	USP36	intron_17_78813873_78814412	-5.11978	3.059e-07	Known
Other	Adrenal gland	ENSG00000055483	USP36	intron_17_78835501_78836111	-5.17641	2.262e-07	Known
Other	Adrenal gland	ENSG00000141458	NPC1	intron_18_23534559_23534984	-4.93912	7.84755e-07	Known
Other	Adrenal gland	ENSG00000141458	NPC1	intron_18_23539470_23539811	5.05826	4.231e-07	Known
Other	Adrenal gland	ENSG00000141458	NPC1	intron_18_23573574_23586287	-5.75653	8.58599e-09	Known
Other	Adrenal gland	ENSG00000250159	PKD2L2-DT	intron_5_137814597_137858428	-5.14051	2.74e-07	Known
Other	Adrenal gland	ENSG00000263001	GTF2I	intron_7_74658068_74689124	5.43735	5.40801e-08	Known
Other	Adrenal gland	ENSG00000127957	PMS2P3	intron_7_75514779_75515718	-4.96894	6.73186e-07	Novel
Other	Adrenal gland	ENSG00000175164	ABO	intron_9_133257542_133258097	7.61701	2.59612e-14	Novel
Artery	Aorta	ENSG00000290737	ENSG00000290737	intron_10_73728587_73730439	-5.04522	4.53e-07	Novel
Artery	Aorta	ENSG00000290737	ENSG00000290737	intron_10_73728587_73730459	5.04522	4.53e-07	Novel
Artery	Aorta	ENSG00000250959	GLUD1P3	intron_10_73733717_73737248	-4.88035	1.059e-06	Novel
Artery	Aorta	ENSG00000196968	FUT11	intron_10_73773815_73775419	-5.34384	9.1e-08	Known
Artery	Aorta	ENSG00000166507	NDST2	intron_10_73806811_73807108	-5.26949	1.368e-07	Known
Artery	Aorta	ENSG00000148660	CAMK2G	intron_10_73818895_73819532	4.9221	8.562e-07	Known
Artery	Aorta	ENSG00000148660	CAMK2G	intron_10_73819645_73821682	4.9221	8.562e-07	Known
Artery	Aorta	ENSG00000151929	BAG3	intron_10_119670177_119672255	5.95107	2.664e-09	Known
Artery	Aorta	ENSG00000130787	HIP1R	intron_12_122855405_122855551	-4.8433	1.277e-06	Novel
Artery	Aorta	ENSG00000130787	HIP1R	intron_12_122855405_122855831	4.8433	1.277e-06	Novel
Artery	Aorta	ENSG00000103591	AAGAB	intron_15_67209544_67231814	-4.97417	6.55293e-07	Novel
Artery	Aorta	ENSG00000261717	ENSG00000261717	intron_16_75412754_75433289	4.8535	1.213e-06	Novel
Artery	Aorta	ENSG00000070366	SMG6	intron_17_2172859_2186663	-5.00681	5.534e-07	Known
Artery	Aorta	ENSG00000108669	CYTH1	intron_17_78696009_78698269	-5.74363	9.267e-09	Known
Artery	Aorta	ENSG00000055483	USP36	intron_17_78787658_78796317	-5.70802	1.14296e-08	Known
Artery	Aorta	ENSG00000055483	USP36	intron_17_78787658_78798400	-5.59292	2.2328e-08	Known
Artery	Aorta	ENSG00000055483	USP36	intron_17_78797879_78798400	5.30599	1.12062e-07	Known
Artery	Aorta	ENSG00000055483	USP36	intron_17_78797902_78798400	5.4614	4.72401e-08	Known
Artery	Aorta	ENSG00000055483	USP36	intron_17_78813873_78814412	-5.11978	3.059e-07	Known
Artery	Aorta	ENSG00000141458	NPC1	intron_18_23532284_23533355	5.27088	1.35772e-07	Known
Artery	Aorta	ENSG00000144712	CAND2	intron_3_12817125_12820086	5.14271	2.708e-07	Novel
Artery	Aorta	ENSG00000144712	CAND2	intron_3_12817876_12820086	-5.14271	2.708e-07	Novel
Artery	Aorta	ENSG00000263001	GTF2I	intron_7_74674345_74689124	-5.33587	9.50901e-08	Known
Artery	Aorta	ENSG00000127957	PMS2P3	intron_7_75514779_75515718	-4.91855	8.71885e-07	Novel
Artery	Aorta	ENSG00000160325	CACFD1	intron_9_133463555_133467921	-4.94619	7.56791e-07	Novel
Artery	Coronary artery	ENSG00000290737	ENSG00000290737	intron_10_73728587_73730439	-4.89409	9.87601e-07	Novel
Artery	Coronary artery	ENSG00000290737	ENSG00000290737	intron_10_73728587_73730459	4.8772	1.076e-06	Novel
Artery	Coronary artery	ENSG00000196968	FUT11	intron_10_73773815_73775419	-5.34384	9.1e-08	Known
Artery	Coronary artery	ENSG00000166507	NDST2	intron_10_73806811_73807108	5.26949	1.368e-07	Known
Artery	Coronary artery	ENSG00000151929	BAG3	intron_10_119670177_119672255	5.95107	2.664e-09	Known
Artery	Coronary artery	ENSG00000130592	LSP1	intron_11_1871412_1880087	5.27591	1.321e-07	Novel
Artery	Coronary artery	ENSG00000130787	HIP1R	intron_12_122855405_122855551	4.8433	1.277e-06	Novel
Artery	Coronary artery	ENSG00000177082	WDR73	intron_15_84647954_84648537	-4.8578	1.187e-06	Known
Artery	Coronary artery	ENSG00000070366	SMG6	intron_17_2172859_2186663	-5.00681	5.534e-07	Known
Artery	Coronary artery	ENSG00000055483	USP36	intron_17_78787658_78796317	-5.79963	6.646e-09	Known
Artery	Coronary artery	ENSG00000055483	USP36	intron_17_78787658_78798400	-5.63952	1.70521e-08	Known
Artery	Coronary artery	ENSG00000055483	USP36	intron_17_78797879_78798400	5.24182	1.59e-07	Known
Artery	Coronary artery	ENSG00000055483	USP36	intron_17_78797902_78798400	5.14933	2.61414e-07	Known
Artery	Coronary artery	ENSG00000055483	USP36	intron_17_78803978_78806156	-5.59875	2.159e-08	Known
Artery	Coronary artery	ENSG00000141458	NPC1	intron_18_23557190_23560231	5.5594	2.707e-08	Known
Artery	Coronary artery	ENSG00000250159	PKD2L2-DT	intron_5_137814597_137858428	-5.14051	2.74e-07	Known
Artery	Coronary artery	ENSG00000124762	CDKN1A	intron_6_36678798_36680474	-7.71953	1.16762e-14	Known
Artery	Coronary artery	ENSG00000124762	CDKN1A	intron_6_36678798_36684097	8.476	2.33067e-17	Known
Artery	Coronary artery	ENSG00000124762	CDKN1A	intron_6_36678939_36684097	-10.2634	1.03e-24	Known
Artery	Coronary artery	ENSG00000160325	CACFD1	intron_9_133463555_133465322	5.08751	3.628e-07	Novel
Artery	Tibial artery	ENSG00000290737	ENSG00000290737	intron_10_73728587_73730439	-5.04522	4.53e-07	Novel
Artery	Tibial artery	ENSG00000290737	ENSG00000290737	intron_10_73728587_73730459	5.04522	4.53e-07	Novel
Artery	Tibial artery	ENSG00000250959	GLUD1P3	intron_10_73733717_73737248	-4.93105	8.17901e-07	Novel
Artery	Tibial artery	ENSG00000196968	FUT11	intron_10_73773815_73775419	-5.34384	9.1e-08	Known
Artery	Tibial artery	ENSG00000272916	ENSG00000272916	intron_10_73797605_73797781	-5.41343	6.183e-08	Novel
Artery	Tibial artery	ENSG00000166507	NDST2	intron_10_73806811_73807108	-5.26949	1.368e-07	Known
Artery	Tibial artery	ENSG00000148660	CAMK2G	intron_10_73819645_73821682	4.9221	8.562e-07	Known
Artery	Tibial artery	ENSG00000055483	USP36	intron_17_78787658_78796317	-5.68371	1.318e-08	Known
Artery	Tibial artery	ENSG00000055483	USP36	intron_17_78787658_78798400	-5.24182	1.59e-07	Known
Artery	Tibial artery	ENSG00000055483	USP36	intron_17_78797879_78798400	5.36102	8.27556e-08	Known
Artery	Tibial artery	ENSG00000055483	USP36	intron_17_78797902_78798400	5.05642	4.272e-07	Known
Artery	Tibial artery	ENSG00000055483	USP36	intron_17_78803978_78806156	-5.54803	2.889e-08	Known
Artery	Tibial artery	ENSG00000055483	USP36	intron_17_78813873_78814412	-5.11978	3.059e-07	Known
Artery	Tibial artery	ENSG00000141458	NPC1	intron_18_23507054_23507985	5.30415	1.132e-07	Known
Artery	Tibial artery	ENSG00000141458	NPC1	intron_18_23530132_23530229	5.68845	1.282e-08	Known
Artery	Tibial artery	ENSG00000196141	SPATS2L	intron_2_200306601_200329431	-5.45882	4.79299e-08	Known
Artery	Tibial artery	ENSG00000144712	CAND2	intron_3_12807460_12808210	5.62151	1.893e-08	Novel
Artery	Tibial artery	ENSG00000144712	CAND2	intron_3_12817125_12820086	5.14271	2.708e-07	Novel
Artery	Tibial artery	ENSG00000144712	CAND2	intron_3_12817876_12820086	-5.14271	2.708e-07	Novel
Artery	Tibial artery	ENSG00000124762	CDKN1A	intron_6_36678798_36680474	-7.46191	8.52779e-14	Known
Artery	Tibial artery	ENSG00000263001	GTF2I	intron_7_74674345_74689124	-5.33587	9.50901e-08	Known
Artery	Tibial artery	ENSG00000127957	PMS2P3	intron_7_75514779_75515718	-4.98013	6.35426e-07	Novel
Artery	Tibial artery	ENSG00000160325	CACFD1	intron_9_133463555_133467921	-4.9552	7.22565e-07	Novel
Other	Cultured fibroblasts	ENSG00000290737	ENSG00000290737	intron_10_73728587_73730318	-5.04522	4.53e-07	Novel
Other	Cultured fibroblasts	ENSG00000290737	ENSG00000290737	intron_10_73728587_73730439	-5.04522	4.53e-07	Novel
Other	Cultured fibroblasts	ENSG00000290737	ENSG00000290737	intron_10_73728587_73730459	4.89409	9.87601e-07	Novel
Other	Cultured fibroblasts	ENSG00000176986	SEC24C	intron_10_73746716_73746805	5.68152	1.335e-08	Known
Other	Cultured fibroblasts	ENSG00000176986	SEC24C	intron_10_73763983_73765451	5.42211	5.89001e-08	Known
Other	Cultured fibroblasts	ENSG00000196968	FUT11	intron_10_73773815_73775419	5.34384	9.1e-08	Known
Other	Cultured fibroblasts	ENSG00000166507	NDST2	intron_10_73806811_73807108	-5.26949	1.368e-07	Known
Other	Cultured fibroblasts	ENSG00000148660	CAMK2G	intron_10_73818895_73819532	4.90046	9.56145e-07	Known
Other	Cultured fibroblasts	ENSG00000148660	CAMK2G	intron_10_73819645_73821682	4.9221	8.562e-07	Known
Other	Cultured fibroblasts	ENSG00000151929	BAG3	intron_10_119670177_119672255	5.95107	2.664e-09	Known
Other	Cultured fibroblasts	ENSG00000130787	HIP1R	intron_12_122855405_122855551	-4.8433	1.277e-06	Novel
Other	Cultured fibroblasts	ENSG00000108669	CYTH1	intron_17_78696009_78698269	-5.74363	9.267e-09	Known
Other	Cultured fibroblasts	ENSG00000055483	USP36	intron_17_78787658_78796317	-5.4396	5.34e-08	Known
Other	Cultured fibroblasts	ENSG00000055483	USP36	intron_17_78797879_78798400	5.4614	4.72401e-08	Known
Other	Cultured fibroblasts	ENSG00000055483	USP36	intron_17_78797902_78798400	5.3649	8.09943e-08	Known
Other	Cultured fibroblasts	ENSG00000055483	USP36	intron_17_78803978_78806156	-5.82358	5.76e-09	Known
Other	Cultured fibroblasts	ENSG00000055483	USP36	intron_17_78835501_78836111	5.17641	2.262e-07	Known
Other	Cultured fibroblasts	ENSG00000141458	NPC1	intron_18_23519174_23520202	5.34027	9.28099e-08	Known
Other	Cultured fibroblasts	ENSG00000141458	NPC1	intron_18_23532284_23533355	5.43475	5.48726e-08	Known
Other	Cultured fibroblasts	ENSG00000141458	NPC1	intron_18_23573574_23586287	-5.75653	8.58599e-09	Known
Other	Cultured fibroblasts	ENSG00000196141	SPATS2L	intron_2_200306601_200329431	5.47741	4.316e-08	Known
Other	Cultured fibroblasts	ENSG00000124762	CDKN1A	intron_6_36678798_36680474	-7.6947	1.4183e-14	Known
Other	Cultured fibroblasts	ENSG00000124762	CDKN1A	intron_6_36678798_36684097	8.29739	1.06421e-16	Known
Other	Cultured fibroblasts	ENSG00000124762	CDKN1A	intron_6_36678939_36684097	-10.2634	1.03e-24	Known
Other	Cultured fibroblasts	ENSG00000146247	PHIP	intron_6_78990982_78997414	5.07687	3.837e-07	Known
Other	Cultured fibroblasts	ENSG00000146247	PHIP	intron_6_78990985_78997414	-5.07687	3.837e-07	Known
Other	Cultured fibroblasts	ENSG00000263001	GTF2I	intron_7_74674345_74689124	-5.33587	9.50901e-08	Known
Other	Cultured fibroblasts	ENSG00000263001	GTF2I	intron_7_74754029_74755509	6.25399	4.001e-10	Known
Other	Cultured fibroblasts	ENSG00000263001	GTF2I	intron_7_74755537_74756820	-6.25399	4.001e-10	Known
Other	Cultured fibroblasts	ENSG00000160325	CACFD1	intron_9_133463555_133465322	5.08751	3.628e-07	Novel
Other	Cultured fibroblasts	ENSG00000160325	CACFD1	intron_9_133463555_133467921	-5.08751	3.628e-07	Novel
Other	SMulTiXcan	ENSG00000186510	CLCNKA	intron_1_16020233_16021031	5.74221	9.34499e-09	Known
Other	SMulTiXcan	ENSG00000186510	CLCNKA	intron_1_16021513_16021620	5.78445	7.27499e-09	Known
Other	SMulTiXcan	ENSG00000186510	CLCNKA	intron_1_16021513_16021991	5.43132	5.59381e-08	Known
Other	SMulTiXcan	ENSG00000186510	CLCNKA	intron_1_16021918_16021991	5.73494	9.75466e-09	Known
Other	SMulTiXcan	ENSG00000186510	CLCNKA	intron_1_16032291_16032443	5.72602	1.02817e-08	Known
Other	SMulTiXcan	ENSG00000186510	CLCNKA	intron_1_16032291_16032446	5.72047	1.06232e-08	Known
Other	SMulTiXcan	ENSG00000085832	EPS15	intron_1_51447105_51461091	5.09622	3.46509e-07	Novel
Other	SMulTiXcan	ENSG00000085832	EPS15	intron_1_51448135_51461091	5.28654	1.24648e-07	Novel
Other	SMulTiXcan	ENSG00000143126	CELSR2	intron_1_109264628_109264868	5.23232	1.674e-07	Novel
Other	SMulTiXcan	ENSG00000143126	CELSR2	intron_1_109265009_109265191	5.23232	1.674e-07	Novel
Other	SMulTiXcan	ENSG00000290683	ENSG00000290683	intron_1_247202095_247210691	5.09231	3.53734e-07	Novel
Other	SMulTiXcan	ENSG00000166317	SYNPO2L	intron_10_73648879_73649811	6.62078	3.573e-11	Known
Other	SMulTiXcan	ENSG00000166317	SYNPO2L	intron_10_73648879_73653139	6.72675	1.735e-11	Known
Other	SMulTiXcan	ENSG00000271816	BMS1P4	intron_10_73699588_73703857	5.43669	5.42799e-08	Novel
Other	SMulTiXcan	ENSG00000176986	SEC24C	intron_10_73746716_73746805	5.68152	1.335e-08	Known
Other	SMulTiXcan	ENSG00000176986	SEC24C	intron_10_73763983_73765451	5.42211	5.89001e-08	Known
Other	SMulTiXcan	ENSG00000196968	FUT11	intron_10_73773815_73775419	5.34384	9.1e-08	Known
Other	SMulTiXcan	ENSG00000272916	ENSG00000272916	intron_10_73797605_73797781	5.41343	6.183e-08	Novel
Other	SMulTiXcan	ENSG00000272916	ENSG00000272916	intron_10_73797605_73797830	5.41343	6.183e-08	Novel
Other	SMulTiXcan	ENSG00000166507	NDST2	intron_10_73806811_73807108	5.26949	1.368e-07	Known
Other	SMulTiXcan	ENSG00000148660	CAMK2G	intron_10_73818895_73819532	5.67303	1.40295e-08	Known
Other	SMulTiXcan	ENSG00000148660	CAMK2G	intron_10_73824084_73825279	6.17266	6.715e-10	Known
Other	SMulTiXcan	ENSG00000151929	BAG3	intron_10_119670177_119672255	5.95107	2.664e-09	Known
Other	SMulTiXcan	ENSG00000204842	ATXN2	intron_12_111470742_111485271	7.11625	1.109e-12	Novel
Other	SMulTiXcan	ENSG00000130787	HIP1R	intron_12_122853058_122854043	5.57273	2.50782e-08	Novel
Other	SMulTiXcan	ENSG00000155465	SLC7A7	intron_14_22813440_22815320	5.1438	2.6924e-07	Novel
Other	SMulTiXcan	ENSG00000129467	ADCY4	intron_14_24330327_24331018	5.0956	3.47644e-07	Novel
Other	SMulTiXcan	ENSG00000129467	ADCY4	intron_14_24330694_24331018	5.34903	8.84247e-08	Novel
Other	SMulTiXcan	ENSG00000080823	MOK	intron_14_102232708_102233688	5.55728	2.74004e-08	Novel
Other	SMulTiXcan	ENSG00000178115	GOLGA8Q	intron_15_30561809_30561892	5.66374	1.48111e-08	Novel
Other	SMulTiXcan	ENSG00000070366	SMG6	intron_17_2188515_2236492	5.20292	1.96179e-07	Known
Other	SMulTiXcan	ENSG00000184185	KCNJ12	intron_17_21376913_21408519	7.13705	9.53554e-13	Novel
Other	SMulTiXcan	ENSG00000108669	CYTH1	intron_17_78696009_78698269	5.74363	9.267e-09	Known
Other	SMulTiXcan	ENSG00000055483	USP36	intron_17_78787658_78796317	5.74804	9.02861e-09	Known
Other	SMulTiXcan	ENSG00000055483	USP36	intron_17_78787658_78797786	5.24182	1.59e-07	Known
Other	SMulTiXcan	ENSG00000055483	USP36	intron_17_78787658_78798400	5.66557	1.46538e-08	Known
Other	SMulTiXcan	ENSG00000055483	USP36	intron_17_78792080_78796317	5.4396	5.34e-08	Known
Other	SMulTiXcan	ENSG00000055483	USP36	intron_17_78796158_78796317	5.40065	6.6398e-08	Known
Other	SMulTiXcan	ENSG00000055483	USP36	intron_17_78797879_78798400	5.40867	6.34949e-08	Known
Other	SMulTiXcan	ENSG00000055483	USP36	intron_17_78797902_78798400	5.40955	6.3183e-08	Known
Other	SMulTiXcan	ENSG00000055483	USP36	intron_17_78803978_78806156	5.70286	1.17811e-08	Known
Other	SMulTiXcan	ENSG00000055483	USP36	intron_17_78813873_78814412	5.11978	3.059e-07	Known
Other	SMulTiXcan	ENSG00000055483	USP36	intron_17_78822004_78823113	5.26355	1.413e-07	Known
Other	SMulTiXcan	ENSG00000055483	USP36	intron_17_78835501_78836111	5.17039	2.33601e-07	Known
Other	SMulTiXcan	ENSG00000141452	RMC1	intron_18_23504447_23507985	5.14348	2.69696e-07	Novel
Other	SMulTiXcan	ENSG00000141458	NPC1	intron_18_23507054_23507985	5.30415	1.132e-07	Known
Other	SMulTiXcan	ENSG00000141458	NPC1	intron_18_23519174_23520202	5.34027	9.28099e-08	Known
Other	SMulTiXcan	ENSG00000141458	NPC1	intron_18_23526765_23529179	5.32418	1.01411e-07	Known
Other	SMulTiXcan	ENSG00000141458	NPC1	intron_18_23530132_23530229	5.68845	1.282e-08	Known
Other	SMulTiXcan	ENSG00000141458	NPC1	intron_18_23532284_23533355	5.53654	3.08498e-08	Known
Other	SMulTiXcan	ENSG00000141458	NPC1	intron_18_23551727_23554758	5.69102	1.26286e-08	Known
Other	SMulTiXcan	ENSG00000141458	NPC1	intron_18_23557190_23560231	5.5594	2.707e-08	Known
Other	SMulTiXcan	ENSG00000141458	NPC1	intron_18_23573574_23586287	5.57509	2.47401e-08	Known
Other	SMulTiXcan	ENSG00000181240	SLC25A41	intron_19_6430161_6430521	5.84763	4.98633e-09	Novel
Other	SMulTiXcan	ENSG00000161265	U2AF1L4	intron_19_35743345_35743809	5.13675	2.79528e-07	Novel
Other	SMulTiXcan	ENSG00000124356	STAMBP	intron_2_73862304_73873352	5.56026	2.69378e-08	Novel
Other	SMulTiXcan	ENSG00000196141	SPATS2L	intron_2_200306601_200329431	5.189	2.1143e-07	Known
Other	SMulTiXcan	ENSG00000196141	SPATS2L	intron_2_200306922_200329431	6.29012	3.17217e-10	Known
Other	SMulTiXcan	ENSG00000115568	ZNF142	intron_2_218652300_218656150	5.77729	7.59145e-09	Novel
Other	SMulTiXcan	ENSG00000100266	PACSIN2	intron_22_42871469_42876137	5.609	2.03498e-08	Novel
Other	SMulTiXcan	ENSG00000144712	CAND2	intron_3_12807460_12808210	5.33987	9.30136e-08	Novel
Other	SMulTiXcan	ENSG00000144712	CAND2	intron_3_12817125_12820086	5.14271	2.708e-07	Novel
Other	SMulTiXcan	ENSG00000146021	KLHL3	intron_5_137662031_137677545	5.87592	4.20499e-09	Known
Other	SMulTiXcan	ENSG00000250159	PKD2L2-DT	intron_5_137814597_137858428	5.14051	2.74e-07	Known
Other	SMulTiXcan	ENSG00000120725	SIL1	intron_5_139127853_139198269	6.86998	6.42087e-12	Novel
Other	SMulTiXcan	ENSG00000231389	HLA-DPA1	intron_6_33068804_33069019	6.1771	6.52886e-10	Novel
Other	SMulTiXcan	ENSG00000228559	ENSG00000228559	intron_6_35544933_35545215	5.2001	1.99176e-07	Novel
Other	SMulTiXcan	ENSG00000124762	CDKN1A	intron_6_36678798_36680474	10.2401	1.31132e-24	Known
Other	SMulTiXcan	ENSG00000124762	CDKN1A	intron_6_36678798_36684097	10.3327	5.0131e-25	Known
Other	SMulTiXcan	ENSG00000124762	CDKN1A	intron_6_36678939_36684097	10.4376	1.66931e-25	Known
Other	SMulTiXcan	ENSG00000146243	IRAK1BP1	intron_6_78885443_78935461	6.26931	3.62656e-10	Novel
Other	SMulTiXcan	ENSG00000235142	LINC02532	intron_6_106718242_106724567	5.14972	2.60881e-07	Novel
Other	SMulTiXcan	ENSG00000263001	GTF2I	intron_7_74658068_74689124	5.19893	2.00436e-07	Known
Other	SMulTiXcan	ENSG00000263001	GTF2I	intron_7_74674345_74689124	5.33587	9.50901e-08	Known
Other	SMulTiXcan	ENSG00000232729	GTF2I-AS1	intron_7_74726676_74727402	5.23331	1.665e-07	Novel
Other	SMulTiXcan	ENSG00000263001	GTF2I	intron_7_74754029_74755509	6.25399	4.001e-10	Known
Other	SMulTiXcan	ENSG00000263001	GTF2I	intron_7_74755537_74756820	7.12654	1.02925e-12	Known
Other	SMulTiXcan	ENSG00000277072	STAG3L2	intron_7_74888397_74890271	5.10363	3.332e-07	Novel
Other	SMulTiXcan	ENSG00000240498	CDKN2B-AS1	intron_9_22029594_22046317	5.50313	3.731e-08	Novel
Other	SMulTiXcan	ENSG00000240498	CDKN2B-AS1	intron_9_22056387_22077679	5.18321	2.181e-07	Novel
Other	SMulTiXcan	ENSG00000240498	CDKN2B-AS1	intron_9_22056387_22096372	5.18321	2.181e-07	Novel
Other	SMulTiXcan	ENSG00000175164	ABO	intron_9_133251152_133251353	6.3867	1.69502e-10	Novel
Other	SMulTiXcan	ENSG00000175164	ABO	intron_9_133256356_133257409	7.85831	3.89357e-15	Novel
Other	SMulTiXcan	ENSG00000175164	ABO	intron_9_133257542_133258097	7.37242	1.67557e-13	Novel
Other	SMulTiXcan	ENSG00000175164	ABO	intron_9_133258132_133259819	5.89246	3.80477e-09	Novel
Other	SMulTiXcan	ENSG00000175164	ABO	intron_9_133259866_133261318	5.93671	2.90797e-09	Novel
Other	SMulTiXcan	ENSG00000175164	ABO	intron_9_133262168_133275162	5.36266	8.20042e-08	Novel
HFrEF
Category	Tissue	Ensembl Gene ID	Gene symbol	Splice site	Z	P	Novel
Heart	Left ventricle	ENSG00000173641	HSPB7	intron_1_16015759_16017074	6.96547	3.273e-12	Novel
Heart	Left ventricle	ENSG00000173641	HSPB7	intron_1_16017207_16017765	6.00805	1.87765e-09	Novel
Heart	Left ventricle	ENSG00000173641	HSPB7	intron_1_16017219_16017765	-6.00076	1.964e-09	Novel
Heart	Left ventricle	ENSG00000173641	HSPB7	intron_1_16017222_16017765	-6.00076	1.964e-09	Novel
Heart	Left ventricle	ENSG00000151929	BAG3	intron_10_119672656_119676467	-5.39955	6.68101e-08	Known
Heart	Left ventricle	ENSG00000050405	LIMA1	intron_12_50206068_50222021	-5.11305	3.17e-07	Novel
Heart	Left ventricle	ENSG00000103227	LMF1	intron_16_954666_970788	-4.88278	1.046e-06	Novel
Heart	Left ventricle	ENSG00000131748	STARD3	intron_17_39657839_39657973	-5.36042	8.30299e-08	Novel
Heart	Left ventricle	ENSG00000131748	STARD3	intron_17_39657852_39657973	5.36042	8.30299e-08	Novel
Heart	Left ventricle	ENSG00000131748	STARD3	intron_17_39658026_39658405	5.36042	8.30299e-08	Novel
Heart	Left ventricle	ENSG00000131748	STARD3	intron_17_39659553_39660211	-5.37209	7.78299e-08	Novel
Heart	Left ventricle	ENSG00000161395	PGAP3	intron_17_39673650_39673993	5.32685	9.99299e-08	Novel
Heart	Left ventricle	ENSG00000161395	PGAP3	intron_17_39674679_39676614	-5.20867	1.902e-07	Novel
Heart	Left ventricle	ENSG00000161395	PGAP3	intron_17_39674679_39684597	-5.20867	1.902e-07	Novel
Heart	Left ventricle	ENSG00000161395	PGAP3	intron_17_39676755_39684597	-5.13218	2.864e-07	Novel
Heart	Left ventricle	ENSG00000141736	ERBB2	intron_17_39709881_39710086	-4.82557	1.396e-06	Novel
Heart	Left ventricle	ENSG00000178852	EFCAB13	intron_17_47379253_47391437	-5.33902	9.345e-08	Novel
Heart	Left ventricle	ENSG00000171634	BPTF	intron_17_67875744_67886128	5.4512	5.003e-08	Novel
Heart	Left ventricle	ENSG00000171634	BPTF	intron_17_67875744_67891844	-5.33696	9.452e-08	Novel
Heart	Left ventricle	ENSG00000171634	BPTF	intron_17_67886316_67891844	5.4586	4.799e-08	Novel
Heart	Left ventricle	ENSG00000171634	BPTF	intron_17_67944372_67945409	5.51948	3.4e-08	Novel
Heart	Left ventricle	ENSG00000186812	ZNF397	intron_18_35241690_35242391	5.01393	5.333e-07	Novel
Heart	Left ventricle	ENSG00000104936	DMPK	intron_19_45770640_45770971	5.3278	9.94099e-08	Novel
Heart	Left ventricle	ENSG00000104936	DMPK	intron_19_45770640_45771350	-5.3278	9.94099e-08	Novel
Heart	Left ventricle	ENSG00000104936	DMPK	intron_19_45771056_45771350	5.3278	9.94099e-08	Novel
Heart	Left ventricle	ENSG00000104936	DMPK	intron_19_45771060_45771350	5.3278	9.94099e-08	Novel
Heart	Left ventricle	ENSG00000168894	RNF181	intron_2_85596649_85596822	4.97821	6.41756e-07	Novel
Heart	Left ventricle	ENSG00000168894	RNF181	intron_2_85596649_85597104	-4.75597	1.975e-06	Novel
Heart	Left ventricle	ENSG00000155657	TTN	intron_2_178689896_178694599	5.52293	3.334e-08	Novel
Heart	Left ventricle	ENSG00000155657	TTN	intron_2_178722937_178738082	6.76425	1.34e-11	Novel
Heart	Left ventricle	ENSG00000144712	CAND2	intron_3_12817876_12820086	-5.59813	2.16672e-08	Novel
Heart	Left ventricle	ENSG00000151617	EDNRA	intron_4_147481376_147485612	-5.39153	6.98599e-08	Novel
Heart	Left ventricle	ENSG00000170469	SPATA24	intron_5_139396955_139397041	4.8568	1.193e-06	Novel
Heart	Left ventricle	ENSG00000170464	DNAJC18	intron_5_139420225_139425005	5.82125	5.841e-09	Novel
Heart	Left ventricle	ENSG00000204422	ENSG00000204422	intron_6_31702130_31703150	5.03989	4.658e-07	Novel
Heart	Left ventricle	ENSG00000146147	MLIP	intron_6_54121602_54124473	4.93652	7.953e-07	Novel
Heart	Left ventricle	ENSG00000128596	CCDC136	intron_7_128814919_128815614	-5.63242	1.777e-08	Novel
Heart	Atrial appendage	ENSG00000173641	HSPB7	intron_1_16015759_16017074	6.96224	3.349e-12	Novel
Heart	Atrial appendage	ENSG00000173641	HSPB7	intron_1_16017207_16017765	6.96573	3.26712e-12	Novel
Heart	Atrial appendage	ENSG00000173641	HSPB7	intron_1_16017219_16017765	-6.00076	1.964e-09	Novel
Heart	Atrial appendage	ENSG00000173641	HSPB7	intron_1_16017222_16017765	-6.00076	1.964e-09	Novel
Heart	Atrial appendage	ENSG00000131748	STARD3	intron_17_39657839_39657973	-5.326	1.004e-07	Novel
Heart	Atrial appendage	ENSG00000131748	STARD3	intron_17_39658026_39658405	5.326	1.004e-07	Novel
Heart	Atrial appendage	ENSG00000131748	STARD3	intron_17_39659553_39660211	-5.37209	7.78299e-08	Novel
Heart	Atrial appendage	ENSG00000161395	PGAP3	intron_17_39673255_39673514	5.22096	1.78e-07	Novel
Heart	Atrial appendage	ENSG00000161395	PGAP3	intron_17_39673650_39673993	5.32685	9.99299e-08	Novel
Heart	Atrial appendage	ENSG00000161395	PGAP3	intron_17_39674679_39676614	-5.22096	1.78e-07	Novel
Heart	Atrial appendage	ENSG00000161395	PGAP3	intron_17_39674679_39684597	5.22096	1.78e-07	Novel
Heart	Atrial appendage	ENSG00000161395	PGAP3	intron_17_39676755_39684597	-5.13832	2.772e-07	Novel
Heart	Atrial appendage	ENSG00000178852	EFCAB13	intron_17_47377903_47379182	-5.31716	1.054e-07	Novel
Heart	Atrial appendage	ENSG00000178852	EFCAB13	intron_17_47395977_47402132	-5.32492	1.01e-07	Novel
Heart	Atrial appendage	ENSG00000171634	BPTF	intron_17_67875744_67886128	5.4512	5.003e-08	Novel
Heart	Atrial appendage	ENSG00000171634	BPTF	intron_17_67886316_67891844	5.34007	9.29101e-08	Novel
Heart	Atrial appendage	ENSG00000171634	BPTF	intron_17_67944372_67945409	5.51948	3.4e-08	Novel
Heart	Atrial appendage	ENSG00000104936	DMPK	intron_19_45770640_45770971	5.00397	5.61606e-07	Novel
Heart	Atrial appendage	ENSG00000104936	DMPK	intron_19_45770640_45771350	-5.3278	9.94099e-08	Novel
Heart	Atrial appendage	ENSG00000104936	DMPK	intron_19_45771060_45771350	5.3278	9.94099e-08	Novel
Heart	Atrial appendage	ENSG00000169016	E2F6	intron_2_11447774_11450012	5.51831	3.42283e-08	Novel
Heart	Atrial appendage	ENSG00000155657	TTN	intron_2_178689896_178694599	5.79172	6.967e-09	Novel
Heart	Atrial appendage	ENSG00000155657	TTN	intron_2_178754009_178758984	-6.79703	1.068e-11	Novel
Heart	Atrial appendage	ENSG00000099956	SMARCB1	intron_22_23803422_23816770	-4.79933	1.592e-06	Novel
Heart	Atrial appendage	ENSG00000144712	CAND2	intron_3_12803631_12807306	-4.86579	1.14e-06	Novel
Heart	Atrial appendage	ENSG00000151617	EDNRA	intron_4_147481376_147485612	-5.39153	6.98599e-08	Novel
Heart	Atrial appendage	ENSG00000170464	DNAJC18	intron_5_139428683_139437372	4.89027	1.007e-06	Novel
Heart	Atrial appendage	ENSG00000204422	ENSG00000204422	intron_6_31702130_31703150	5.03989	4.658e-07	Novel
Heart	Atrial appendage	ENSG00000124762	CDKN1A	intron_6_36678798_36680474	-8.37257	5.63731e-17	Known
Heart	Atrial appendage	ENSG00000124762	CDKN1A	intron_6_36678798_36684097	5.8407	5.19804e-09	Known
Heart	Atrial appendage	ENSG00000124762	CDKN1A	intron_6_36684546_36685751	-4.7935	1.639e-06	Known
Heart	Atrial appendage	ENSG00000146147	MLIP	intron_6_54124865_54160367	-4.9755	6.508e-07	Novel
Heart	Atrial appendage	ENSG00000128596	CCDC136	intron_7_128809644_128810139	5.62963	1.806e-08	Novel
Heart	Atrial appendage	ENSG00000128596	CCDC136	intron_7_128815931_128821799	5.27655	1.31638e-07	Novel
Adipose tissue	Visceral omentum adipose	ENSG00000065526	SPEN	intron_1_15938006_15939296	5.67253	1.407e-08	Novel
Adipose tissue	Visceral omentum adipose	ENSG00000065526	SPEN	intron_1_15938876_15939296	-5.67253	1.407e-08	Novel
Adipose tissue	Visceral omentum adipose	ENSG00000173641	HSPB7	intron_1_16015759_16017074	6.96582	3.265e-12	Novel
Adipose tissue	Visceral omentum adipose	ENSG00000173641	HSPB7	intron_1_16017207_16017765	6.98167	2.91696e-12	Novel
Adipose tissue	Visceral omentum adipose	ENSG00000173641	HSPB7	intron_1_16017219_16017765	-6.00076	1.964e-09	Novel
Adipose tissue	Visceral omentum adipose	ENSG00000173641	HSPB7	intron_1_16017222_16017765	-6.95826	3.445e-12	Novel
Adipose tissue	Visceral omentum adipose	ENSG00000151929	BAG3	intron_10_119672656_119676467	-5.39955	6.68101e-08	Known
Adipose tissue	Visceral omentum adipose	ENSG00000050405	LIMA1	intron_12_50206068_50222021	-5.11305	3.17e-07	Novel
Adipose tissue	Visceral omentum adipose	ENSG00000123268	ATF1	intron_12_50764307_50780140	5.56968	2.552e-08	Novel
Adipose tissue	Visceral omentum adipose	ENSG00000123268	ATF1	intron_12_50796009_50809456	5.6712	1.418e-08	Novel
Adipose tissue	Visceral omentum adipose	ENSG00000123268	ATF1	intron_12_50809589_50814010	-5.60077	2.134e-08	Novel
Adipose tissue	Visceral omentum adipose	ENSG00000131748	STARD3	intron_17_39657839_39657973	-5.326	1.004e-07	Novel
Adipose tissue	Visceral omentum adipose	ENSG00000131748	STARD3	intron_17_39657852_39657973	5.326	1.004e-07	Novel
Adipose tissue	Visceral omentum adipose	ENSG00000131748	STARD3	intron_17_39658026_39658405	5.326	1.004e-07	Novel
Adipose tissue	Visceral omentum adipose	ENSG00000131748	STARD3	intron_17_39659553_39660211	-5.37209	7.78299e-08	Novel
Adipose tissue	Visceral omentum adipose	ENSG00000173991	TCAP	intron_17_39665469_39665716	5.4045	6.49899e-08	Novel
Adipose tissue	Visceral omentum adipose	ENSG00000161395	PGAP3	intron_17_39673255_39673514	5.32685	9.99299e-08	Novel
Adipose tissue	Visceral omentum adipose	ENSG00000161395	PGAP3	intron_17_39673650_39673993	5.31054	1.093e-07	Novel
Adipose tissue	Visceral omentum adipose	ENSG00000161395	PGAP3	intron_17_39674679_39676614	-5.20867	1.902e-07	Novel
Adipose tissue	Visceral omentum adipose	ENSG00000161395	PGAP3	intron_17_39676755_39684597	-5.13218	2.864e-07	Novel
Adipose tissue	Visceral omentum adipose	ENSG00000161395	PGAP3	intron_17_39684749_39685922	-5.37309	7.74e-08	Novel
Adipose tissue	Visceral omentum adipose	ENSG00000178852	EFCAB13	intron_17_47379253_47391437	-5.33902	9.345e-08	Novel
Adipose tissue	Visceral omentum adipose	ENSG00000171634	BPTF	intron_17_67875744_67891844	-5.33696	9.452e-08	Novel
Adipose tissue	Visceral omentum adipose	ENSG00000171634	BPTF	intron_17_67886316_67891844	5.4586	4.799e-08	Novel
Adipose tissue	Visceral omentum adipose	ENSG00000171634	BPTF	intron_17_67944372_67945409	5.51948	3.4e-08	Novel
Adipose tissue	Visceral omentum adipose	ENSG00000104936	DMPK	intron_19_45770640_45770971	5.22903	1.70398e-07	Novel
Adipose tissue	Visceral omentum adipose	ENSG00000104936	DMPK	intron_19_45770640_45771350	-5.3278	9.94099e-08	Novel
Adipose tissue	Visceral omentum adipose	ENSG00000104936	DMPK	intron_19_45771056_45771350	5.4578	4.82067e-08	Novel
Adipose tissue	Visceral omentum adipose	ENSG00000104936	DMPK	intron_19_45771060_45771350	5.3278	9.94099e-08	Novel
Adipose tissue	Visceral omentum adipose	ENSG00000169016	E2F6	intron_2_11447774_11451202	5.08314	3.71254e-07	Novel
Adipose tissue	Visceral omentum adipose	ENSG00000169016	E2F6	intron_2_11451806_11453582	-6.27481	3.50061e-10	Novel
Adipose tissue	Visceral omentum adipose	ENSG00000008869	HEATR5B	intron_2_36988859_37000586	-5.15429	2.546e-07	Novel
Adipose tissue	Visceral omentum adipose	ENSG00000099956	SMARCB1	intron_22_23825415_23833572	4.77771	1.773e-06	Novel
Adipose tissue	Visceral omentum adipose	ENSG00000151617	EDNRA	intron_4_147481376_147485612	5.39153	6.98599e-08	Novel
Adipose tissue	Visceral omentum adipose	ENSG00000204422	ENSG00000204422	intron_6_31702130_31703150	5.03989	4.658e-07	Novel
Adipose tissue	Visceral omentum adipose	ENSG00000124762	CDKN1A	intron_6_36678798_36680474	-9.60672	7.49003e-22	Known
Adipose tissue	Visceral omentum adipose	ENSG00000124762	CDKN1A	intron_6_36678798_36684097	9.60672	7.49003e-22	Known
Adipose tissue	Visceral omentum adipose	ENSG00000124762	CDKN1A	intron_6_36678939_36684097	-9.60672	7.49003e-22	Known
Adipose tissue	Subcutaneous adipose	ENSG00000065526	SPEN	intron_1_15938006_15939296	5.67253	1.407e-08	Novel
Adipose tissue	Subcutaneous adipose	ENSG00000065526	SPEN	intron_1_15938876_15939296	-5.67253	1.407e-08	Novel
Adipose tissue	Subcutaneous adipose	ENSG00000173641	HSPB7	intron_1_16015759_16017074	6.94383	3.81601e-12	Novel
Adipose tissue	Subcutaneous adipose	ENSG00000173641	HSPB7	intron_1_16017207_16017765	5.96854	2.39393e-09	Novel
Adipose tissue	Subcutaneous adipose	ENSG00000173641	HSPB7	intron_1_16017222_16017765	-6.00076	1.964e-09	Novel
Adipose tissue	Subcutaneous adipose	ENSG00000151929	BAG3	intron_10_119672656_119676467	-5.39955	6.68101e-08	Known
Adipose tissue	Subcutaneous adipose	ENSG00000123268	ATF1	intron_12_50796009_50809456	5.6712	1.418e-08	Novel
Adipose tissue	Subcutaneous adipose	ENSG00000123268	ATF1	intron_12_50809589_50814010	-5.65605	1.549e-08	Novel
Adipose tissue	Subcutaneous adipose	ENSG00000131748	STARD3	intron_17_39657839_39657973	-5.36042	8.30299e-08	Novel
Adipose tissue	Subcutaneous adipose	ENSG00000131748	STARD3	intron_17_39657852_39657973	5.326	1.004e-07	Novel
Adipose tissue	Subcutaneous adipose	ENSG00000131748	STARD3	intron_17_39658026_39658405	5.326	1.004e-07	Novel
Adipose tissue	Subcutaneous adipose	ENSG00000131748	STARD3	intron_17_39659553_39659800	5.07369	3.90184e-07	Novel
Adipose tissue	Subcutaneous adipose	ENSG00000131748	STARD3	intron_17_39659553_39660211	-5.37209	7.78299e-08	Novel
Adipose tissue	Subcutaneous adipose	ENSG00000161395	PGAP3	intron_17_39672866_39673051	5.22527	1.739e-07	Novel
Adipose tissue	Subcutaneous adipose	ENSG00000161395	PGAP3	intron_17_39673255_39673514	5.32685	9.99299e-08	Novel
Adipose tissue	Subcutaneous adipose	ENSG00000161395	PGAP3	intron_17_39674054_39674617	-5.20867	1.902e-07	Novel
Adipose tissue	Subcutaneous adipose	ENSG00000161395	PGAP3	intron_17_39674679_39676614	-5.20867	1.902e-07	Novel
Adipose tissue	Subcutaneous adipose	ENSG00000161395	PGAP3	intron_17_39674679_39684597	5.20867	1.902e-07	Novel
Adipose tissue	Subcutaneous adipose	ENSG00000178852	EFCAB13	intron_17_47328383_47335196	5.4779	4.304e-08	Novel
Adipose tissue	Subcutaneous adipose	ENSG00000178852	EFCAB13	intron_17_47395977_47402132	-5.32492	1.01e-07	Novel
Adipose tissue	Subcutaneous adipose	ENSG00000171634	BPTF	intron_17_67886316_67891844	5.4586	4.799e-08	Novel
Adipose tissue	Subcutaneous adipose	ENSG00000171634	BPTF	intron_17_67922990_67928355	5.22075	1.782e-07	Novel
Adipose tissue	Subcutaneous adipose	ENSG00000171634	BPTF	intron_17_67944372_67945409	5.51948	3.4e-08	Novel
Adipose tissue	Subcutaneous adipose	ENSG00000186812	ZNF397	intron_18_35241690_35242391	5.01393	5.333e-07	Novel
Adipose tissue	Subcutaneous adipose	ENSG00000104936	DMPK	intron_19_45770640_45770971	5.06363	4.11353e-07	Novel
Adipose tissue	Subcutaneous adipose	ENSG00000104936	DMPK	intron_19_45770640_45771350	-5.3278	9.94099e-08	Novel
Adipose tissue	Subcutaneous adipose	ENSG00000104936	DMPK	intron_19_45771056_45771350	5.3278	9.94099e-08	Novel
Adipose tissue	Subcutaneous adipose	ENSG00000169016	E2F6	intron_2_11451806_11453582	-6.27481	3.50061e-10	Novel
Adipose tissue	Subcutaneous adipose	ENSG00000169016	E2F6	intron_2_11453798_11457179	6.27481	3.50061e-10	Novel
Adipose tissue	Subcutaneous adipose	ENSG00000008869	HEATR5B	intron_2_36988859_36990648	4.99156	5.98946e-07	Novel
Adipose tissue	Subcutaneous adipose	ENSG00000008869	HEATR5B	intron_2_36988859_37000586	-5.15429	2.546e-07	Novel
Adipose tissue	Subcutaneous adipose	ENSG00000168894	RNF181	intron_2_85596649_85596857	4.8746	1.09027e-06	Novel
Adipose tissue	Subcutaneous adipose	ENSG00000151617	EDNRA	intron_4_147481376_147485612	5.39153	6.98599e-08	Novel
Adipose tissue	Subcutaneous adipose	ENSG00000170464	DNAJC18	intron_5_139426357_139428538	-5.71594	1.091e-08	Novel
Adipose tissue	Subcutaneous adipose	ENSG00000170464	DNAJC18	intron_5_139428683_139437372	4.89027	1.007e-06	Novel
Adipose tissue	Subcutaneous adipose	ENSG00000168477	TNXB	intron_6_32044716_32045006	-4.93314	8.092e-07	Novel
Adipose tissue	Subcutaneous adipose	ENSG00000168477	TNXB	intron_6_32044716_32045071	4.93314	8.092e-07	Novel
Adipose tissue	Subcutaneous adipose	ENSG00000124762	CDKN1A	intron_6_36678798_36680474	-8.95891	3.27901e-19	Known
Adipose tissue	Subcutaneous adipose	ENSG00000124762	CDKN1A	intron_6_36678939_36684097	-5.63539	1.74661e-08	Known
Adipose tissue	Subcutaneous adipose	ENSG00000146147	MLIP	intron_6_54124865_54149056	4.9755	6.508e-07	Novel
Adipose tissue	Subcutaneous adipose	ENSG00000146147	MLIP	intron_6_54124865_54160367	-4.9755	6.508e-07	Novel
Adipose tissue	Subcutaneous adipose	ENSG00000128596	CCDC136	intron_7_128809644_128810139	-5.62963	1.806e-08	Novel
Adipose tissue	Subcutaneous adipose	ENSG00000128596	CCDC136	intron_7_128812312_128812708	-5.60102	2.131e-08	Novel
Adipose tissue	Subcutaneous adipose	ENSG00000128596	CCDC136	intron_7_128815931_128821799	5.33298	9.66152e-08	Novel
Other	Liver	ENSG00000173641	HSPB7	intron_1_16017207_16017765	6.00076	1.964e-09	Novel
Other	Liver	ENSG00000123268	ATF1	intron_12_50764307_50780140	5.56968	2.552e-08	Novel
Other	Liver	ENSG00000131748	STARD3	intron_17_39657839_39657973	-5.326	1.004e-07	Novel
Other	Liver	ENSG00000131748	STARD3	intron_17_39658026_39658405	5.36042	8.30299e-08	Novel
Other	Liver	ENSG00000131748	STARD3	intron_17_39659553_39660211	-5.37209	7.78299e-08	Novel
Other	Liver	ENSG00000161395	PGAP3	intron_17_39672866_39673051	-5.20955	1.893e-07	Novel
Other	Liver	ENSG00000161395	PGAP3	intron_17_39673650_39673993	5.32685	9.99299e-08	Novel
Other	Liver	ENSG00000161395	PGAP3	intron_17_39674679_39676614	-5.20867	1.902e-07	Novel
Other	Liver	ENSG00000161395	PGAP3	intron_17_39674679_39684597	5.20867	1.902e-07	Novel
Other	Liver	ENSG00000161395	PGAP3	intron_17_39684749_39685922	-5.37309	7.74e-08	Novel
Other	Liver	ENSG00000178852	EFCAB13	intron_17_47377903_47379182	5.31716	1.054e-07	Novel
Other	Liver	ENSG00000178852	EFCAB13	intron_17_47379253_47391437	-5.33902	9.345e-08	Novel
Other	Liver	ENSG00000104936	DMPK	intron_19_45770640_45770971	5.3278	9.94099e-08	Novel
Other	Liver	ENSG00000169016	E2F6	intron_2_11447774_11451202	6.26709	3.67869e-10	Novel
Other	Liver	ENSG00000169016	E2F6	intron_2_11451806_11453582	6.27481	3.50061e-10	Novel
Other	Liver	ENSG00000169016	E2F6	intron_2_11453798_11457179	-5.4987	3.82607e-08	Novel
Other	Liver	ENSG00000168894	RNF181	intron_2_85596649_85596857	4.75597	1.975e-06	Novel
Other	Liver	ENSG00000168894	RNF181	intron_2_85596649_85596953	-4.75116	2.02253e-06	Novel
Other	Liver	ENSG00000204422	ENSG00000204422	intron_6_31702130_31703150	5.03989	4.658e-07	Novel
Other	Liver	ENSG00000124762	CDKN1A	intron_6_36678939_36684097	-9.60672	7.49003e-22	Known
Other	Liver	ENSG00000124762	CDKN1A	intron_6_36684546_36685751	-4.7935	1.639e-06	Known
Other	Liver	ENSG00000146147	MLIP	intron_6_54124865_54169528	4.9755	6.508e-07	Novel
Other	Kidney cortex	ENSG00000186510	CLCNKA	intron_1_16021513_16021620	-8.55664	1.162e-17	Known
Other	Kidney cortex	ENSG00000186510	CLCNKA	intron_1_16021513_16021991	8.09045	5.9446e-16	Known
Other	Kidney cortex	ENSG00000186510	CLCNKA	intron_1_16021918_16021991	8.09045	5.9446e-16	Known
Other	Kidney cortex	ENSG00000186510	CLCNKA	intron_1_16026247_16026536	-6.46719	9.984e-11	Known
Other	Kidney cortex	ENSG00000186510	CLCNKA	intron_1_16026257_16026536	-6.45517	1.081e-10	Known
Other	Kidney cortex	ENSG00000186510	CLCNKA	intron_1_16032291_16032443	8.0739	6.80865e-16	Known
Other	Kidney cortex	ENSG00000186510	CLCNKA	intron_1_16032291_16032446	-8.0739	6.80865e-16	Known
Other	Kidney cortex	ENSG00000186510	CLCNKA	intron_1_16032526_16032811	-7.18061	6.94e-13	Known
Other	Kidney cortex	ENSG00000186510	CLCNKA	intron_1_16032526_16033170	7.18061	6.94e-13	Known
Other	Kidney cortex	ENSG00000103227	LMF1	intron_16_911079_931642	4.70218	2.574e-06	Novel
Other	Kidney cortex	ENSG00000131748	STARD3	intron_17_39657839_39657973	-5.326	1.004e-07	Novel
Other	Kidney cortex	ENSG00000131748	STARD3	intron_17_39658026_39658405	5.326	1.004e-07	Novel
Other	Kidney cortex	ENSG00000131748	STARD3	intron_17_39659553_39659800	5.08859	3.6073e-07	Novel
Other	Kidney cortex	ENSG00000131748	STARD3	intron_17_39659553_39660211	-5.37209	7.78299e-08	Novel
Other	Kidney cortex	ENSG00000161395	PGAP3	intron_17_39674679_39676614	-5.20867	1.902e-07	Novel
Other	Kidney cortex	ENSG00000161395	PGAP3	intron_17_39674679_39684597	5.20867	1.902e-07	Novel
Other	Kidney cortex	ENSG00000161395	PGAP3	intron_17_39676755_39684597	-5.13218	2.864e-07	Novel
Other	Kidney cortex	ENSG00000178852	EFCAB13	intron_17_47404633_47409647	5.39282	6.9359e-08	Novel
Other	Kidney cortex	ENSG00000228782	ENSG00000228782	intron_17_47483090_47486763	-4.93594	7.97672e-07	Novel
Other	Kidney cortex	ENSG00000171634	BPTF	intron_17_67875020_67886128	5.4512	5.003e-08	Novel
Other	Kidney cortex	ENSG00000171634	BPTF	intron_17_67922990_67928355	5.22075	1.782e-07	Novel
Other	Kidney cortex	ENSG00000171634	BPTF	intron_17_67944372_67945409	5.51948	3.4e-08	Novel
Other	Kidney cortex	ENSG00000186812	ZNF397	intron_18_35241690_35242391	5.01393	5.333e-07	Novel
Other	Kidney cortex	ENSG00000104936	DMPK	intron_19_45770640_45770971	5.3278	9.94099e-08	Novel
Other	Kidney cortex	ENSG00000104936	DMPK	intron_19_45770640_45771350	-5.3278	9.94099e-08	Novel
Other	Kidney cortex	ENSG00000104936	DMPK	intron_19_45770640_45771568	-5.3278	9.94099e-08	Novel
Other	Kidney cortex	ENSG00000104936	DMPK	intron_19_45771060_45771350	5.3278	9.94099e-08	Novel
Other	Kidney cortex	ENSG00000104936	DMPK	intron_19_45771079_45771490	5.3278	9.94099e-08	Novel
Other	Kidney cortex	ENSG00000008869	HEATR5B	intron_2_37002572_37003542	-5.02816	4.952e-07	Novel
Other	Kidney cortex	ENSG00000168894	RNF181	intron_2_85596649_85596822	4.75597	1.975e-06	Novel
Other	Kidney cortex	ENSG00000168894	RNF181	intron_2_85596649_85596953	-4.75597	1.975e-06	Novel
Other	Kidney cortex	ENSG00000168890	TMEM150A	intron_2_85599317_85599525	-4.73238	2.219e-06	Novel
Other	Whole blood	ENSG00000123268	ATF1	intron_12_50796009_50809456	5.6712	1.418e-08	Novel
Other	Whole blood	ENSG00000123268	ATF1	intron_12_50809589_50814010	-5.65605	1.549e-08	Novel
Other	Whole blood	ENSG00000131748	STARD3	intron_17_39657839_39657973	-5.326	1.004e-07	Novel
Other	Whole blood	ENSG00000131748	STARD3	intron_17_39657852_39657973	5.326	1.004e-07	Novel
Other	Whole blood	ENSG00000131748	STARD3	intron_17_39658026_39658405	5.326	1.004e-07	Novel
Other	Whole blood	ENSG00000131748	STARD3	intron_17_39659553_39659800	5.37209	7.78299e-08	Novel
Other	Whole blood	ENSG00000131748	STARD3	intron_17_39659553_39660211	-5.37209	7.78299e-08	Novel
Other	Whole blood	ENSG00000161395	PGAP3	intron_17_39673650_39673993	5.32685	9.99299e-08	Novel
Other	Whole blood	ENSG00000161395	PGAP3	intron_17_39674679_39676614	-5.22688	1.72397e-07	Novel
Other	Whole blood	ENSG00000161395	PGAP3	intron_17_39674679_39684597	5.20867	1.902e-07	Novel
Other	Whole blood	ENSG00000161395	PGAP3	intron_17_39676755_39684597	-5.13832	2.772e-07	Novel
Other	Whole blood	ENSG00000171634	BPTF	intron_17_67886316_67891844	5.34007	9.29101e-08	Novel
Other	Whole blood	ENSG00000171634	BPTF	intron_17_67944372_67945409	5.51948	3.4e-08	Novel
Other	Whole blood	ENSG00000104936	DMPK	intron_19_45770640_45770971	5.47298	4.42531e-08	Novel
Other	Whole blood	ENSG00000008869	HEATR5B	intron_2_36988859_37000586	-5.15429	2.546e-07	Novel
Other	Whole blood	ENSG00000168894	RNF181	intron_2_85596649_85596857	4.75597	1.975e-06	Novel
Other	Whole blood	ENSG00000168894	RNF181	intron_2_85596649_85596953	-4.75518	1.98271e-06	Novel
Other	Whole blood	ENSG00000124762	CDKN1A	intron_6_36678798_36684097	8.95891	3.27901e-19	Known
Other	Whole blood	ENSG00000124762	CDKN1A	intron_6_36678939_36684097	-8.95891	3.27901e-19	Known
Other	Adrenal gland	ENSG00000065526	SPEN	intron_1_15938876_15939296	-5.67253	1.407e-08	Novel
Other	Adrenal gland	ENSG00000173641	HSPB7	intron_1_16017207_16017765	6.97503	3.058e-12	Novel
Other	Adrenal gland	ENSG00000173641	HSPB7	intron_1_16017219_16017765	-6.97503	3.058e-12	Novel
Other	Adrenal gland	ENSG00000173641	HSPB7	intron_1_16017222_16017765	-7.1336	9.77761e-13	Novel
Other	Adrenal gland	ENSG00000186510	CLCNKA	intron_1_16032526_16033170	6.58664	4.499e-11	Known
Other	Adrenal gland	ENSG00000050405	LIMA1	intron_12_50206068_50222021	-5.11305	3.17e-07	Novel
Other	Adrenal gland	ENSG00000123268	ATF1	intron_12_50764307_50780140	5.56968	2.552e-08	Novel
Other	Adrenal gland	ENSG00000123268	ATF1	intron_12_50796009_50809456	5.6712	1.418e-08	Novel
Other	Adrenal gland	ENSG00000123268	ATF1	intron_12_50809589_50814010	-5.60077	2.134e-08	Novel
Other	Adrenal gland	ENSG00000131748	STARD3	intron_17_39657839_39657973	-5.36042	8.30299e-08	Novel
Other	Adrenal gland	ENSG00000131748	STARD3	intron_17_39657852_39657973	5.36042	8.30299e-08	Novel
Other	Adrenal gland	ENSG00000131748	STARD3	intron_17_39658026_39658405	5.36042	8.30299e-08	Novel
Other	Adrenal gland	ENSG00000131748	STARD3	intron_17_39658522_39659051	-5.37209	7.78299e-08	Novel
Other	Adrenal gland	ENSG00000131748	STARD3	intron_17_39659553_39660211	-5.37209	7.78299e-08	Novel
Other	Adrenal gland	ENSG00000161395	PGAP3	intron_17_39673650_39673993	5.31054	1.093e-07	Novel
Other	Adrenal gland	ENSG00000161395	PGAP3	intron_17_39674054_39674617	-5.20867	1.902e-07	Novel
Other	Adrenal gland	ENSG00000161395	PGAP3	intron_17_39674679_39684597	5.07791	3.816e-07	Novel
Other	Adrenal gland	ENSG00000161395	PGAP3	intron_17_39676755_39684597	-5.13832	2.772e-07	Novel
Other	Adrenal gland	ENSG00000161395	PGAP3	intron_17_39684749_39685922	-5.37309	7.74e-08	Novel
Other	Adrenal gland	ENSG00000178852	EFCAB13	intron_17_47328383_47335196	5.4779	4.304e-08	Novel
Other	Adrenal gland	ENSG00000178852	EFCAB13	intron_17_47377903_47379182	-5.31716	1.054e-07	Novel
Other	Adrenal gland	ENSG00000171634	BPTF	intron_17_67875020_67886128	5.33696	9.452e-08	Novel
Other	Adrenal gland	ENSG00000171634	BPTF	intron_17_67875744_67886128	5.4512	5.003e-08	Novel
Other	Adrenal gland	ENSG00000171634	BPTF	intron_17_67875744_67891844	-5.33696	9.452e-08	Novel
Other	Adrenal gland	ENSG00000171634	BPTF	intron_17_67886316_67891844	5.34007	9.29101e-08	Novel
Other	Adrenal gland	ENSG00000171634	BPTF	intron_17_67944372_67945409	5.51948	3.4e-08	Novel
Other	Adrenal gland	ENSG00000104936	DMPK	intron_19_45770640_45770971	5.3278	9.94099e-08	Novel
Other	Adrenal gland	ENSG00000104936	DMPK	intron_19_45770640_45771568	-5.3278	9.94099e-08	Novel
Other	Adrenal gland	ENSG00000104936	DMPK	intron_19_45771056_45771350	5.3278	9.94099e-08	Novel
Other	Adrenal gland	ENSG00000008869	HEATR5B	intron_2_36988859_36990648	5.16392	2.41826e-07	Novel
Other	Adrenal gland	ENSG00000008869	HEATR5B	intron_2_36988859_37000586	-5.15429	2.546e-07	Novel
Other	Adrenal gland	ENSG00000008869	HEATR5B	intron_2_37002572_37003542	-5.02816	4.952e-07	Novel
Other	Adrenal gland	ENSG00000008869	HEATR5B	intron_2_37014020_37019809	4.98733	6.12201e-07	Novel
Other	Adrenal gland	ENSG00000151617	EDNRA	intron_4_147481376_147485612	5.39153	6.98599e-08	Novel
Other	Adrenal gland	ENSG00000204422	ENSG00000204422	intron_6_31702130_31703150	5.03989	4.658e-07	Novel
Other	Adrenal gland	ENSG00000124762	CDKN1A	intron_6_36684546_36685751	-4.7935	1.639e-06	Known
Artery	Aorta	ENSG00000065526	SPEN	intron_1_15938876_15939296	-5.67253	1.407e-08	Novel
Artery	Aorta	ENSG00000173641	HSPB7	intron_1_16017207_16017765	6.00076	1.964e-09	Novel
Artery	Aorta	ENSG00000173641	HSPB7	intron_1_16017219_16017765	-6.00076	1.964e-09	Novel
Artery	Aorta	ENSG00000173641	HSPB7	intron_1_16017222_16017765	-6.00076	1.964e-09	Novel
Artery	Aorta	ENSG00000050405	LIMA1	intron_12_50206068_50222021	-5.11305	3.17e-07	Novel
Artery	Aorta	ENSG00000123268	ATF1	intron_12_50764307_50780140	5.56968	2.552e-08	Novel
Artery	Aorta	ENSG00000123268	ATF1	intron_12_50796009_50809456	5.6712	1.418e-08	Novel
Artery	Aorta	ENSG00000123268	ATF1	intron_12_50809589_50814010	-5.60077	2.134e-08	Novel
Artery	Aorta	ENSG00000131748	STARD3	intron_17_39657839_39657973	-5.326	1.004e-07	Novel
Artery	Aorta	ENSG00000131748	STARD3	intron_17_39657852_39657973	5.326	1.004e-07	Novel
Artery	Aorta	ENSG00000131748	STARD3	intron_17_39658026_39658405	5.326	1.004e-07	Novel
Artery	Aorta	ENSG00000131748	STARD3	intron_17_39659553_39659800	5.37209	7.78299e-08	Novel
Artery	Aorta	ENSG00000161395	PGAP3	intron_17_39672866_39673051	5.20955	1.893e-07	Novel
Artery	Aorta	ENSG00000161395	PGAP3	intron_17_39672866_39684597	-5.30789	1.109e-07	Novel
Artery	Aorta	ENSG00000161395	PGAP3	intron_17_39673255_39673514	5.32685	9.99299e-08	Novel
Artery	Aorta	ENSG00000161395	PGAP3	intron_17_39673650_39673993	5.32685	9.99299e-08	Novel
Artery	Aorta	ENSG00000161395	PGAP3	intron_17_39674054_39674617	-5.20867	1.902e-07	Novel
Artery	Aorta	ENSG00000161395	PGAP3	intron_17_39674679_39676614	-5.28675	1.24509e-07	Novel
Artery	Aorta	ENSG00000161395	PGAP3	intron_17_39676755_39684597	-5.13832	2.772e-07	Novel
Artery	Aorta	ENSG00000161395	PGAP3	intron_17_39684749_39685922	-5.37309	7.74e-08	Novel
Artery	Aorta	ENSG00000178852	EFCAB13	intron_17_47328383_47335196	5.4779	4.304e-08	Novel
Artery	Aorta	ENSG00000171634	BPTF	intron_17_67875744_67886128	5.4512	5.003e-08	Novel
Artery	Aorta	ENSG00000171634	BPTF	intron_17_67886316_67891844	5.34007	9.29101e-08	Novel
Artery	Aorta	ENSG00000171634	BPTF	intron_17_67922990_67928355	5.22075	1.782e-07	Novel
Artery	Aorta	ENSG00000171634	BPTF	intron_17_67944372_67945409	5.51948	3.4e-08	Novel
Artery	Aorta	ENSG00000186812	ZNF397	intron_18_35241690_35242391	5.01393	5.333e-07	Novel
Artery	Aorta	ENSG00000104936	DMPK	intron_19_45770640_45771350	-5.3278	9.94099e-08	Novel
Artery	Aorta	ENSG00000104936	DMPK	intron_19_45771056_45771350	5.3278	9.94099e-08	Novel
Artery	Aorta	ENSG00000104936	DMPK	intron_19_45771060_45771350	5.44333	5.2294e-08	Novel
Artery	Aorta	ENSG00000168894	RNF181	intron_2_85596649_85596953	-4.75511	1.98343e-06	Novel
Artery	Aorta	ENSG00000144712	CAND2	intron_3_12817125_12820086	5.59813	2.16672e-08	Novel
Artery	Aorta	ENSG00000144712	CAND2	intron_3_12817876_12820086	-5.59813	2.16672e-08	Novel
Artery	Aorta	ENSG00000151617	EDNRA	intron_4_147481376_147485612	5.39153	6.98599e-08	Novel
Artery	Aorta	ENSG00000170464	DNAJC18	intron_5_139426357_139428538	-5.71594	1.091e-08	Novel
Artery	Aorta	ENSG00000170464	DNAJC18	intron_5_139428683_139437372	4.89027	1.007e-06	Novel
Artery	Aorta	ENSG00000170464	DNAJC18	intron_5_139437558_139439406	5.01588	5.27901e-07	Novel
Artery	Aorta	ENSG00000204422	ENSG00000204422	intron_6_31702130_31703150	5.03989	4.658e-07	Novel
Artery	Aorta	ENSG00000128596	CCDC136	intron_7_128810366_128811800	-5.83401	5.41101e-09	Novel
Artery	Aorta	ENSG00000128596	CCDC136	intron_7_128812312_128812708	-5.60102	2.131e-08	Novel
Artery	Coronary artery	ENSG00000065526	SPEN	intron_1_15938876_15939296	-5.67253	1.407e-08	Novel
Artery	Coronary artery	ENSG00000173641	HSPB7	intron_1_16017207_16017765	6.96228	3.34802e-12	Novel
Artery	Coronary artery	ENSG00000173641	HSPB7	intron_1_16017219_16017765	-7.04674	1.83154e-12	Novel
Artery	Coronary artery	ENSG00000173641	HSPB7	intron_1_16017222_16017765	-6.00076	1.964e-09	Novel
Artery	Coronary artery	ENSG00000123268	ATF1	intron_12_50809589_50814010	-5.60077	2.134e-08	Novel
Artery	Coronary artery	ENSG00000131748	STARD3	intron_17_39657839_39657973	-5.36042	8.30299e-08	Novel
Artery	Coronary artery	ENSG00000131748	STARD3	intron_17_39657852_39657973	5.36042	8.30299e-08	Novel
Artery	Coronary artery	ENSG00000131748	STARD3	intron_17_39659553_39659800	5.37209	7.78299e-08	Novel
Artery	Coronary artery	ENSG00000131748	STARD3	intron_17_39659553_39660211	-5.37209	7.78299e-08	Novel
Artery	Coronary artery	ENSG00000161395	PGAP3	intron_17_39672866_39673051	5.20955	1.893e-07	Novel
Artery	Coronary artery	ENSG00000161395	PGAP3	intron_17_39673650_39673993	5.30789	1.109e-07	Novel
Artery	Coronary artery	ENSG00000161395	PGAP3	intron_17_39674054_39674617	-5.20867	1.902e-07	Novel
Artery	Coronary artery	ENSG00000161395	PGAP3	intron_17_39674679_39676614	-5.20867	1.902e-07	Novel
Artery	Coronary artery	ENSG00000161395	PGAP3	intron_17_39674679_39684597	5.20867	1.902e-07	Novel
Artery	Coronary artery	ENSG00000161395	PGAP3	intron_17_39676755_39684597	-5.13832	2.772e-07	Novel
Artery	Coronary artery	ENSG00000161395	PGAP3	intron_17_39684749_39685922	-5.37309	7.74e-08	Novel
Artery	Coronary artery	ENSG00000178852	EFCAB13	intron_17_47328383_47335196	5.4779	4.304e-08	Novel
Artery	Coronary artery	ENSG00000178852	EFCAB13	intron_17_47379253_47391437	-5.33902	9.345e-08	Novel
Artery	Coronary artery	ENSG00000178852	EFCAB13	intron_17_47404633_47409647	5.30888	1.103e-07	Novel
Artery	Coronary artery	ENSG00000171634	BPTF	intron_17_67875744_67886128	5.4512	5.003e-08	Novel
Artery	Coronary artery	ENSG00000171634	BPTF	intron_17_67875744_67891844	-5.33696	9.452e-08	Novel
Artery	Coronary artery	ENSG00000171634	BPTF	intron_17_67886316_67891844	5.34007	9.29101e-08	Novel
Artery	Coronary artery	ENSG00000171634	BPTF	intron_17_67922990_67928355	5.22075	1.782e-07	Novel
Artery	Coronary artery	ENSG00000171634	BPTF	intron_17_67928601_67929336	5.43741	5.406e-08	Novel
Artery	Coronary artery	ENSG00000171634	BPTF	intron_17_67944372_67945409	5.51948	3.4e-08	Novel
Artery	Coronary artery	ENSG00000186812	ZNF397	intron_18_35241690_35242391	5.01393	5.333e-07	Novel
Artery	Coronary artery	ENSG00000104936	DMPK	intron_19_45770640_45770971	5.3278	9.94099e-08	Novel
Artery	Coronary artery	ENSG00000104936	DMPK	intron_19_45770640_45771568	-5.3278	9.94099e-08	Novel
Artery	Coronary artery	ENSG00000169016	E2F6	intron_2_11451806_11453582	-6.27481	3.50061e-10	Novel
Artery	Coronary artery	ENSG00000008869	HEATR5B	intron_2_36988859_36990648	4.92285	8.52917e-07	Novel
Artery	Coronary artery	ENSG00000168894	RNF181	intron_2_85596649_85596857	4.95295	7.30954e-07	Novel
Artery	Coronary artery	ENSG00000168894	RNF181	intron_2_85596649_85596953	-4.75511	1.98338e-06	Novel
Artery	Coronary artery	ENSG00000168894	RNF181	intron_2_85596649_85597104	-4.75597	1.975e-06	Novel
Artery	Coronary artery	ENSG00000151617	EDNRA	intron_4_147481376_147485612	-5.39153	6.98599e-08	Novel
Artery	Coronary artery	ENSG00000170464	DNAJC18	intron_5_139428683_139437372	4.89027	1.007e-06	Novel
Artery	Coronary artery	ENSG00000170464	DNAJC18	intron_5_139437558_139439406	5.01588	5.27901e-07	Novel
Artery	Coronary artery	ENSG00000204422	ENSG00000204422	intron_6_31702130_31703150	5.03989	4.658e-07	Novel
Artery	Coronary artery	ENSG00000124762	CDKN1A	intron_6_36678798_36680474	-8.95891	3.27901e-19	Known
Artery	Coronary artery	ENSG00000124762	CDKN1A	intron_6_36678798_36684097	9.60672	7.49003e-22	Known
Artery	Coronary artery	ENSG00000124762	CDKN1A	intron_6_36678939_36684097	-9.60672	7.49003e-22	Known
Artery	Coronary artery	ENSG00000146147	MLIP	intron_6_54121602_54124473	-4.93652	7.953e-07	Novel
Artery	Coronary artery	ENSG00000146147	MLIP	intron_6_54124865_54160367	-4.9755	6.508e-07	Novel
Artery	Coronary artery	ENSG00000146147	MLIP	intron_6_54124865_54169528	4.9755	6.508e-07	Novel
Artery	Coronary artery	ENSG00000128596	CCDC136	intron_7_128809644_128810139	5.62963	1.806e-08	Novel
Artery	Coronary artery	ENSG00000128596	CCDC136	intron_7_128812312_128812708	-5.60102	2.131e-08	Novel
Artery	Tibial artery	ENSG00000173641	HSPB7	intron_1_16015759_16017074	-6.96224	3.349e-12	Novel
Artery	Tibial artery	ENSG00000173641	HSPB7	intron_1_16017207_16017765	6.00076	1.964e-09	Novel
Artery	Tibial artery	ENSG00000173641	HSPB7	intron_1_16017219_16017765	-6.00076	1.964e-09	Novel
Artery	Tibial artery	ENSG00000173641	HSPB7	intron_1_16017222_16017765	-6.00076	1.964e-09	Novel
Artery	Tibial artery	ENSG00000123268	ATF1	intron_12_50796009_50809456	5.6712	1.418e-08	Novel
Artery	Tibial artery	ENSG00000123268	ATF1	intron_12_50809589_50814010	-5.65605	1.549e-08	Novel
Artery	Tibial artery	ENSG00000103227	LMF1	intron_16_954666_970788	-4.88278	1.046e-06	Novel
Artery	Tibial artery	ENSG00000131748	STARD3	intron_17_39657839_39657973	-5.326	1.004e-07	Novel
Artery	Tibial artery	ENSG00000131748	STARD3	intron_17_39657852_39657973	5.36042	8.30299e-08	Novel
Artery	Tibial artery	ENSG00000131748	STARD3	intron_17_39659553_39659800	5.37209	7.78299e-08	Novel
Artery	Tibial artery	ENSG00000131748	STARD3	intron_17_39659553_39660211	-5.37209	7.78299e-08	Novel
Artery	Tibial artery	ENSG00000161395	PGAP3	intron_17_39672866_39684597	-5.30789	1.109e-07	Novel
Artery	Tibial artery	ENSG00000161395	PGAP3	intron_17_39673255_39673514	5.31054	1.093e-07	Novel
Artery	Tibial artery	ENSG00000161395	PGAP3	intron_17_39673650_39673993	5.31054	1.093e-07	Novel
Artery	Tibial artery	ENSG00000161395	PGAP3	intron_17_39674054_39674617	-5.09671	3.456e-07	Novel
Artery	Tibial artery	ENSG00000161395	PGAP3	intron_17_39674054_39684597	5.21362	1.85194e-07	Novel
Artery	Tibial artery	ENSG00000161395	PGAP3	intron_17_39674679_39676614	-5.20867	1.902e-07	Novel
Artery	Tibial artery	ENSG00000161395	PGAP3	intron_17_39674679_39684597	5.09671	3.456e-07	Novel
Artery	Tibial artery	ENSG00000161395	PGAP3	intron_17_39676755_39684597	-5.32597	1.00416e-07	Novel
Artery	Tibial artery	ENSG00000141736	ERBB2	intron_17_39723624_39723912	4.80597	1.54e-06	Novel
Artery	Tibial artery	ENSG00000178852	EFCAB13	intron_17_47379253_47391437	-5.33902	9.345e-08	Novel
Artery	Tibial artery	ENSG00000178852	EFCAB13	intron_17_47395977_47402132	-5.28804	1.23633e-07	Novel
Artery	Tibial artery	ENSG00000171634	BPTF	intron_17_67886316_67891844	5.34007	9.29101e-08	Novel
Artery	Tibial artery	ENSG00000171634	BPTF	intron_17_67944372_67945409	5.51948	3.4e-08	Novel
Artery	Tibial artery	ENSG00000104936	DMPK	intron_19_45770640_45771350	-5.3278	9.94099e-08	Novel
Artery	Tibial artery	ENSG00000104936	DMPK	intron_19_45771056_45771350	5.3278	9.94099e-08	Novel
Artery	Tibial artery	ENSG00000104936	DMPK	intron_19_45771060_45771350	5.3278	9.94099e-08	Novel
Artery	Tibial artery	ENSG00000169016	E2F6	intron_2_11451806_11453582	6.27481	3.50061e-10	Novel
Artery	Tibial artery	ENSG00000169016	E2F6	intron_2_11453798_11457179	6.27481	3.50061e-10	Novel
Artery	Tibial artery	ENSG00000008869	HEATR5B	intron_2_36988859_37000586	-5.15429	2.546e-07	Novel
Artery	Tibial artery	ENSG00000144712	CAND2	intron_3_12807460_12808210	5.80442	6.45899e-09	Novel
Artery	Tibial artery	ENSG00000144712	CAND2	intron_3_12817125_12820086	5.59813	2.16672e-08	Novel
Artery	Tibial artery	ENSG00000144712	CAND2	intron_3_12817876_12820086	-5.59813	2.16672e-08	Novel
Artery	Tibial artery	ENSG00000151617	EDNRA	intron_4_147481376_147485612	5.39153	6.98599e-08	Novel
Artery	Tibial artery	ENSG00000170464	DNAJC18	intron_5_139420225_139425005	5.82125	5.841e-09	Novel
Artery	Tibial artery	ENSG00000170464	DNAJC18	intron_5_139426357_139428538	-5.71594	1.091e-08	Novel
Artery	Tibial artery	ENSG00000170464	DNAJC18	intron_5_139428683_139437372	4.89027	1.007e-06	Novel
Artery	Tibial artery	ENSG00000170464	DNAJC18	intron_5_139437558_139439406	5.01588	5.27901e-07	Novel
Artery	Tibial artery	ENSG00000204422	ENSG00000204422	intron_6_31702130_31703150	5.03989	4.658e-07	Novel
Artery	Tibial artery	ENSG00000124762	CDKN1A	intron_6_36678798_36680474	-5.19042	2.09815e-07	Known
Artery	Tibial artery	ENSG00000146147	MLIP	intron_6_54124865_54169528	4.9755	6.508e-07	Novel
Artery	Tibial artery	ENSG00000128596	CCDC136	intron_7_128812312_128812708	-5.60102	2.131e-08	Novel
Artery	Tibial artery	ENSG00000128596	CCDC136	intron_7_128815931_128821799	5.83178	5.484e-09	Novel
Other	Cultured fibroblasts	ENSG00000065526	SPEN	intron_1_15938876_15939296	-5.67253	1.407e-08	Novel
Other	Cultured fibroblasts	ENSG00000173641	HSPB7	intron_1_16017222_16017765	6.00076	1.964e-09	Novel
Other	Cultured fibroblasts	ENSG00000123268	ATF1	intron_12_50764307_50780140	5.56968	2.552e-08	Novel
Other	Cultured fibroblasts	ENSG00000123268	ATF1	intron_12_50796009_50809456	5.6712	1.418e-08	Novel
Other	Cultured fibroblasts	ENSG00000123268	ATF1	intron_12_50796009_50814010	5.66931	1.43373e-08	Novel
Other	Cultured fibroblasts	ENSG00000123268	ATF1	intron_12_50809589_50814010	-5.60077	2.134e-08	Novel
Other	Cultured fibroblasts	ENSG00000131748	STARD3	intron_17_39657839_39657973	-5.326	1.004e-07	Novel
Other	Cultured fibroblasts	ENSG00000131748	STARD3	intron_17_39657852_39657973	5.326	1.004e-07	Novel
Other	Cultured fibroblasts	ENSG00000131748	STARD3	intron_17_39658026_39658405	5.326	1.004e-07	Novel
Other	Cultured fibroblasts	ENSG00000131748	STARD3	intron_17_39658522_39659051	-5.37209	7.78299e-08	Novel
Other	Cultured fibroblasts	ENSG00000161395	PGAP3	intron_17_39673255_39673514	5.21786	1.81e-07	Novel
Other	Cultured fibroblasts	ENSG00000161395	PGAP3	intron_17_39673650_39673993	5.32685	9.99299e-08	Novel
Other	Cultured fibroblasts	ENSG00000161395	PGAP3	intron_17_39674054_39674617	-5.20867	1.902e-07	Novel
Other	Cultured fibroblasts	ENSG00000161395	PGAP3	intron_17_39674679_39676614	-5.22096	1.78e-07	Novel
Other	Cultured fibroblasts	ENSG00000161395	PGAP3	intron_17_39674679_39684597	5.20867	1.902e-07	Novel
Other	Cultured fibroblasts	ENSG00000161395	PGAP3	intron_17_39676755_39684597	-5.13218	2.864e-07	Novel
Other	Cultured fibroblasts	ENSG00000161395	PGAP3	intron_17_39684749_39685922	-5.37309	7.74e-08	Novel
Other	Cultured fibroblasts	ENSG00000178852	EFCAB13	intron_17_47328383_47335196	5.4779	4.304e-08	Novel
Other	Cultured fibroblasts	ENSG00000178852	EFCAB13	intron_17_47377903_47379182	-5.31716	1.054e-07	Novel
Other	Cultured fibroblasts	ENSG00000171634	BPTF	intron_17_67875744_67891844	-5.33696	9.452e-08	Novel
Other	Cultured fibroblasts	ENSG00000171634	BPTF	intron_17_67886316_67891844	5.4586	4.799e-08	Novel
Other	Cultured fibroblasts	ENSG00000186812	ZNF397	intron_18_35241690_35242391	5.01393	5.333e-07	Novel
Other	Cultured fibroblasts	ENSG00000104936	DMPK	intron_19_45770640_45771350	-5.3278	9.94099e-08	Novel
Other	Cultured fibroblasts	ENSG00000008869	HEATR5B	intron_2_36988859_36990648	5.00668	5.5376e-07	Novel
Other	Cultured fibroblasts	ENSG00000008869	HEATR5B	intron_2_37002572_37003542	-5.02816	4.952e-07	Novel
Other	Cultured fibroblasts	ENSG00000168894	RNF181	intron_2_85596649_85596822	4.78107	1.74361e-06	Novel
Other	Cultured fibroblasts	ENSG00000151617	EDNRA	intron_4_147481376_147485612	5.39153	6.98599e-08	Novel
Other	Cultured fibroblasts	ENSG00000170464	DNAJC18	intron_5_139437558_139439406	5.01588	5.27901e-07	Novel
Other	Cultured fibroblasts	ENSG00000124762	CDKN1A	intron_6_36678798_36680474	-5.59553	2.19952e-08	Known
Other	Cultured fibroblasts	ENSG00000124762	CDKN1A	intron_6_36678798_36684097	6.31112	2.77021e-10	Known
Other	Cultured fibroblasts	ENSG00000124762	CDKN1A	intron_6_36678939_36684097	-9.60672	7.49003e-22	Known
Other	Cultured fibroblasts	ENSG00000128596	CCDC136	intron_7_128810366_128811800	-5.83401	5.41101e-09	Novel
Other	Cultured fibroblasts	ENSG00000128596	CCDC136	intron_7_128812312_128812708	-5.60102	2.131e-08	Novel
Other	SMulTiXcan	ENSG00000065526	SPEN	intron_1_15938006_15939296	5.67253	1.407e-08	Novel
Other	SMulTiXcan	ENSG00000065526	SPEN	intron_1_15938876_15939296	5.67253	1.407e-08	Novel
Other	SMulTiXcan	ENSG00000173641	HSPB7	intron_1_16015759_16017074	6.96173	3.36123e-12	Novel
Other	SMulTiXcan	ENSG00000173641	HSPB7	intron_1_16015759_16017089	6.95883	3.431e-12	Novel
Other	SMulTiXcan	ENSG00000173641	HSPB7	intron_1_16017207_16017765	6.68641	2.28718e-11	Novel
Other	SMulTiXcan	ENSG00000173641	HSPB7	intron_1_16017219_16017765	6.64222	3.08985e-11	Novel
Other	SMulTiXcan	ENSG00000173641	HSPB7	intron_1_16017222_16017765	6.88753	5.67682e-12	Novel
Other	SMulTiXcan	ENSG00000186510	CLCNKA	intron_1_16020233_16021031	8.55895	1.139e-17	Known
Other	SMulTiXcan	ENSG00000186510	CLCNKA	intron_1_16021513_16021620	8.55664	1.162e-17	Known
Other	SMulTiXcan	ENSG00000186510	CLCNKA	intron_1_16021513_16021991	8.36309	6.10959e-17	Known
Other	SMulTiXcan	ENSG00000186510	CLCNKA	intron_1_16021918_16021991	8.26886	1.3524e-16	Known
Other	SMulTiXcan	ENSG00000186510	CLCNKA	intron_1_16023928_16024763	6.99976	2.56406e-12	Known
Other	SMulTiXcan	ENSG00000186510	CLCNKA	intron_1_16023928_16024859	7.07354	1.51035e-12	Known
Other	SMulTiXcan	ENSG00000186510	CLCNKA	intron_1_16026247_16026536	6.46651	1.00293e-10	Known
Other	SMulTiXcan	ENSG00000186510	CLCNKA	intron_1_16026257_16026536	6.46466	1.01526e-10	Known
Other	SMulTiXcan	ENSG00000186510	CLCNKA	intron_1_16026775_16027310	7.67927	1.6e-14	Known
Other	SMulTiXcan	ENSG00000186510	CLCNKA	intron_1_16027435_16027821	7.4704	7.99523e-14	Known
Other	SMulTiXcan	ENSG00000186510	CLCNKA	intron_1_16027905_16028018	7.67927	1.6e-14	Known
Other	SMulTiXcan	ENSG00000186510	CLCNKA	intron_1_16030674_16030985	6.72718	1.72984e-11	Known
Other	SMulTiXcan	ENSG00000186510	CLCNKA	intron_1_16030674_16031710	7.44034	1.00423e-13	Known
Other	SMulTiXcan	ENSG00000186510	CLCNKA	intron_1_16032291_16032443	8.0739	6.80865e-16	Known
Other	SMulTiXcan	ENSG00000186510	CLCNKA	intron_1_16032291_16032446	8.0739	6.80865e-16	Known
Other	SMulTiXcan	ENSG00000186510	CLCNKA	intron_1_16032526_16032811	6.96767	3.22232e-12	Known
Other	SMulTiXcan	ENSG00000186510	CLCNKA	intron_1_16032526_16033170	6.96413	3.30448e-12	Known
Other	SMulTiXcan	ENSG00000232456	FAM131C2P	intron_1_16036793_16038060	5.3816	7.3825e-08	Novel
Other	SMulTiXcan	ENSG00000232456	FAM131C2P	intron_1_16038174_16038924	5.76601	8.11724e-09	Novel
Other	SMulTiXcan	ENSG00000151929	BAG3	intron_10_119672656_119676467	5.39955	6.68101e-08	Known
Other	SMulTiXcan	ENSG00000050405	LIMA1	intron_12_50206068_50222021	5.11305	3.17e-07	Novel
Other	SMulTiXcan	ENSG00000066084	DIP2B	intron_12_50686682_50692949	5.19115	2.09e-07	Novel
Other	SMulTiXcan	ENSG00000123268	ATF1	intron_12_50764307_50780140	5.56968	2.552e-08	Novel
Other	SMulTiXcan	ENSG00000123268	ATF1	intron_12_50796009_50809456	5.6712	1.418e-08	Novel
Other	SMulTiXcan	ENSG00000123268	ATF1	intron_12_50796009_50814010	5.66931	1.43373e-08	Novel
Other	SMulTiXcan	ENSG00000123268	ATF1	intron_12_50809589_50814010	5.62902	1.81237e-08	Novel
Other	SMulTiXcan	ENSG00000167720	SRR	intron_17_2304017_2315557	5.06599	4.06278e-07	Novel
Other	SMulTiXcan	ENSG00000131748	STARD3	intron_17_39657839_39657973	5.34034	9.27726e-08	Novel
Other	SMulTiXcan	ENSG00000131748	STARD3	intron_17_39657852_39657973	5.341	9.24345e-08	Novel
Other	SMulTiXcan	ENSG00000131748	STARD3	intron_17_39658026_39658405	5.33775	9.41065e-08	Novel
Other	SMulTiXcan	ENSG00000131748	STARD3	intron_17_39658522_39659051	5.37209	7.78299e-08	Novel
Other	SMulTiXcan	ENSG00000131748	STARD3	intron_17_39658820_39659051	5.37209	7.78299e-08	Novel
Other	SMulTiXcan	ENSG00000131748	STARD3	intron_17_39659553_39659800	5.0329	4.83121e-07	Novel
Other	SMulTiXcan	ENSG00000131748	STARD3	intron_17_39659553_39660211	5.36585	8.05668e-08	Novel
Other	SMulTiXcan	ENSG00000131748	STARD3	intron_17_39660044_39660211	5.37209	7.78299e-08	Novel
Other	SMulTiXcan	ENSG00000173991	TCAP	intron_17_39665469_39665716	5.4045	6.49899e-08	Novel
Other	SMulTiXcan	ENSG00000141744	PNMT	intron_17_39668070_39669629	5.58522	2.334e-08	Novel
Other	SMulTiXcan	ENSG00000161395	PGAP3	intron_17_39672866_39673051	5.30212	1.14467e-07	Novel
Other	SMulTiXcan	ENSG00000161395	PGAP3	intron_17_39672866_39673993	5.32685	9.99299e-08	Novel
Other	SMulTiXcan	ENSG00000161395	PGAP3	intron_17_39672866_39684597	5.30789	1.109e-07	Novel
Other	SMulTiXcan	ENSG00000161395	PGAP3	intron_17_39673255_39673514	5.35226	8.6863e-08	Novel
Other	SMulTiXcan	ENSG00000161395	PGAP3	intron_17_39673650_39673993	5.32195	1.02659e-07	Novel
Other	SMulTiXcan	ENSG00000161395	PGAP3	intron_17_39674054_39674617	5.23246	1.67272e-07	Novel
Other	SMulTiXcan	ENSG00000161395	PGAP3	intron_17_39674054_39684597	5.17247	2.3102e-07	Novel
Other	SMulTiXcan	ENSG00000161395	PGAP3	intron_17_39674679_39676614	5.25816	1.45501e-07	Novel
Other	SMulTiXcan	ENSG00000161395	PGAP3	intron_17_39674679_39684597	5.25092	1.51339e-07	Novel
Other	SMulTiXcan	ENSG00000161395	PGAP3	intron_17_39676755_39684597	5.143	2.70383e-07	Novel
Other	SMulTiXcan	ENSG00000161395	PGAP3	intron_17_39684749_39685922	5.37309	7.74e-08	Novel
Other	SMulTiXcan	ENSG00000161395	PGAP3	intron_17_39686019_39687834	5.30724	1.113e-07	Novel
Other	SMulTiXcan	ENSG00000178852	EFCAB13	intron_17_47328383_47335196	5.4779	4.304e-08	Novel
Other	SMulTiXcan	ENSG00000178852	EFCAB13	intron_17_47335356_47339856	5.44512	5.177e-08	Novel
Other	SMulTiXcan	ENSG00000178852	EFCAB13	intron_17_47335356_47341921	5.033	4.82853e-07	Novel
Other	SMulTiXcan	ENSG00000178852	EFCAB13	intron_17_47361521_47370437	5.15702	2.50916e-07	Novel
Other	SMulTiXcan	ENSG00000178852	EFCAB13	intron_17_47377903_47379182	5.31716	1.054e-07	Novel
Other	SMulTiXcan	ENSG00000178852	EFCAB13	intron_17_47379253_47390388	5.33902	9.345e-08	Novel
Other	SMulTiXcan	ENSG00000178852	EFCAB13	intron_17_47379253_47391437	5.33902	9.345e-08	Novel
Other	SMulTiXcan	ENSG00000178852	EFCAB13	intron_17_47395977_47397131	5.32492	1.01e-07	Novel
Other	SMulTiXcan	ENSG00000178852	EFCAB13	intron_17_47395977_47402132	5.0953	3.48186e-07	Novel
Other	SMulTiXcan	ENSG00000178852	EFCAB13	intron_17_47404633_47407530	5.30888	1.103e-07	Novel
Other	SMulTiXcan	ENSG00000178852	EFCAB13	intron_17_47404633_47409647	5.23764	1.6264e-07	Novel
Other	SMulTiXcan	ENSG00000171634	BPTF	intron_17_67875020_67886128	5.39054	7.02461e-08	Novel
Other	SMulTiXcan	ENSG00000171634	BPTF	intron_17_67875020_67891844	5.39592	6.81717e-08	Novel
Other	SMulTiXcan	ENSG00000171634	BPTF	intron_17_67875744_67886128	5.4512	5.003e-08	Novel
Other	SMulTiXcan	ENSG00000171634	BPTF	intron_17_67875744_67891844	5.33696	9.452e-08	Novel
Other	SMulTiXcan	ENSG00000171634	BPTF	intron_17_67886316_67891844	5.38674	7.17469e-08	Novel
Other	SMulTiXcan	ENSG00000171634	BPTF	intron_17_67922990_67928355	5.22075	1.782e-07	Novel
Other	SMulTiXcan	ENSG00000171634	BPTF	intron_17_67928601_67929336	5.43741	5.406e-08	Novel
Other	SMulTiXcan	ENSG00000171634	BPTF	intron_17_67944372_67945409	5.51948	3.4e-08	Novel
Other	SMulTiXcan	ENSG00000104936	DMPK	intron_19_45770640_45770971	5.17886	2.2324e-07	Novel
Other	SMulTiXcan	ENSG00000104936	DMPK	intron_19_45770640_45771350	5.16771	2.36981e-07	Novel
Other	SMulTiXcan	ENSG00000104936	DMPK	intron_19_45770640_45771568	5.15614	2.52091e-07	Novel
Other	SMulTiXcan	ENSG00000104936	DMPK	intron_19_45771056_45771350	5.16856	2.35904e-07	Novel
Other	SMulTiXcan	ENSG00000104936	DMPK	intron_19_45771060_45771350	5.13624	2.80285e-07	Novel
Other	SMulTiXcan	ENSG00000104936	DMPK	intron_19_45771079_45771490	5.3278	9.94099e-08	Novel
Other	SMulTiXcan	ENSG00000169016	E2F6	intron_2_11446523_11447627	6.2927	3.11986e-10	Novel
Other	SMulTiXcan	ENSG00000169016	E2F6	intron_2_11447774_11449237	6.46729	9.97789e-11	Novel
Other	SMulTiXcan	ENSG00000169016	E2F6	intron_2_11447774_11450012	6.06929	1.28475e-09	Novel
Other	SMulTiXcan	ENSG00000169016	E2F6	intron_2_11447774_11451202	5.97438	2.30971e-09	Novel
Other	SMulTiXcan	ENSG00000169016	E2F6	intron_2_11449497_11450012	6.27222	3.55945e-10	Novel
Other	SMulTiXcan	ENSG00000169016	E2F6	intron_2_11451806_11453582	6.27481	3.50061e-10	Novel
Other	SMulTiXcan	ENSG00000169016	E2F6	intron_2_11453798_11457179	5.97199	2.34379e-09	Novel
Other	SMulTiXcan	ENSG00000008869	HEATR5B	intron_2_37002572_37003542	5.02816	4.952e-07	Novel
Other	SMulTiXcan	ENSG00000008869	HEATR5B	intron_2_37008848_37013841	5.08012	3.772e-07	Novel
Other	SMulTiXcan	ENSG00000155657	TTN	intron_2_178689896_178694599	5.69311	1.24747e-08	Novel
Other	SMulTiXcan	ENSG00000155657	TTN	intron_2_178722937_178738082	6.76425	1.34e-11	Novel
Other	SMulTiXcan	ENSG00000155657	TTN	intron_2_178753180_178758984	6.79703	1.068e-11	Novel
Other	SMulTiXcan	ENSG00000155657	TTN	intron_2_178754009_178758984	6.79703	1.068e-11	Novel
Other	SMulTiXcan	ENSG00000144712	CAND2	intron_3_12796788_12803488	5.61334	1.98464e-08	Novel
Other	SMulTiXcan	ENSG00000144712	CAND2	intron_3_12797436_12803488	5.61334	1.98464e-08	Novel
Other	SMulTiXcan	ENSG00000144712	CAND2	intron_3_12803631_12807306	5.58878	2.28667e-08	Novel
Other	SMulTiXcan	ENSG00000144712	CAND2	intron_3_12807460_12808210	5.47085	4.4787e-08	Novel
Other	SMulTiXcan	ENSG00000144712	CAND2	intron_3_12817125_12820086	5.59813	2.16672e-08	Novel
Other	SMulTiXcan	ENSG00000151617	EDNRA	intron_4_147481376_147485612	5.39153	6.98599e-08	Novel
Other	SMulTiXcan	ENSG00000170469	SPATA24	intron_5_139397426_139401755	5.07801	3.814e-07	Novel
Other	SMulTiXcan	ENSG00000170469	SPATA24	intron_5_139399313_139401755	5.08486	3.679e-07	Novel
Other	SMulTiXcan	ENSG00000170464	DNAJC18	intron_5_139420225_139425005	5.83072	5.519e-09	Novel
Other	SMulTiXcan	ENSG00000170464	DNAJC18	intron_5_139426357_139428538	5.71594	1.091e-08	Novel
Other	SMulTiXcan	ENSG00000170464	DNAJC18	intron_5_139439492_139443685	5.52887	3.223e-08	Novel
Other	SMulTiXcan	ENSG00000204422	ENSG00000204422	intron_6_31702130_31703150	5.16319	2.42775e-07	Novel
Other	SMulTiXcan	ENSG00000124762	CDKN1A	intron_6_36678798_36680474	11.6563	2.13022e-31	Known
Other	SMulTiXcan	ENSG00000124762	CDKN1A	intron_6_36678798_36684097	11.6623	1.986e-31	Known
Other	SMulTiXcan	ENSG00000124762	CDKN1A	intron_6_36678939_36684097	11.6323	2.82458e-31	Known
Other	SMulTiXcan	ENSG00000128596	CCDC136	intron_7_128806395_128806688	5.05253	4.36e-07	Novel
Other	SMulTiXcan	ENSG00000128596	CCDC136	intron_7_128806858_128807360	5.62963	1.806e-08	Novel
Other	SMulTiXcan	ENSG00000128596	CCDC136	intron_7_128809644_128810139	5.62963	1.806e-08	Novel
Other	SMulTiXcan	ENSG00000128596	CCDC136	intron_7_128810366_128811800	5.83401	5.41101e-09	Novel
Other	SMulTiXcan	ENSG00000128596	CCDC136	intron_7_128812312_128812708	5.60352	2.10044e-08	Novel
Other	SMulTiXcan	ENSG00000128596	CCDC136	intron_7_128814919_128815614	5.63242	1.777e-08	Novel
Other	SMulTiXcan	ENSG00000128596	CCDC136	intron_7_128815931_128821799	5.56834	2.57173e-08	Novel
Other	SMulTiXcan	ENSG00000128596	CCDC136	intron_7_128817864_128821799	5.68101	1.339e-08	Novel
Other	SMulTiXcan	ENSG00000249816	LINC00964	intron_8_124838984_124840124	6.54416	5.983e-11	Novel
Other	SMulTiXcan	ENSG00000249816	LINC00964	intron_8_124849953_124941463	5.07946	3.785e-07	Novel
NIHF
Category	Tissue	Ensembl Gene ID	Gene symbol	Splice site	Z	P	Novel
Heart	Left ventricle	ENSG00000166317	SYNPO2L	intron_10_73648879_73649811	5.08699	3.638e-07	Known
Heart	Left ventricle	ENSG00000166317	SYNPO2L	intron_10_73648879_73653139	-4.83823	1.31e-06	Known
Heart	Left ventricle	ENSG00000142453	CARM1	intron_19_10909207_10912184	5.05061	4.404e-07	Novel
Heart	Left ventricle	ENSG00000170464	DNAJC18	intron_5_139420225_139425005	4.94769	7.50999e-07	Novel
Heart	Atrial appendage	ENSG00000166317	SYNPO2L	intron_10_73648879_73649811	5.08699	3.638e-07	Known
Heart	Atrial appendage	ENSG00000166317	SYNPO2L	intron_10_73648879_73653139	-4.83823	1.31e-06	Known
Heart	Atrial appendage	ENSG00000196141	SPATS2L	intron_2_200306922_200329431	5.0088	5.477e-07	Known
Heart	Atrial appendage	ENSG00000144712	CAND2	intron_3_12803631_12807306	-6.11111	9.89401e-10	Novel
Heart	Atrial appendage	ENSG00000124762	CDKN1A	intron_6_36678798_36680474	-5.81537	6.05015e-09	Known
Heart	Atrial appendage	ENSG00000124762	CDKN1A	intron_6_36678798_36684097	4.98049	6.3424e-07	Known
Adipose tissue	Visceral omentum adipose	ENSG00000124762	CDKN1A	intron_6_36678798_36680474	-7.06597	1.595e-12	Known
Adipose tissue	Visceral omentum adipose	ENSG00000124762	CDKN1A	intron_6_36678798_36684097	7.06597	1.595e-12	Known
Adipose tissue	Visceral omentum adipose	ENSG00000124762	CDKN1A	intron_6_36678939_36684097	-7.06597	1.595e-12	Known
Adipose tissue	Subcutaneous adipose	ENSG00000124762	CDKN1A	intron_6_36678798_36680474	-6.51628	7.207e-11	Known
Adipose tissue	Subcutaneous adipose	ENSG00000124762	CDKN1A	intron_6_36678939_36684097	-4.86512	1.14388e-06	Known
Other	Liver	ENSG00000124762	CDKN1A	intron_6_36678939_36684097	-7.06597	1.595e-12	Known
Other	Whole blood	ENSG00000124762	CDKN1A	intron_6_36678798_36684097	6.51628	7.207e-11	Known
Other	Whole blood	ENSG00000124762	CDKN1A	intron_6_36678939_36684097	-6.51628	7.207e-11	Known
Artery	Aorta	ENSG00000142453	CARM1	intron_19_10909207_10912184	-5.05061	4.404e-07	Novel
Artery	Coronary artery	ENSG00000142453	CARM1	intron_19_10909207_10912184	-5.05061	4.404e-07	Novel
Artery	Coronary artery	ENSG00000124762	CDKN1A	intron_6_36678798_36680474	-6.51628	7.207e-11	Known
Artery	Coronary artery	ENSG00000124762	CDKN1A	intron_6_36678798_36684097	7.06597	1.595e-12	Known
Artery	Coronary artery	ENSG00000124762	CDKN1A	intron_6_36678939_36684097	-7.06597	1.595e-12	Known
Artery	Tibial artery	ENSG00000196141	SPATS2L	intron_2_200306601_200329431	-5.0088	5.477e-07	Known
Artery	Tibial artery	ENSG00000144712	CAND2	intron_3_12807460_12808210	5.4454	5.169e-08	Novel
Artery	Tibial artery	ENSG00000170464	DNAJC18	intron_5_139420225_139425005	4.94769	7.50999e-07	Novel
Other	Cultured fibroblasts	ENSG00000124762	CDKN1A	intron_6_36678798_36680474	-4.8099	1.51004e-06	Known
Other	Cultured fibroblasts	ENSG00000124762	CDKN1A	intron_6_36678798_36684097	5.36927	7.90568e-08	Known
Other	Cultured fibroblasts	ENSG00000124762	CDKN1A	intron_6_36678939_36684097	-7.06597	1.595e-12	Known
Other	SMulTiXcan	ENSG00000166317	SYNPO2L	intron_10_73648879_73649811	5.08699	3.638e-07	Known
Other	SMulTiXcan	ENSG00000166444	DENND2B	intron_11_8811335_8839310	5.13902	2.76177e-07	Novel
Other	SMulTiXcan	ENSG00000111335	OAS2	intron_12_112978785_112987038	5.17656	2.26017e-07	Novel
Other	SMulTiXcan	ENSG00000178852	EFCAB13	intron_17_47345098_47347808	5.48586	4.11471e-08	Novel
Other	SMulTiXcan	ENSG00000142453	CARM1	intron_19_10909207_10912184	5.05061	4.404e-07	Novel
Other	SMulTiXcan	ENSG00000135924	DNAJB2	intron_2_219282661_219282837	5.78198	7.38278e-09	Novel
Other	SMulTiXcan	ENSG00000135924	DNAJB2	intron_2_219282929_219283133	5.78198	7.38278e-09	Novel
Other	SMulTiXcan	ENSG00000144712	CAND2	intron_3_12803631_12807306	6.01896	1.75538e-09	Novel
Other	SMulTiXcan	ENSG00000144712	CAND2	intron_3_12807460_12808210	5.77052	7.90284e-09	Novel
Other	SMulTiXcan	ENSG00000124762	CDKN1A	intron_6_36678798_36680474	7.24732	4.25084e-13	Known
Other	SMulTiXcan	ENSG00000124762	CDKN1A	intron_6_36678798_36684097	7.10251	1.2251e-12	Known
Other	SMulTiXcan	ENSG00000124762	CDKN1A	intron_6_36678939_36684097	7.36891	1.72024e-13	Known
Other	SMulTiXcan	ENSG00000289108	ENSG00000289108	intron_7_65231128_65231541	5.45019	5.03172e-08	Novel
QTL: Quantitative trait loci
TWAS: Transcriptome-wide association study
HF: Heart failure
HFrEF: Heart failure with reduced ejection fraction
NIHF: Non-ischemic heart failure

### Sheet: Table S25
Supplementary Table 25. Significant genes identified by gene-set analysis MAGMA (the cross-ancestry meta-analysis)
All-cause HF
Entrez ID	Gene symbol	Chr	Start position	End position	No. of SNPs	No. of parameters	N	Z	P	FDR
390992	HES3	1	6304252	6305638	5	2	1585843	3.4566	0.00027356	0.0293586
387509	GPR153	1	6307406	6321035	48	8	1389752	3.6536	0.00012928	0.0199819
80045	GPR157	1	9163472	9189229	77	17	1358069	3.5687	0.00017935	0.0230168
54897	CASZ1	1	10696661	10856733	535	99	1375574	4.3435	7.0107e-06	0.0031383
23013	SPEN	1	16174359	16266951	193	26	1269969	3.2486	0.00057982	0.0407955
7709	ZBTB17	1	16268364	16302627	68	17	1326585	3.9257	4.3245e-05	0.0110473
101928566	TBC1D3P6	1	16302626	16323701	86	15	1428643	3.481	0.00024974	0.0283681
27129	HSPB7	1	16340523	16346084	48	6	1598995	4.5342	2.8907e-06	0.00171512
1187	CLCNKA	1	16348486	16360548	72	12	1458623	4.1118	1.9631e-05	0.00622806
55450	CAMK2N1	1	20808884	20812728	4	2	1252785	3.3634	0.00038494	0.0335555
1031	CDKN2C	1	51434367	51440309	11	5	1347260	3.4415	0.00028928	0.0302314
284546	C1orf185	1	51442129	51613754	397	32	1464023	4.2044	1.3089e-05	0.00472051
26994	RNF11	1	51701945	51739119	65	11	1259070	4.1168	1.9206e-05	0.00622806
22996	TTC39A	1	51752930	51810785	122	28	1505339	5.2021	9.8547e-08	0.000120838
2060	EPS15	1	51819935	51985026	460	29	1467408	4.9386	3.9341e-07	0.000425646
5865	RAB3B	1	52373628	52456436	193	28	1486971	3.4906	0.00024101	0.028235
84950	PRPF38A	1	52870219	52883992	20	8	1117918	3.3547	0.00039728	0.034306
23318	ZCCHC11	1	52888947	53018764	270	26	1465633	3.4088	0.00032623	0.0311766
84251	SGIP1	1	66999066	67210768	825	36	1551962	3.1671	0.00076988	0.0478392
200132	TCTEX1D1	1	67217978	67244730	89	15	1548358	3.6215	0.00014642	0.0210399
1806	DPYD	1	97543299	98386615	2381	148	1430873	3.3828	0.00035874	0.0325736
1952	CELSR2	1	109792641	109818378	78	17	1482456	3.5882	0.00016648	0.0223509
4808	NHLH2	1	116378998	116383747	13	7	1263124	3.4437	0.0002869	0.0302314
56893	UBQLN4	1	156002945	156023613	31	10	1370320	3.5152	0.00021968	0.026409
57111	RAB25	1	156030966	156040295	8	5	1445969	3.4655	0.00026462	0.0293586
10485	C1orf61	1	156374048	156426441	88	28	1425842	3.6801	0.00011659	0.018992
4209	MEF2D	1	156433513	156470634	78	14	1417710	3.4132	0.00032101	0.0310755
84134	TOMM40L	1	161195729	161200536	6	4	1585005	3.472	0.00025829	0.0289679
84824	FCRLA	1	161676762	161684142	37	9	1664572	3.4186	0.00031472	0.0307907
400823	FAM177B	1	222910558	222926932	29	9	1431623	3.5068	0.00022673	0.0269048
3777	KCNK3	2	26915581	26954066	103	20	1443592	4.7516	1.0089e-06	0.000883652
51232	CRIM1	2	36583370	36778278	660	62	1509364	4.4762	3.7992e-06	0.00205176
6801	STRN	2	37064841	37193673	404	28	1400181	4.1036	2.0342e-05	0.00623584
54497	HEATR5B	2	37208153	37311485	317	33	1479895	4.2551	1.0448e-05	0.00392184
55471	NDUFAF7	2	37458774	37476303	65	15	1498572	3.5204	0.00021545	0.0262435
23683	PRKD3	2	37477645	37551915	281	24	1511614	3.3164	0.00045595	0.0371075
51471	NAT8B	2	73927636	73928467	4	2	1635667	4.0474	2.5892e-05	0.00768115
51002	TPRKB	2	73955744	73964765	20	5	1403408	3.9022	4.7662e-05	0.0116886
8446	DUSP11	2	73989325	74007284	28	7	1406958	3.996	3.2218e-05	0.0087145
388960	C2orf78	2	74011316	74044274	20	8	901311	3.7413	9.1527e-05	0.0160329
9839	ZEB2	2	145141942	145277958	207	48	1428914	3.6317	0.0001408	0.020737
92	ACVR2A	2	148602086	148688396	149	23	1398873	3.3933	0.00034527	0.032048
5000	ORC4	2	148687966	148779173	191	21	1414715	3.5397	0.00020027	0.0250427
57282	SLC4A10	2	162480699	162841786	904	35	1432371	4.0811	2.2411e-05	0.00675747
26010	SPATS2L	2	201170604	201346986	462	53	1479221	4.5916	2.1988e-06	0.0014422
7145	TNS1	2	218664512	218808796	539	80	1420958	3.1576	0.00079542	0.0485179
3708	ITPR1	3	4535032	4889524	1385	178	1484618	3.155	0.00080249	0.0487135
23066	CAND2	3	12838171	12876313	156	31	1453155	4.7071	1.2565e-06	0.00100482
2876	GPX1	3	49394609	49395791	3	2	1670544	3.344	0.00041289	0.0351587
8927	BSN	3	49591922	49708982	181	22	1423129	3.8222	6.6131e-05	0.0147456
327	APEH	3	49711427	49720936	14	6	1475420	3.4257	0.00030657	0.0304908
4485	MST1	3	49721380	49726196	9	5	1347416	3.4309	0.00030075	0.0304908
63891	RNF123	3	49726950	49758962	59	13	1423171	4.0245	2.8543e-05	0.00820299
386724	AMIGO3	3	49754267	49757238	3	2	1114667	3.197	0.00069429	0.0449447
9807	IP6K1	3	49761728	49823973	108	14	1388893	3.7	0.00010779	0.0182977
389118	CDHR4	3	49828165	49837254	16	7	1591499	3.2486	0.00057995	0.0407955
7318	UBA7	3	49842638	49851391	10	4	1424927	3.518	0.00021741	0.026308
10293	TRAIP	3	49866028	49893992	48	10	1486158	3.7913	7.492e-05	0.0151429
776	CACNA1D	3	53529076	53847179	973	100	1530683	3.6967	0.00010921	0.0182977
27086	FOXP1	3	71003865	71633140	1603	146	1401190	3.8097	6.9572e-05	0.0148051
26084	ARHGEF26	3	153838792	153975616	382	33	1489807	3.1994	0.00068852	0.0447489
9718	ECE2	3	183967445	184010819	97	17	1556628	3.6314	0.00014093	0.020737
6649	SOD3	4	24797085	24802467	16	6	1333599	3.2398	0.00059811	0.0415133
51091	SEPSECS	4	25121627	25162204	95	22	1471854	3.3043	0.00047602	0.0378024
29945	ANAPC4	4	25378848	25420120	165	17	1521086	3.2084	0.00066745	0.0443192
2565	GABRG1	4	46037786	46126082	285	18	1465837	3.7511	8.8039e-05	0.0159478
57619	SHROOM3	4	77356253	77704406	1138	73	1517745	4.2924	8.8393e-06	0.00345918
56916	SMARCAD1	4	95128759	95212443	222	17	1536518	3.4615	0.00026856	0.0293586
27306	HPGDS	4	95219707	95264027	174	15	1328852	3.4081	0.00032714	0.0311766
5308	PITX2	4	111538579	111563279	46	12	1339192	6.1066	5.088e-10	2.57065e-06
153571	C5orf38	5	2752058	2755511	8	4	1382762	3.7572	8.5923e-05	0.0159478
2690	GHR	5	42423577	42721980	720	51	1377621	4.4623	4.054e-06	0.00205176
10087	COL4A3BP	5	74666928	74807806	309	23	1482637	3.7671	8.2585e-05	0.0159478
51426	POLK	5	74807657	74895646	178	23	1483382	3.6284	0.00014261	0.0208177
728780	ANKDD1B	5	74907301	74967671	199	27	1479184	3.4318	0.00029983	0.0304908
2201	FBN2	5	127593601	127873735	736	49	1476030	3.7492	8.8688e-05	0.0159478
26249	KLHL3	5	136953189	137150310	382	31	1444278	4.3235	7.6781e-06	0.0031383
10949	HNRNPA0	5	137087073	137090039	3	2	1298279	3.9448	3.9937e-05	0.0103459
9499	MYOT	5	137203536	137223540	25	8	1414564	3.8405	6.1384e-05	0.0141129
27039	PKD2L2	5	137225125	137276156	91	16	1427131	3.3778	0.00036539	0.0326244
51306	FAM13B	5	137273638	137387650	247	17	1402412	3.1879	0.00071651	0.0455685
8382	NME5	5	137450861	137475132	43	10	1381157	3.6619	0.00012516	0.0198236
10902	BRD8	5	137475455	137514358	58	11	1451180	3.5718	0.0001773	0.0229653
10112	KIF20A	5	137514408	137523404	12	6	1261010	3.4861	0.00024509	0.0283114
8697	CDC23	5	137523337	137549032	49	11	1335194	4.1077	1.9978e-05	0.00622806
2676	GFRA3	5	137588069	137610544	38	11	1300485	3.5675	0.0001802	0.0230168
995	CDC25C	5	137620959	137674064	111	15	1477362	3.7813	7.801e-05	0.0155961
64374	SIL1	5	138282409	138534065	472	29	1349610	3.3679	0.00037871	0.0334453
389333	PROB1	5	138727635	138730885	5	3	1336024	3.4649	0.00026518	0.0293586
202052	DNAJC18	5	138745892	138780171	45	9	1425628	3.3795	0.00036305	0.0325736
2908	NR3C1	5	142657496	143113322	1310	99	1467429	3.3289	0.00043601	0.0367868
1879	EBF1	5	158122916	158526788	918	71	1491739	3.3255	0.00044125	0.036796
662	BNIP1	5	172571445	172591390	52	11	1451053	3.2581	0.00056081	0.0404509
80315	CPEB4	5	173315331	173387313	186	22	1535566	4.6618	1.5674e-06	0.00115317
221687	RNF182	6	13924677	13980240	148	21	1523227	3.2521	0.00057287	0.0407955
154150	HDGFL1	6	22569678	22570750	6	3	1444381	4.3803	5.9253e-06	0.0027246
3106	HLA-B	6	31321649	31324989	103	23	937254	3.1861	0.00072095	0.0455685
534	ATP6V1G2	6	31512228	31514625	10	6	1457426	3.7451	9.0174e-05	0.0159478
10919	EHMT2	6	31847536	31865464	54	20	1405441	4	3.1667e-05	0.0086933
717	C2	6	31865562	31913449	130	27	1310968	3.7484	8.9001e-05	0.0159478
7936	NELFE	6	31919864	31926864	19	8	1349396	3.6799	0.00011668	0.018992
6499	SKIV2L	6	31926581	31937532	38	13	1451904	3.5992	0.0001596	0.0218155
7148	TNXB	6	32008932	32077151	188	39	1297660	3.215	0.00065215	0.0438223
80864	EGFL8	6	32132382	32136062	12	4	1434624	3.3067	0.00047202	0.0377632
10554	AGPAT1	6	32135983	32145888	22	10	1568262	3.8095	6.9619e-05	0.0148051
6048	RNF5	6	32146162	32148570	12	4	1475736	3.8885	5.0427e-05	0.012204
177	AGER	6	32148745	32152099	15	8	1345680	3.8168	6.7597e-05	0.0148013
4855	NOTCH4	6	32162620	32191844	141	28	1461532	3.7968	7.3298e-05	0.014987
3117	HLA-DQA1	6	32605169	32612152	254	15	811658	4.8386	6.5385e-07	0.000632961
3119	HLA-DQB1	6	32627241	32634466	242	17	758130	4.2129	1.2605e-05	0.00463688
64771	C6orf106	6	34555065	34664625	294	23	1385955	3.5983	0.00016012	0.0218155
116369	SLC26A8	6	35911291	35992413	256	30	1520156	3.6917	0.00011137	0.0184543
6428	SRSF3	6	36562090	36572244	35	7	1456695	4.043	2.6383e-05	0.00770258
1026	CDKN1A	6	36644237	36655116	42	12	1603914	9.0935	4.7963e-20	8.82183e-16
90523	MLIP	6	53883714	54131078	711	44	1348594	4.1133	1.95e-05	0.00622806
134728	IRAK1BP1	6	79577261	79714545	319	26	1387866	4.3245	7.6443e-06	0.0031383
55023	PHIP	6	79644136	79788011	317	26	1407015	4.3264	7.5784e-06	0.0031383
101928870	LOC101928870	6	87861525	87865307	11	5	1480148	3.27	0.00053776	0.0403715
23036	ZNF292	6	87865269	87973926	348	21	1468600	3.584	0.00016917	0.0224421
375519	GJB7	6	87992696	88038996	199	18	1294250	3.2013	0.00068405	0.044633
10973	ASCC3	6	100956325	101329243	1152	31	1446878	3.3857	0.00035502	0.032487
4018	LPA	6	160952506	161097478	362	34	1347175	3.1476	0.0008231	0.049637
392617	ELFN1	7	1748798	1787590	116	29	1403330	3.2888	0.000503	0.0388726
221955	DAGLB	7	6448747	6487837	196	28	1452053	3.7562	8.6244e-05	0.0159478
54664	TMEM106B	7	12250848	12276890	192	12	1555308	3.2302	0.00061849	0.0419774
3569	IL6	7	22766766	22771621	19	8	1479160	3.4164	0.00031725	0.030874
3200	HOXA3	7	27145803	27179805	72	12	1482683	3.1575	0.00079555	0.0485179
3201	HOXA4	7	27168126	27170399	8	2	1490927	3.1808	0.00073446	0.0461055
3209	HOXA13	7	27236499	27239725	9	3	1207340	3.2012	0.00068431	0.044633
11281	POU6F2	7	39017609	39504390	1645	79	1485555	3.2306	0.00061765	0.0419774
2969	GTF2I	7	74071991	74175022	115	20	1205591	4.74	1.0687e-06	0.000893482
442590	SPDYE5	7	74695028	75133628	205	25	934528	3.5993	0.00015954	0.0218155
100101267	POM121C	7	75046060	75115565	150	24	1047976	3.8219	6.6222e-05	0.0147456
3092	HIP1	7	75162619	75368290	743	68	1419573	3.5379	0.00020168	0.0250427
1021	CDK6	7	92234235	92465941	346	43	1429535	4.5846	2.2739e-06	0.0014422
285989	ZNF789	7	99070476	99085408	30	10	1318226	3.4793	0.0002514	0.0283681
23660	ZKSCAN5	7	99102273	99131445	53	14	1441490	3.6493	0.00013147	0.0199845
858	CAV2	7	116139655	116148595	33	6	1547316	3.398	0.00033935	0.0319184
29923	HILPDA	7	128095884	128098472	6	3	1544478	3.2783	0.00052209	0.0400117
375616	KCP	7	128516919	128550773	91	19	1442503	3.2936	0.00049453	0.0385419
93979	CPA5	7	129984630	130008571	95	16	1533539	3.298	0.0004869	0.038234
3757	KCNH2	7	150642044	150675402	90	21	1569629	3.6726	0.00012003	0.0193659
4023	LPL	8	19796582	19824770	130	25	1583149	3.4242	0.00030834	0.0304908
3084	NRG1	8	31496820	32622558	4041	154	1494015	3.2147	0.00065282	0.0438223
401474	SAMD12	8	119201694	119634184	1548	113	1466209	3.2469	0.00058343	0.0407955
2765	GML	8	143916217	143928262	64	11	1331042	3.348	0.00040703	0.0348458
1585	CYP11B2	8	143991975	143999259	57	10	1074605	3.254	0.00056897	0.0407955
4300	MLLT3	9	20341663	20622514	714	77	1357572	3.427	0.00030514	0.0304908
1030	CDKN2B	9	22002902	22009312	12	6	1351408	4.1096	1.9819e-05	0.00622806
65268	WNK2	9	95946437	96082854	456	37	1478576	3.8818	5.1854e-05	0.0123864
7046	TGFBR1	9	101867412	101916474	92	12	1431165	3.2613	0.00055448	0.0404509
25934	NIPSNAP3A	9	107509969	107522403	41	12	1607831	3.5354	0.00020355	0.0250427
55335	NIPSNAP3B	9	107526022	107540045	51	13	1566456	3.187	0.00071867	0.0455685
4010	LMX1B	9	129376722	129463311	281	40	1481301	3.4248	0.0003076	0.0304908
6812	STXBP1	9	130374486	130454995	139	20	1397677	3.1961	0.00069642	0.0449447
29989	OBP2B	9	136080666	136084714	16	7	1239632	3.2592	0.0005586	0.0404509
28	ABO	9	136130563	136150630	182	17	1472601	4.7819	8.6844e-07	0.000798661
11094	CACFD1	9	136325087	136335909	32	11	1533734	3.5765	0.00017411	0.0227121
8022	LHX3	9	139088096	139096955	26	9	1381772	3.7473	8.9375e-05	0.0159478
8872	CDC123	10	12237961	12292589	188	29	1429946	3.371	0.00037447	0.0332736
159195	USP54	10	75257296	75335433	110	14	1296024	3.5888	0.00016612	0.0223509
58529	MYOZ1	10	75391370	75401515	19	6	1374445	4.2658	9.959e-06	0.00381616
79933	SYNPO2L	10	75404639	75415832	32	6	1085201	5.6359	8.7064e-09	2.00171e-05
729092	AGAP5	10	75434033	75464357	31	8	845968	5.8871	1.9657e-09	7.23102e-06
9632	SEC24C	10	75504039	75531933	45	10	1289058	6.0916	5.5905e-10	2.57065e-06
170384	FUT11	10	75531830	75535977	7	3	1307664	5.6555	7.7692e-09	2.00171e-05
23053	ZSWIM8	10	75545334	75561556	10	4	1330032	5.3715	3.9046e-08	5.52441e-05
8509	NDST2	10	75561669	75571589	13	6	1478223	5.5655	1.3068e-08	2.4036e-05
818	CAMK2G	10	75572259	75634349	104	15	1340591	5.4292	2.831e-08	4.33922e-05
27291	R3HCC1L	10	99894381	100004654	248	23	1387038	3.4849	0.00024618	0.0283114
84171	LOXL4	10	100007443	100028007	63	11	1338526	3.238	0.0006018	0.0416124
143187	VTI1A	10	114206756	114578503	938	95	1452142	3.3669	0.00038004	0.0334453
8661	EIF3A	10	120794541	120840959	113	18	1381568	3.7239	9.8075e-05	0.0170179
404636	FAM45A	10	120863594	120897496	126	13	1395549	3.6503	0.00013096	0.0199845
7073	TIAL1	10	121332977	121356541	40	11	1417606	3.4615	0.00026856	0.0293586
9531	BAG3	10	121410859	121437331	107	19	1559679	3.9782	3.4713e-05	0.00925328
4046	LSP1	11	1874200	1913493	197	34	1448058	3.8625	5.612e-05	0.0132335
4928	NUP98	11	3696240	3819022	408	31	1436599	3.1616	0.00078461	0.0484273
55366	LGR4	11	27387508	27494338	244	35	1494105	3.4417	0.00028906	0.0302314
627	BDNF	11	27676440	27743605	134	21	1420810	3.3639	0.00038423	0.0335555
744	MPPED2	11	30406040	30608260	587	49	1549246	3.4198	0.00031337	0.0307907
8539	API5	11	43333505	43366080	65	19	1518313	3.8076	7.0152e-05	0.0148051
55761	TTC17	11	43380435	43516483	314	33	1504135	3.2476	0.00058192	0.0407955
51144	HSD17B12	11	43702108	43878169	488	28	1279622	4.1276	1.8331e-05	0.00622806
114971	PTPMT1	11	47586888	47595013	12	6	1142891	3.2757	0.00052704	0.0400702
399888	FAM180B	11	47608230	47610746	5	3	893676	3.1903	0.0007106	0.0455163
283093	OR4C12	11	50003009	50004071	3	2	1637075	3.6036	0.00015691	0.0218155
3992	FADS1	11	61567097	61584529	24	4	1434907	3.6349	0.00013907	0.020737
595	CCND1	11	69455873	69469242	35	11	1319660	3.6067	0.00015503	0.0218155
220064	ORAOV1	11	69480331	69490165	31	9	1411080	3.1649	0.00077565	0.0480355
23705	CADM1	11	115039933	115375241	733	69	1453921	3.2918	0.0004978	0.0386331
8882	ZPR1	11	116649276	116658739	25	10	1503354	3.4393	0.0002916	0.0302627
56341	PRMT8	12	3490515	3703139	638	100	1450730	3.6553	0.00012845	0.0199819
4839	NOP2	12	6666036	6677498	19	7	1577499	3.2728	0.0005325	0.0401405
1108	CHD4	12	6679248	6716551	91	14	1402375	3.6061	0.00015542	0.0218155
57121	LPAR5	12	6728001	6745297	34	13	1480008	3.66	0.0001261	0.0198236
113251	LARP4	12	50794592	50873788	178	19	1327923	3.3066	0.00047222	0.0377632
25875	LETMD1	12	51442082	51454207	37	9	1601221	4.1856	1.4218e-05	0.00502907
81566	CSRNP2	12	51454988	51477454	66	15	1439556	3.1737	0.00075261	0.0469246
29915	HCFC2	12	104458236	104500302	102	19	1461477	3.3807	0.00036155	0.0325736
5992	RFX4	12	106976685	107156582	420	32	1488123	4.0067	3.079e-05	0.00865669
55188	RIC8B	12	107168077	107283094	197	29	1464549	3.9132	4.5547e-05	0.011476
90488	TMEM263	12	107347298	107367813	43	11	1508759	3.5538	0.00018985	0.0239172
160762	CCDC63	12	111284757	111345339	172	29	1474582	3.8207	6.6541e-05	0.0147456
23316	CUX2	12	111471828	111788358	704	63	1426841	3.3079	0.00046992	0.0377632
144717	FAM109A	12	111798455	111806925	17	6	1518235	3.2788	0.00052126	0.0400117
160777	CCDC60	12	119772517	119978852	582	67	1451638	3.7514	8.7917e-05	0.0159478
84660	CCDC62	12	123259056	123311927	186	19	1412068	3.2634	0.00055048	0.0404509
9026	HIP1R	12	123319045	123347508	97	12	1446581	3.622	0.00014614	0.0210399
79720	VPS37B	12	123349875	123380712	48	12	1261200	3.1536	0.00080635	0.0487868
949	SCARB1	12	125262174	125348519	381	63	1367445	3.7966	7.3334e-05	0.014987
221178	SPATA13	13	24553765	24881212	1655	186	1459893	3.3821	0.00035966	0.0325736
6541	SLC7A1	13	30083551	30169825	307	31	1494445	3.3179	0.00045353	0.0370746
1284	COL4A2	13	110959631	111165374	1085	124	1462002	3.5798	0.00017194	0.0225892
1073	CFL2	14	35179588	35184029	11	4	1485418	3.2971	0.0004885	0.038234
83851	SYT16	14	62331567	62573915	898	82	1484156	3.426	0.00030627	0.0304908
8816	DCAF5	14	69517637	69619914	211	25	1493876	3.5012	0.00023161	0.0273077
57452	GALNT16	14	69726681	69821190	370	50	1540541	4.3251	7.6242e-06	0.0031383
7187	TRAF3	14	103243816	103377837	342	27	1239183	3.332	0.00043117	0.0365461
4140	MARK3	14	103851701	103970168	354	18	1418406	3.2071	0.0006703	0.0443483
388121	TNFAIP8L3	15	51348798	51397473	128	19	1499501	3.7621	8.4247e-05	0.0159478
79719	AAGAB	15	67493013	67547536	136	17	1451044	3.8542	5.8054e-05	0.0135163
64799	IQCH	15	67547138	67794142	561	37	1465248	3.7194	9.9852e-05	0.0171643
3658	IREB2	15	78730518	78793798	180	23	1453292	3.4543	0.00027585	0.0293586
58489	ABHD17C	15	80987635	81047962	231	33	1539034	3.5834	0.0001696	0.0224421
57188	ADAMTSL3	15	84322838	84708594	1191	59	1474612	3.411	0.00032365	0.031167
54993	ZSCAN2	15	85144249	85166947	59	17	1357189	3.2641	0.00054913	0.0404509
84942	WDR73	15	85185607	85197521	37	10	1642159	4.3836	5.8367e-06	0.0027246
4828	NMB	15	85198360	85201802	12	4	1570946	4.12	1.8943e-05	0.00622806
23478	SEC11A	15	85212768	85259691	110	21	1431787	3.3253	0.00044164	0.036796
9640	ZNF592	15	85291818	85349663	159	26	1390573	3.6429	0.00013478	0.0203197
8312	AXIN1	16	337440	405244	331	34	1356618	3.2997	0.00048387	0.0381967
84326	C16orf13	16	684429	686371	4	3	1113416	3.3913	0.00034779	0.032048
79903	NAA60	16	3493611	3536963	226	28	1511577	3.3039	0.00047682	0.0378024
4629	MYH11	16	15796992	15950887	649	67	1503953	4.4585	4.1274e-06	0.00205176
368	ABCC6	16	16243422	16318083	281	40	1357413	3.6011	0.00015841	0.0218155
51760	SYT17	16	19179541	19279656	334	64	1360443	3.7611	8.4596e-05	0.0159478
79153	GDPD3	16	30115977	30125264	14	7	1273801	3.3188	0.00045196	0.0370746
5652	PRSS8	16	31142754	31147151	5	3	1429020	3.1762	0.00074607	0.0466751
79068	FTO	16	53737875	54148379	1490	141	1483369	7.5177	2.7885e-14	2.56444e-10
146225	CMTM2	16	66613351	66622178	31	5	1501816	3.2744	0.00052939	0.0400702
463	ZFHX3	16	72816784	73092534	896	96	1313027	5.532	1.5831e-08	2.64709e-05
5713	PSMD7	16	74330673	74340186	19	8	1437079	3.4298	0.00030202	0.0304908
10428	CFDP1	16	75327608	75467387	608	22	1347432	4.5226	3.0545e-06	0.00175567
124491	TMEM170A	16	75477136	75498584	107	14	1337184	4.686	1.3931e-06	0.00106764
4166	CHST6	16	75507022	75528926	78	23	1386491	3.9074	4.6649e-05	0.0115948
80790	CMIP	16	81478775	81745367	1217	134	1468307	3.3213	0.00044799	0.0369501
23293	SMG6	17	1963133	2207069	698	27	1476975	5.6997	5.9997e-09	1.83921e-05
63826	SRR	17	2207244	2228553	39	11	1455910	4.4077	5.2248e-06	0.00252894
5694	PSMB6	17	4699439	4701798	10	5	1643172	3.6658	0.00012328	0.0197173
50488	MINK1	17	4736635	4801356	209	27	1284232	3.5081	0.00022562	0.0269048
23302	WSCD1	17	5972426	6027747	192	57	1346666	3.2341	0.00061012	0.0419774
83450	LRRC48	17	17876127	17920203	100	15	1473393	3.2596	0.00055775	0.0404509
91647	ATPAF2	17	17921334	17942483	37	8	1409244	3.1571	0.00079663	0.0485179
79018	GID4	17	17942611	17971719	66	9	1536676	3.1895	0.0007127	0.0455163
5598	MAPK7	17	19281034	19286857	6	3	1140684	4.0046	3.1063e-05	0.00865669
4239	MFAP4	17	19286755	19290532	6	3	1229009	3.4052	0.00033064	0.0313477
6532	SLC6A4	17	28521337	28562986	92	20	1424527	3.223	0.00063424	0.0428881
9326	ZNHIT3	17	34842471	34855154	33	9	1241074	3.4381	0.00029287	0.0302627
79154	DHRS11	17	34948226	34957233	18	5	1357487	3.2482	0.00058077	0.0407955
4302	MLLT6	17	36861873	36886056	31	11	1499480	3.2622	0.00055278	0.0404509
284106	CISD3	17	36886510	36891858	14	7	1493867	3.3974	0.00034013	0.0319184
7703	PCGF2	17	36890150	36906070	48	14	1470176	3.6962	0.00010943	0.0182977
84961	FBXL20	17	37408897	37558530	376	18	1377268	3.2056	0.00067396	0.0444306
5469	MED1	17	37560538	37607527	97	12	1407975	3.4798	0.00025085	0.0283681
51755	CDK12	17	37617739	37721398	225	16	1405854	3.3574	0.00039335	0.0341268
124626	ZPBP2	17	38024417	38034149	40	6	1516534	3.3214	0.00044788	0.0369501
100132386	KRTAP4-9	17	39261641	39262740	8	4	987895	3.2458	0.00058555	0.0407955
653240	KRTAP4-11	17	39273433	39274606	10	3	1192068	3.2635	0.00055013	0.0404509
10642	IGF2BP1	17	47074774	47133507	118	20	1446298	4.311	8.1276e-06	0.0032498
11248	NXPH3	17	47653298	47661172	14	5	1453063	3.2317	0.0006153	0.0419774
124535	HSF5	17	56497528	56565759	101	18	1327147	3.4848	0.00024628	0.0283114
284083	C17orf47	17	56618948	56621733	6	3	1668997	3.3908	0.00034848	0.032048
9267	CYTH1	17	76670130	76778376	292	26	1440438	4.603	2.0827e-06	0.00141878
57602	USP36	17	76783463	76836980	202	25	1448408	5.5674	1.2929e-08	2.4036e-05
57521	RPTOR	17	78518625	78940173	1905	88	1497009	3.5591	0.00018607	0.0236027
9989	PPP4R1	18	9546789	9614605	204	24	1490270	3.2659	0.00054555	0.0404509
85019	TMEM241	18	20875977	21017925	332	35	1452503	3.2503	0.00057634	0.0407955
29919	C18orf8	18	21083434	21113311	71	14	1331059	5.1627	1.2172e-07	0.000139925
4864	NPC1	18	21086148	21166581	197	24	1321045	5.3209	5.1615e-08	6.7811e-05
80816	ASXL3	18	31158541	31331159	447	35	1505194	4.5724	2.4106e-06	0.00147794
55658	RNF126	19	647526	663313	57	20	1367432	3.5346	0.00020423	0.0250427
773	CACNA1A	19	13317256	13617274	1142	128	1477296	3.2586	0.00055975	0.0404509
23373	CRTC1	19	18794425	18893143	289	33	1465235	3.9501	3.9056e-05	0.0102622
1340	COX6B1	19	36139125	36149686	35	11	1426145	3.3478	0.00040732	0.0348458
11045	UPK1A	19	36157418	36169387	54	11	1298729	3.192	0.00070648	0.0454346
9757	KMT2B	19	36208921	36229781	51	15	1470825	3.1585	0.00079281	0.0485179
6261	RYR1	19	38924340	39078204	593	51	1436682	3.8052	7.0834e-05	0.0148051
11184	MAP4K1	19	39078281	39108643	90	17	1374661	3.3933	0.00034532	0.032048
348	APOE	19	45409039	45412650	8	4	1544626	4.4655	3.9945e-06	0.00205176
2696	GIPR	19	46171490	46185717	39	10	1264050	4.9115	4.5193e-07	0.000461797
54814	QPCTL	19	46195741	46207248	30	12	1430147	3.454	0.00027614	0.0293586
55011	PIH1D1	19	49949550	49955266	19	4	1475638	3.457	0.00027306	0.0293586
10621	POLR3F	20	18448033	18465287	56	12	1477524	3.313	0.00046144	0.0373888
10483	SEC23B	20	18488188	18542059	223	20	1401796	3.4555	0.00027468	0.0293586
55857	KIZ	20	21106624	21227260	264	17	1476192	3.1834	0.00072785	0.0458471
955	ENTPD6	20	25176327	25207365	118	19	1538911	3.2042	0.00067723	0.0444868
84905	ZNF341	20	32319566	32380075	138	24	1403504	4.506	3.3029e-06	0.00184092
571	BACH1	21	30671151	30734257	107	19	1387811	3.2115	0.00066027	0.0441613
3535	IGL	22	22380474	23265085	3728	251	1027059	4.6145	1.9705e-06	0.00139398
11200	CHEK2	22	29083731	29137822	164	27	1401746	3.7761	7.9658e-05	0.0157543
150275	CCDC117	22	29168662	29185283	63	13	1460709	3.325	0.00044212	0.036796
7494	XBP1	22	29190548	29196560	10	5	1372187	3.2327	0.00061324	0.0419774
84133	ZNRF3	22	29279755	29453476	461	37	1308664	3.2088	0.00066639	0.0443192
6721	SREBF2	22	42229083	42303312	205	32	1472796	3.2754	0.00052761	0.0400702
HFrEF
Entrez ID	Gene symbol	Chr	Start position	End position	No. of SNPs	No. of parameters	N	Z	P	FDR
23013	SPEN	1	16174359	16266951	108	14	473280	3.3904	0.00034889	0.0462959
7709	ZBTB17	1	16268364	16302627	48	11	473280	5.9662	1.2141e-09	2.46193e-06
101928566	TBC1D3P6	1	16302626	16323701	67	8	473280	4.989	3.0347e-07	0.000307685
149563	C1orf64	1	16330731	16333184	10	3	473280	3.925	4.3371e-05	0.0141343
27129	HSPB7	1	16340523	16346084	43	5	473280	6.1609	3.6176e-10	9.4316e-07
1187	CLCNKA	1	16348486	16360548	53	9	473280	6.2964	1.5234e-10	4.63367e-07
127550	A3GALT2	1	33772367	33786699	29	8	473280	3.7559	8.6344e-05	0.0207339
55870	ASH1L	1	155305052	155532324	141	24	473280	3.876	5.3085e-05	0.015882
55154	MSTO1	1	155579961	155584758	5	3	473280	3.98	3.4461e-05	0.0118663
10223	GPA33	1	167022082	167059868	88	15	473280	3.3883	0.00035161	0.0462959
84320	ACBD6	1	180257352	180472022	467	21	473280	3.7716	8.1087e-05	0.0204446
54497	HEATR5B	2	37208153	37311485	244	24	473278	4.5054	3.313e-06	0.00208491
27332	ZNF638	2	71503729	71662191	415	21	473278	3.4113	0.00032325	0.0448909
10791	VAMP5	2	85811531	85820511	19	5	473278	3.5983	0.00016013	0.0304414
51255	RNF181	2	85822391	85824831	7	3	473278	3.7628	8.4019e-05	0.0204446
129303	TMEM150A	2	85825670	85829822	4	2	473278	4.2872	9.0462e-06	0.00456916
6439	SFTPB	2	85884440	85895864	15	6	473278	3.4185	0.0003148	0.0448836
7273	TTN	2	179390716	179672150	427	31	473278	6.4111	7.2218e-11	2.63596e-07
23066	CAND2	3	12838171	12876313	134	23	473279	6.6654	1.3194e-11	8.02635e-08
5576	PRKAR2A	3	48784017	48885270	68	12	473279	3.3489	0.00040571	0.0493614
788	SLC25A20	3	48894356	48936426	33	5	473279	3.5093	0.00022464	0.0382625
10425	ARIH2	3	48956265	49022974	58	9	473279	3.4492	0.00028113	0.0426598
54870	QRICH1	3	49067140	49131504	54	11	473279	3.396	0.00034184	0.0462117
64925	CCDC71	3	49199968	49203785	5	2	473279	3.372	0.00037317	0.047778
646498	C3orf84	3	49215069	49229291	16	5	473279	3.4831	0.00024787	0.0403895
339834	CCDC36	3	49235861	49295636	67	8	473279	3.6741	0.00011935	0.0253272
7375	USP4	3	49314577	49377536	69	10	473279	3.7725	8.0796e-05	0.0204446
2876	GPX1	3	49394609	49395791	3	1	473279	3.4351	0.00029619	0.0442121
387	RHOA	3	49396569	49449526	76	10	473279	4.5077	3.2763e-06	0.00208491
6988	TCTA	3	49449639	49453909	5	2	473279	4.183	1.4385e-05	0.00625063
84276	NICN1	3	49459766	49466777	9	4	473279	4.2819	9.2635e-06	0.00456916
1605	DAG1	3	49506136	49573051	82	10	473279	4.5425	2.7802e-06	0.00187921
8927	BSN	3	49591922	49708982	138	14	473279	4.0286	2.8055e-05	0.0102401
327	APEH	3	49711427	49720936	9	3	473279	3.5475	0.00019448	0.0347778
63891	RNF123	3	49726950	49758962	43	7	473279	3.9141	4.5363e-05	0.0145241
9807	IP6K1	3	49761728	49823973	93	9	473279	3.6519	0.00013015	0.0266881
389118	CDHR4	3	49828165	49837254	13	5	473279	4.0141	2.9833e-05	0.0106755
10293	TRAIP	3	49866028	49893992	35	5	473279	3.3797	0.00036276	0.046953
79012	CAMKV	3	49895414	49907655	15	3	473279	4.16	1.5915e-05	0.00675462
4486	MST1R	3	49924435	49941311	21	4	473279	3.3565	0.00039461	0.0489907
84315	MON1A	3	49946302	49967445	19	5	473279	3.8791	5.2413e-05	0.015882
10181	RBM5	3	50126341	50156397	29	6	473279	3.4518	0.00027848	0.0426598
4286	MITF	3	69788586	70017488	433	24	473279	3.5994	0.00015945	0.0304414
131544	CRYBG3	3	97540537	97663830	146	15	473279	3.462	0.00026809	0.0414631
55167	MSL2	3	135867760	135915522	36	12	473279	3.4712	0.00025904	0.0414631
10274	STAG1	3	136055077	136471245	498	24	473279	3.6103	0.00015293	0.0296912
27201	GPR78	4	8581964	8591750	64	14	473270	3.5072	0.00022643	0.0382625
8842	PROM1	4	15969849	16085723	341	54	473270	4.6961	1.3259e-06	0.00105207
1909	EDNRA	4	148402069	148466106	108	11	473270	3.7139	0.00010206	0.0235772
90355	C5orf30	5	102594442	102614361	43	4	473278	3.5294	0.00020825	0.0361958
6695	SPOCK1	5	136310987	136835018	1300	70	473278	3.3634	0.000385	0.0484569
26249	KLHL3	5	136953189	137150310	290	22	473278	3.3514	0.000402	0.0492383
9499	MYOT	5	137203536	137223540	15	5	473278	3.469	0.00026116	0.0414631
9782	MATR3	5	138609441	138667366	45	6	473278	5.1341	1.4177e-07	0.000152194
51247	PAIP2	5	138677519	138705409	32	6	473278	4.1385	1.7477e-05	0.00724898
9963	SLC23A1	5	138702885	138720632	23	6	473278	5.6003	1.0702e-08	1.77556e-05
389333	PROB1	5	138727635	138730885	4	2	473278	5.9979	9.9923e-10	2.27949e-06
202051	SPATA24	5	138731514	138739820	11	2	473278	5.3327	4.8392e-08	6.30824e-05
202052	DNAJC18	5	138745892	138780171	40	6	473278	5.8427	2.5687e-09	4.68788e-06
340061	TMEM173	5	138855113	138862343	9	2	473278	3.408	0.00032715	0.0448909
57528	KCTD16	5	143550437	143858097	482	24	473278	3.6896	0.00011229	0.0249914
1482	NKX2-5	5	172659107	172662315	4	2	473278	3.8383	6.1953e-05	0.0171309
221692	PHACTR1	6	12716888	13290476	1310	81	473278	4.4646	4.0113e-06	0.00236149
154150	HDGFL1	6	22569678	22570750	5	3	473278	4.0506	2.5547e-05	0.00971318
29113	C6orf15	6	31079000	31080332	16	4	473278	3.468	0.00026215	0.0414631
3107	HLA-C	6	31236526	31239913	114	13	473278	3.365	0.00038274	0.0484569
3106	HLA-B	6	31321649	31324989	126	26	473278	4.8419	6.4311e-07	0.000554377
222659	PXT1	6	36358328	36410666	164	11	473278	3.3875	0.00035261	0.0462959
1026	CDKN1A	6	36644237	36655116	36	8	473278	9.4494	1.7042e-21	3.11017e-17
401258	RAB44	6	36665628	36700960	137	19	473278	4.3973	5.4811e-06	0.00312594
90523	MLIP	6	53883714	54131078	522	28	473278	5.5058	1.837e-08	2.79377e-05
64753	CCDC136	7	128431464	128462187	69	7	473277	5.398	3.3688e-08	4.72928e-05
50626	CYHR1	8	145675315	145691031	43	7	473280	3.4109	0.0003238	0.0448909
57704	GBA2	9	35736863	35749925	11	5	473273	3.7734	8.0508e-05	0.0204446
6840	SVIL	10	29746274	30025864	1008	81	473279	3.3456	0.00041054	0.0496182
84159	ARID5B	10	63661013	63856707	414	55	473279	3.7653	8.318e-05	0.0204446
29119	CTNNA3	10	67672276	69455949	6017	173	473279	3.7382	9.2663e-05	0.0219623
56521	DNAJC12	10	69556427	69597937	65	12	473279	3.5644	0.00018232	0.032944
79933	SYNPO2L	10	75404639	75415832	23	5	473279	4.2063	1.2978e-05	0.00592121
9632	SEC24C	10	75504039	75531933	36	7	473279	4.1945	1.3674e-05	0.0060866
170384	FUT11	10	75531830	75535977	6	2	473279	3.6437	0.00013439	0.0272513
23053	ZSWIM8	10	75545334	75561556	7	3	473279	4.0853	2.2008e-05	0.00873143
8509	NDST2	10	75561669	75571589	11	4	473279	3.8453	6.0198e-05	0.0169017
3988	LIPA	10	90973326	91011660	96	21	473279	3.6273	0.00014318	0.0284026
9118	INA	10	105036919	105050108	21	6	473279	3.3516	0.00040175	0.0492383
143187	VTI1A	10	114206756	114578503	641	69	473279	3.7713	8.1187e-05	0.0204446
7073	TIAL1	10	121332977	121356541	31	8	473279	3.8587	5.7004e-05	0.0165131
9531	BAG3	10	121410859	121437331	87	13	473279	7.0676	7.8842e-13	7.19433e-09
22876	INPP5F	10	121485559	121588663	201	16	473279	3.5798	0.00017192	0.0313754
114971	PTPMT1	11	47586888	47595013	5	2	473277	4.2156	1.2453e-05	0.00582737
9415	FADS2	11	61583675	61634826	121	15	473277	3.3711	0.00037437	0.047778
5555	PRH2	12	11081834	11087444	13	3	473280	4.5611	2.5445e-06	0.00178604
50840	TAS2R14	12	11090853	11091806	3	2	473280	3.8846	5.1247e-05	0.0158518
259294	TAS2R19	12	11174271	11175170	6	3	473280	4.0377	2.6986e-05	0.0100509
259290	TAS2R31	12	11182986	11184006	7	2	473280	3.677	0.00011798	0.0253272
259289	TAS2R43	12	11243886	11244912	4	1	278438	3.4313	0.0003004	0.0442121
259293	TAS2R30	12	11285884	11286843	3	1	473280	3.7685	8.2129e-05	0.0204446
100129361	SMIM10L1	12	11323780	11328619	30	4	473280	3.5902	0.00016519	0.0307624
5139	PDE3A	12	20522179	20840575	892	75	473280	3.7712	8.1232e-05	0.0204446
51474	LIMA1	12	50569563	50677353	137	11	473280	3.4923	0.00023945	0.039369
466	ATF1	12	51157789	51214943	103	11	473280	3.9915	3.2826e-05	0.0115207
283471	TMPRSS12	12	51236701	51281667	137	10	473280	3.405	0.00033086	0.0450612
25840	METTL7A	12	51317780	51326300	12	5	473280	4.5828	2.2935e-06	0.00167425
8835	SOCS2	12	93963598	93970521	14	3	473280	3.5956	0.0001618	0.0304418
144348	ZNF664	12	124457699	124499986	61	5	473280	3.4317	0.00029991	0.0442121
22795	NID2	14	52471520	52535949	278	22	473247	3.7059	0.00010531	0.0240238
64919	BCL11B	14	99635624	99738514	258	38	473247	3.5816	0.00017076	0.0313754
1445	CSK	15	75074425	75095539	47	9	473279	3.9616	3.7219e-05	0.0125786
64788	LMF1	16	903634	1031318	637	34	473279	4.4656	3.9921e-06	0.00236149
30812	SOX8	16	1031808	1036979	17	5	473279	4.8342	6.6829e-07	0.000554377
79068	FTO	16	53737875	54148379	1205	102	473279	4.3892	5.6896e-06	0.00314652
11060	WWP2	16	69796187	69975644	406	26	473279	3.4253	0.00030707	0.0447125
23293	SMG6	17	1963133	2207069	595	20	473278	4.9299	4.1126e-07	0.000375275
63826	SRR	17	2207244	2228553	34	8	473278	3.6774	0.00011782	0.0253272
84961	FBXL20	17	37408897	37558530	224	12	473278	3.6837	0.00011492	0.0252686
51755	CDK12	17	37617739	37721398	137	13	473278	3.6406	0.00013599	0.0272727
8557	TCAP	17	37821599	37822807	2	1	473278	3.7199	9.965e-05	0.0233155
5409	PNMT	17	37824234	37826728	4	3	473278	4.3147	7.9896e-06	0.00416601
93210	PGAP3	17	37827375	37844310	53	3	473278	4.3534	6.7029e-06	0.00359788
2064	ERBB2	17	37844167	37884915	40	7	473278	4.2732	9.6337e-06	0.00462671
3690	ITGB3	17	45331208	45390077	189	20	473278	3.848	5.955e-05	0.0169017
124989	EFCAB13	17	45401327	45518678	318	12	473278	5.1576	1.2508e-07	0.000142669
3837	KPNB1	17	45726861	45762037	38	8	473278	3.62	0.00014729	0.0289037
2186	BPTF	17	65821644	65980494	254	11	473278	4.1283	1.8271e-05	0.00740991
3838	KPNA2	17	66031848	66042970	32	4	473278	3.4217	0.00031115	0.0447125
84307	ZNF397	18	32820994	32838397	28	8	473279	3.9052	4.7083e-05	0.0148149
100101467	ZSCAN30	18	32831023	32870196	76	13	473279	3.9345	4.1687e-05	0.0138325
7572	ZNF24	18	32912178	32924428	24	6	473279	3.523	0.00021337	0.0367359
23327	NEDD4L	18	55711580	56068772	942	88	473279	3.6924	0.00011108	0.0249914
596	BCL2	18	60790579	60987011	439	77	473279	3.4641	0.00026602	0.0414631
374907	B3GNT8	19	41931264	41934635	6	2	473278	3.4233	0.00030928	0.0447125
346	APOC4	19	45445495	45448753	7	3	473278	3.41	0.00032483	0.0448909
344	APOC2	19	45449239	45452822	16	4	473278	3.3833	0.00035811	0.0466822
6633	SNRPD2	19	46190712	46195569	10	4	473278	3.7718	8.104e-05	0.0204446
54814	QPCTL	19	46195741	46207248	19	6	473278	3.545	0.00019628	0.0347778
1762	DMWD	19	46286205	46296060	18	6	473278	3.3896	0.00034991	0.0462959
81492	RSPH6A	19	46298968	46318605	60	11	473278	3.4986	0.00023383	0.0387945
955	ENTPD6	20	25176327	25207365	79	10	473272	3.3594	0.00039051	0.0488138
5834	PYGB	20	25228706	25278648	102	9	473272	3.6629	0.00012467	0.0258549
26090	ABHD12	20	25275379	25371618	174	8	473272	3.4159	0.00031789	0.0448909
9837	GINS1	20	25388323	25429191	69	6	473272	3.4638	0.00026629	0.0414631
22981	NINL	20	25433333	25566167	183	10	473272	3.4476	0.00028284	0.0426598
5335	PLCG1	20	39766159	39804359	44	13	473272	3.5306	0.00020729	0.0361958
26046	LTN1	21	30300466	30365277	101	16	473278	3.6668	0.00012282	0.025764
10069	RWDD2B	21	30378080	30391685	14	4	473278	3.5032	0.00022984	0.0384824
10600	USP16	21	30396938	30426809	32	9	473278	3.8649	5.5567e-05	0.0163564
56911	MAP3K7CL	21	30449659	30548210	233	20	473278	4.958	3.5606e-07	0.000342005
54014	BRWD1	21	40556102	40685745	306	15	473278	4.0638	2.4138e-05	0.00937273
400916	CHCHD10	22	24108021	24110141	10	3	473275	4.6069	2.0436e-06	0.00155399
6598	SMARCB1	22	24129150	24176705	262	13	473275	6.4517	5.5293e-11	2.52274e-07
91319	DERL3	22	24176690	24181430	17	4	473275	5.316	5.3026e-08	6.4515e-05
HFpEF
Entrez ID	Gene symbol	Chr	Start position	End position	No. of SNPs	No. of parameters	N	Z	P	FDR
79068	FTO	16	53737875	54148379	1205	102	476315	5.053	2.1745e-07	0.00396825
15	AANAT	17	74449433	74466199	37	10	476314	4.1189	1.9038e-05	0.0496321
6093	ROCK1	18	18529701	18691812	95	10	476315	4.512	3.2103e-06	0.0212455
80000	GREB1L	18	18822203	19105384	227	15	476315	4.2675	9.8826e-06	0.0300579
170463	SSBP4	19	18529679	18545372	22	4	476314	4.3813	5.8998e-06	0.0224094
51477	ISYNA1	19	18545198	18549111	7	1	476314	4.3726	6.1399e-06	0.0224094
8178	ELL	19	18553473	18632937	164	10	476314	4.4941	3.4926e-06	0.0212455
NIHF
Entrez ID	Gene symbol	Chr	Start position	End position	No. of SNPs	No. of parameters	N	Z	P	FDR
388969	C2orf68	2	85832376	85839179	6	3	881797	4.0086	3.0545e-05	0.0326598
26010	SPATS2L	2	201170604	201346986	372	38	881797	3.8886	5.0402e-05	0.0462205
23066	CAND2	3	12838171	12876313	126	23	881799	4.5594	2.5649e-06	0.00642148
4291	MLF1	3	158288953	158324249	96	9	881799	4.8443	6.3537e-07	0.00288728
79071	ELOVL6	4	110970187	111120355	438	55	881790	4.5717	2.4193e-06	0.00642148
5308	PITX2	4	111538579	111563279	40	8	881790	5.4785	2.1447e-08	0.000194921
9963	SLC23A1	5	138702885	138720632	23	5	881797	4.3297	7.4671e-06	0.012339
389333	PROB1	5	138727635	138730885	4	2	881797	4.6256	1.8672e-06	0.00642148
202051	SPATA24	5	138731514	138739820	9	2	881797	4.133	1.7904e-05	0.025252
202052	DNAJC18	5	138745892	138780171	38	6	881797	4.4677	3.9537e-06	0.00753927
1026	CDKN1A	6	36644237	36655116	37	9	881797	6.206	2.7178e-10	4.94015e-06
730130	TMEM229A	7	123670970	123673523	3	1	881797	3.8865	5.0856e-05	0.0462205
8022	LHX3	9	139088096	139096955	24	7	881793	5.1271	1.4716e-07	0.000891642
79933	SYNPO2L	10	75404639	75415832	22	4	881798	4.539	2.8262e-06	0.00642148
729092	AGAP5	10	75434033	75464357	21	5	881798	4.4574	4.1477e-06	0.00753927
9632	SEC24C	10	75504039	75531933	37	7	881798	4.1133	1.9503e-05	0.0253219
170384	FUT11	10	75531830	75535977	5	2	881798	3.9267	4.3054e-05	0.0434774
818	CAMK2G	10	75572259	75634349	83	11	881798	4.131	1.806e-05	0.025252
84333	PCGF5	10	92922769	93044088	220	26	881798	3.8571	5.7372e-05	0.0496596
4938	OAS1	12	113344739	113357712	20	6	881799	4.0621	2.4314e-05	0.0278824
463	ZFHX3	16	72816784	73092534	702	75	881799	4.0599	2.4543e-05	0.0278824
HF: Heart failure
HFrEF: Heart failure with reduced ejection fraction
HFpEF: Heart failure with preserved ejection fraction
NIHF: Non-ischemic heart failure

### Sheet: Table S26
Supplementary Table 26. Significant genes identified by Hi-C coupled MAGMA (the cross-ancestry meta-analysis)
All-cause HF
Entrez ID	Gene symbol	Chr	Start position	End position	No. of SNPs	No. of parameters	N	Z	P	FDR
Left ventricle
ENSG00000055483	USP36	17	76791735	76836969	74	12	1533664	5.6999	5.9955e-09	2.48614e-08
ENSG00000070366	SMG6	17	1963137	2207065	74	13	1569402	5.8388	2.6284e-09	1.61459e-08
ENSG00000085831	TTC39A	1	51752930	51810788	34	13	1506066	5.4858	2.0577e-08	4.91562e-08
ENSG00000099810	MTAP	9	21802542	21937650	80	22	1557272	5.9617	1.2478e-09	1.07311e-08
ENSG00000108669	CYTH1	17	76670130	76778379	120	23	1503822	5.455	2.4487e-08	5.54179e-08
ENSG00000108963	DPH1	17	1933404	1946724	175	25	1503082	5.2763	6.59e-08	1.31935e-07
ENSG00000113742	CPEB4	5	173315283	173388979	39	11	1607501	4.9547	3.6215e-07	4.58013e-07
ENSG00000124614	RPS10	6	34385231	34393902	14	5	1523685	4.7985	7.9945e-07	8.75365e-07
ENSG00000124762	CDKN1A	6	36644237	36655116	30	6	1550708	7.7271	5.5008e-15	7.88448e-14
ENSG00000141452	RMC1	18	21083434	21111771	30	11	1577121	4.845	6.3302e-07	7.16312e-07
ENSG00000144712	CAND2	3	12837971	12876302	27	9	1486168	5.2559	7.3638e-08	1.31935e-07
ENSG00000148660	CAMK2G	10	75572259	75634349	20	4	1485691	5.5143	1.7506e-08	4.9149e-08
ENSG00000149084	HSD17B12	11	43702108	43878160	95	24	1470037	5.2698	6.83e-08	1.31935e-07
ENSG00000151929	BAG3	10	121410882	121437331	18	8	1551843	5.2607	7.1771e-08	1.31935e-07
ENSG00000166317	SYNPO2L	10	75404639	75415830	24	3	978326	5.0857	1.8314e-07	2.71552e-07
ENSG00000167720	SRR	17	2206998	2228554	7	2	1402422	5.4881	2.0315e-08	4.91562e-08
ENSG00000172586	CHCHD1	10	75541805	75543410	1	1	1667891	5.5259	1.6386e-08	4.9149e-08
ENSG00000176986	SEC24C	10	75504142	75531919	20	5	1290670	5.8834	2.0094e-09	1.44007e-08
ENSG00000177733	HNRNPA0	5	137081340	137090065	3	2	1468175	4.8697	5.5889e-07	6.86636e-07
ENSG00000196141	SPATS2L	2	201170616	201346986	87	23	1531356	4.8479	6.2395e-07	7.16312e-07
ENSG00000196735	HLA-DQA1	6	32605134	32611429	438	22	759515	5.2398	8.0386e-08	1.38264e-07
ENSG00000196968	FUT11	10	75532049	75535977	10	2	1572561	5.5473	1.4502e-08	4.79682e-08
ENSG00000198502	HLA-DRB5	6	32485120	32498064	226	17	875690	5.1503	1.3003e-07	2.07085e-07
ENSG00000202468	RNU4-17P	18	57830800	57830940	4	2	1381952	5.0651	2.0408e-07	2.83079e-07
ENSG00000213478	CFL1P2	1	51623460	51624143	2	1	1662998	5.0754	1.9333e-07	2.77106e-07
ENSG00000213500	LAP3P2	6	36641594	36643047	19	2	1615777	4.7898	8.3465e-07	8.75365e-07
ENSG00000214655	ZSWIM8	10	75545340	75561555	9	2	1664992	5.5902	1.134e-08	4.0635e-08
ENSG00000215221	UBA52P6	9	22012154	22012535	5	3	1670300	4.9943	2.9529e-07	3.96796e-07
ENSG00000215961	MIR297	4	111781738	111781803	5	2	1671614	4.7777	8.8638e-07	9.07484e-07
ENSG00000221817	PPP3CB-AS1	10	75255283	75279828	27	7	1309585	4.8501	6.1695e-07	7.16312e-07
ENSG00000224854	CDKN2A-DT	9	21966928	21967750	21	8	1410087	6.3218	1.2931e-10	1.39008e-09
ENSG00000226306	NPY6R	5	137136882	137146440	7	3	1271927	4.7721	9.1147e-07	9.1147e-07
ENSG00000228772	ENSG00000228772	6	22589366	22594062	13	4	1567149	5.7031	5.8819e-09	2.48614e-08
ENSG00000229990	ENSG00000229990	10	75601591	75606873	5	2	1674781	4.7903	8.3259e-07	8.75365e-07
ENSG00000236457	ENSG00000236457	17	2118776	2119309	1	1	1676237	4.9672	3.3969e-07	4.42626e-07
ENSG00000242288	BMS1P4-AGAP5	10	75434053	75490224	2	1	1673606	5.2726	6.7268e-08	1.31935e-07
ENSG00000249519	LINC01438	4	111715559	111718500	5	2	1653891	8.0546	3.9869e-16	1.71437e-14
ENSG00000253045	ENSG00000253045	10	75534080	75534299	2	1	1673616	5.105	1.6537e-07	2.53961e-07
ENSG00000259517	LINC02169	16	54279530	54304658	39	13	1500565	7.9511	9.2443e-16	1.98752e-14
ENSG00000270808	ENSG00000270808	10	75500296	75500581	19	6	1430556	5.5066	1.8288e-08	4.9149e-08
ENSG00000272330	ENSG00000272330	16	73048218	73048375	6	4	1375382	5.1588	1.2426e-07	2.05507e-07
ENSG00000272589	ZSWIM8-AS1	10	75556272	75561157	5	2	1656315	5.7234	5.2215e-09	2.48614e-08
ENSG00000272916	ENSG00000272916	10	75556272	75571409	5	3	1647454	5.6898	6.3599e-09	2.48614e-08
Right ventricle
ENSG00000070366	SMG6	17	1963137	2207065	74	13	1569402	5.8388	2.6284e-09	1.88369e-08
ENSG00000085831	TTC39A	1	51752930	51810788	29	11	1587439	5.5732	1.2507e-08	4.04603e-08
ENSG00000108963	DPH1	17	1933404	1946724	192	27	1541593	5.4962	1.9408e-08	4.59761e-08
ENSG00000112078	KCTD20	6	36410544	36458920	35	11	1597993	8.3731	2.807e-17	1.20701e-15
ENSG00000112273	HDGFL1	6	22569722	22571895	38	15	1494335	4.8229	7.0735e-07	8.00422e-07
ENSG00000113742	CPEB4	5	173315283	173388979	79	18	1584918	4.8643	5.7427e-07	6.85934e-07
ENSG00000124762	CDKN1A	6	36644237	36655116	30	6	1550708	7.7271	5.5008e-15	7.88448e-14
ENSG00000141452	RMC1	18	21083434	21111771	33	10	1468558	5.04	2.3282e-07	3.32154e-07
ENSG00000144712	CAND2	3	12837971	12876302	27	9	1486168	5.2559	7.3638e-08	1.50783e-07
ENSG00000148660	CAMK2G	10	75572259	75634349	58	16	1438537	4.8241	7.0329e-07	8.00422e-07
ENSG00000149084	HSD17B12	11	43702108	43878160	189	40	1517352	5.6817	6.67e-09	2.8681e-08
ENSG00000151923	TIAL1	10	121331314	121356022	49	15	1542875	4.9053	4.6653e-07	5.90023e-07
ENSG00000166317	SYNPO2L	10	75404639	75415830	24	3	978326	5.0857	1.8314e-07	2.93005e-07
ENSG00000167720	SRR	17	2206998	2228554	7	2	1402422	5.4881	2.0315e-08	4.59761e-08
ENSG00000172586	CHCHD1	10	75541805	75543410	1	1	1667891	5.5259	1.6386e-08	4.14469e-08
ENSG00000176986	SEC24C	10	75504142	75531919	20	5	1290670	5.8834	2.0094e-09	1.72808e-08
ENSG00000177733	HNRNPA0	5	137081340	137090065	3	2	1468175	4.8697	5.5889e-07	6.85934e-07
ENSG00000196141	SPATS2L	2	201170616	201346986	73	20	1534108	5.0848	1.8398e-07	2.93005e-07
ENSG00000196735	HLA-DQA1	6	32605134	32611429	438	22	759515	5.2398	8.0386e-08	1.57118e-07
ENSG00000196968	FUT11	10	75532049	75535977	10	2	1572561	5.5473	1.4502e-08	4.04603e-08
ENSG00000198502	HLA-DRB5	6	32485120	32498064	226	17	875690	5.1503	1.3003e-07	2.3297e-07
ENSG00000202468	RNU4-17P	18	57830800	57830940	4	2	1381952	5.0651	2.0408e-07	3.02601e-07
ENSG00000213478	CFL1P2	1	51623460	51624143	2	1	1662998	5.0754	1.9333e-07	2.969e-07
ENSG00000213500	LAP3P2	6	36641594	36643047	19	2	1615777	4.7898	8.3465e-07	8.97249e-07
ENSG00000214655	ZSWIM8	10	75545340	75561555	9	2	1664992	5.5902	1.134e-08	4.04603e-08
ENSG00000215221	UBA52P6	9	22012154	22012535	5	3	1670300	4.9943	2.9529e-07	3.96796e-07
ENSG00000215961	MIR297	4	111781738	111781803	5	2	1671614	4.7777	8.8638e-07	9.07484e-07
ENSG00000226306	NPY6R	5	137136882	137146440	7	3	1271927	4.7721	9.1147e-07	9.1147e-07
ENSG00000228133	ENSG00000228133	17	1921010	1924000	118	15	1416803	5.5541	1.3951e-08	4.04603e-08
ENSG00000228772	ENSG00000228772	6	22589366	22594062	13	4	1567149	5.7031	5.8819e-09	2.8681e-08
ENSG00000229990	ENSG00000229990	10	75601591	75606873	5	2	1674781	4.7903	8.3259e-07	8.97249e-07
ENSG00000232027	ENSG00000232027	1	51837942	51838896	12	5	1302904	4.7822	8.669e-07	9.07484e-07
ENSG00000236457	ENSG00000236457	17	2118776	2119309	1	1	1676237	4.9672	3.3969e-07	4.42626e-07
ENSG00000240498	CDKN2B-AS1	9	21994777	22121096	12	4	1375636	6.7603	6.8864e-12	7.40288e-11
ENSG00000242288	BMS1P4-AGAP5	10	75434053	75490224	2	1	1673606	5.2726	6.7268e-08	1.44626e-07
ENSG00000249519	LINC01438	4	111715559	111718500	5	2	1653891	8.0546	3.9869e-16	8.57183e-15
ENSG00000251864	Y_RNA	6	36640615	36640721	23	7	1533500	5.5408	1.5055e-08	4.04603e-08
ENSG00000253045	ENSG00000253045	10	75534080	75534299	2	1	1673616	5.105	1.6537e-07	2.84436e-07
ENSG00000257595	LINC02356	12	111807086	111841114	6	3	1517204	5.0346	2.3946e-07	3.32154e-07
ENSG00000270808	ENSG00000270808	10	75500296	75500581	15	5	1399817	5.6355	8.7254e-09	3.41084e-08
ENSG00000272330	ENSG00000272330	16	73048218	73048375	6	4	1375382	5.1588	1.2426e-07	2.32312e-07
ENSG00000272589	ZSWIM8-AS1	10	75556272	75561157	5	2	1656315	5.7234	5.2215e-09	2.8681e-08
ENSG00000272916	ENSG00000272916	10	75556272	75571409	5	3	1647454	5.6898	6.3599e-09	2.8681e-08
Right atrium
ENSG00000055483	USP36	17	76791735	76836969	39	10	1545621	5.8067	3.1861e-09	1.72573e-08
ENSG00000070366	SMG6	17	1963137	2207065	81	15	1571629	5.8295	2.7792e-09	1.72573e-08
ENSG00000085831	TTC39A	1	51752930	51810788	36	15	1600757	5.7895	3.5299e-09	1.72573e-08
ENSG00000108669	CYTH1	17	76670130	76778379	87	14	1540293	4.7847	8.5611e-07	9.28589e-07
ENSG00000108963	DPH1	17	1933404	1946724	132	28	1488808	5.5578	1.366e-08	3.98805e-08
ENSG00000112273	HDGFL1	6	22569722	22571895	17	6	1517887	5.0638	2.0552e-07	2.91706e-07
ENSG00000113742	CPEB4	5	173315283	173388979	24	6	1566789	5.1045	1.6585e-07	2.70274e-07
ENSG00000124762	CDKN1A	6	36644237	36655116	30	6	1550708	7.7271	5.5008e-15	8.06784e-14
ENSG00000141452	RMC1	18	21083434	21111771	14	4	1475612	5.1054	1.6504e-07	2.70274e-07
ENSG00000144712	CAND2	3	12837971	12876302	27	9	1486168	5.2559	7.3638e-08	1.54289e-07
ENSG00000148660	CAMK2G	10	75572259	75634349	20	4	1485691	5.5143	1.7506e-08	4.53096e-08
ENSG00000151929	BAG3	10	121410882	121437331	18	8	1551843	5.2607	7.1771e-08	1.54289e-07
ENSG00000166317	SYNPO2L	10	75404639	75415830	24	3	978326	5.0857	1.8314e-07	2.87791e-07
ENSG00000166507	NDST2	10	75561669	75571342	2	1	1675231	4.8501	6.1704e-07	7.33777e-07
ENSG00000167720	SRR	17	2206998	2228554	7	2	1402422	5.4881	2.0315e-08	4.96589e-08
ENSG00000172586	CHCHD1	10	75541805	75543410	12	3	1286339	5.7483	4.506e-09	1.98264e-08
ENSG00000176986	SEC24C	10	75504142	75531919	11	4	1307784	6.03	8.2001e-10	6.01341e-09
ENSG00000177733	HNRNPA0	5	137081340	137090065	3	2	1468175	4.8697	5.5889e-07	6.83088e-07
ENSG00000196141	SPATS2L	2	201170616	201346986	94	22	1537962	5.1293	1.4541e-07	2.66585e-07
ENSG00000196735	HLA-DQA1	6	32605134	32611429	438	22	759515	5.2398	8.0386e-08	1.60772e-07
ENSG00000196968	FUT11	10	75532049	75535977	10	2	1572561	5.5473	1.4502e-08	3.98805e-08
ENSG00000198502	HLA-DRB5	6	32485120	32498064	145	14	794892	5.006	2.7785e-07	3.70467e-07
ENSG00000202468	RNU4-17P	18	57830800	57830940	4	2	1381952	5.0651	2.0408e-07	2.91706e-07
ENSG00000213478	CFL1P2	1	51623460	51624143	2	1	1662998	5.0754	1.9333e-07	2.91706e-07
ENSG00000213500	LAP3P2	6	36641594	36643047	19	2	1615777	4.7898	8.3465e-07	9.28589e-07
ENSG00000214655	ZSWIM8	10	75545340	75561555	9	3	1569711	5.5883	1.1466e-08	3.6036e-08
ENSG00000215221	UBA52P6	9	22012154	22012535	5	3	1670300	4.9943	2.9529e-07	3.8214e-07
ENSG00000215961	MIR297	4	111781738	111781803	5	2	1671614	4.7777	8.8638e-07	9.28589e-07
ENSG00000226306	NPY6R	5	137136882	137146440	7	3	1271927	4.7721	9.1147e-07	9.32667e-07
ENSG00000228772	ENSG00000228772	6	22589366	22594062	13	4	1567149	5.7031	5.8819e-09	2.15258e-08
ENSG00000229990	ENSG00000229990	10	75601591	75606873	5	2	1674781	4.7903	8.3259e-07	9.28589e-07
ENSG00000232027	ENSG00000232027	1	51837942	51838896	12	5	1302904	4.7822	8.669e-07	9.28589e-07
ENSG00000236457	ENSG00000236457	17	2118776	2119309	1	1	1676237	4.9672	3.3969e-07	4.27039e-07
ENSG00000238554	RNU1-88P	6	36607322	36607449	26	9	1569947	9.7259	1.1697e-22	5.14668e-21
ENSG00000240498	CDKN2B-AS1	9	21994777	22121096	12	4	1375636	6.7603	6.8864e-12	6.06003e-11
ENSG00000242288	BMS1P4-AGAP5	10	75434053	75490224	2	1	1673606	5.2726	6.7268e-08	1.54289e-07
ENSG00000249519	LINC01438	4	111715559	111718500	5	2	1653891	8.0546	3.9869e-16	8.77118e-15
ENSG00000251864	Y_RNA	6	36640615	36640721	27	8	1486328	7.2495	2.092e-13	2.3012e-12
ENSG00000253045	ENSG00000253045	10	75534080	75534299	2	1	1673616	5.105	1.6537e-07	2.70274e-07
ENSG00000257595	LINC02356	12	111807086	111841114	6	3	1517204	5.0346	2.3946e-07	3.29258e-07
ENSG00000261476	ENSG00000261476	16	75492150	75493915	10	2	1447721	4.7652	9.4321e-07	9.4321e-07
ENSG00000272330	ENSG00000272330	16	73048218	73048375	6	4	1375382	5.1588	1.2426e-07	2.37715e-07
ENSG00000272589	ZSWIM8-AS1	10	75556272	75561157	5	2	1656315	5.7234	5.2215e-09	2.0886e-08
ENSG00000272916	ENSG00000272916	10	75556272	75571409	5	3	1647454	5.6898	6.3599e-09	2.15258e-08
Cardiomyocytes
ENSG00000055483	USP36	17	76791735	76836969	64	20	1568575	5.2537	7.4523e-08	1.32485e-07
ENSG00000070366	SMG6	17	1963137	2207065	74	13	1569402	5.8388	2.6284e-09	1.57704e-08
ENSG00000085831	TTC39A	1	51752930	51810788	35	14	1559697	5.3407	4.6292e-08	9.66094e-08
ENSG00000108963	DPH1	17	1933404	1946724	261	33	1516218	5.7761	3.8215e-09	1.83432e-08
ENSG00000110887	DAO	12	109252708	109294819	58	11	1196543	4.8352	6.6512e-07	7.4246e-07
ENSG00000120729	MYOT	5	137203480	137223540	56	11	1609026	4.7758	8.9485e-07	8.9485e-07
ENSG00000124762	CDKN1A	6	36644237	36655116	30	6	1550708	7.7271	5.5008e-15	8.80128e-14
ENSG00000133392	MYH11	16	15797029	15950890	278	67	1504875	5.2583	7.2689e-08	1.32485e-07
ENSG00000137309	HMGA1	6	34204650	34214008	27	10	1441384	5.1111	1.6018e-07	2.4027e-07
ENSG00000144712	CAND2	3	12837971	12876302	27	9	1486168	5.2559	7.3638e-08	1.32485e-07
ENSG00000147883	CDKN2B	9	22002902	22009362	86	31	1472728	5.5393	1.5185e-08	4.5555e-08
ENSG00000148660	CAMK2G	10	75572259	75634349	45	11	1431353	5.4454	2.5838e-08	6.20112e-08
ENSG00000149084	HSD17B12	11	43702108	43878160	217	45	1504306	6.3032	1.4574e-10	1.3991e-09
ENSG00000158402	CDC25C	5	137620954	137674044	26	8	1523819	4.9992	2.8788e-07	3.54314e-07
ENSG00000160271	RALGDS	9	135973107	136024721	232	42	1500845	5.4846	2.0717e-08	5.23377e-08
ENSG00000166317	SYNPO2L	10	75404639	75415830	24	3	978326	5.0857	1.8314e-07	2.57773e-07
ENSG00000167720	SRR	17	2206998	2228554	7	2	1402422	5.4881	2.0315e-08	5.23377e-08
ENSG00000176986	SEC24C	10	75504142	75531919	29	6	1296608	5.9659	1.2166e-09	8.42194e-09
ENSG00000177508	IRX3	16	54317216	54320675	155	50	1523056	5.3511	4.3721e-08	9.53913e-08
ENSG00000177733	HNRNPA0	5	137081340	137090065	6	3	1421163	5.0783	1.9039e-07	2.57773e-07
ENSG00000196141	SPATS2L	2	201170616	201346986	177	38	1551257	4.9205	4.3159e-07	4.93246e-07
ENSG00000196735	HLA-DQA1	6	32605134	32611429	438	22	759515	5.2398	8.0386e-08	1.37805e-07
ENSG00000196968	FUT11	10	75532049	75535977	10	2	1572561	5.5473	1.4502e-08	4.5555e-08
ENSG00000198502	HLA-DRB5	6	32485120	32498064	226	17	875690	5.1503	1.3003e-07	2.08048e-07
ENSG00000202468	RNU4-17P	18	57830800	57830940	4	2	1381952	5.0651	2.0408e-07	2.64752e-07
ENSG00000205126	ACCSL	11	44069531	44081527	20	7	1352710	5.1264	1.4767e-07	2.2865e-07
ENSG00000213478	CFL1P2	1	51623460	51624143	2	1	1662998	5.0754	1.9333e-07	2.57773e-07
ENSG00000213500	LAP3P2	6	36641594	36643047	19	2	1615777	4.7898	8.3465e-07	8.90293e-07
ENSG00000214655	ZSWIM8	10	75545340	75561555	9	2	1664992	5.5902	1.134e-08	3.888e-08
ENSG00000215221	UBA52P6	9	22012154	22012535	5	3	1670300	4.9943	2.9529e-07	3.54348e-07
ENSG00000215961	MIR297	4	111781738	111781803	5	2	1671614	4.7777	8.8638e-07	8.9485e-07
ENSG00000228772	ENSG00000228772	6	22589366	22594062	13	4	1567149	5.7031	5.8819e-09	2.34827e-08
ENSG00000229990	ENSG00000229990	10	75601591	75606873	5	2	1674781	4.7903	8.3259e-07	8.90293e-07
ENSG00000232027	ENSG00000232027	1	51837942	51838896	12	5	1302904	4.7822	8.669e-07	8.9485e-07
ENSG00000236457	ENSG00000236457	17	2118776	2119309	1	1	1676237	4.9672	3.3969e-07	3.97686e-07
ENSG00000240498	CDKN2B-AS1	9	21994777	22121096	33	13	1487618	5.9643	1.2282e-09	8.42194e-09
ENSG00000240733	RN7SL502P	6	36418692	36418978	24	8	1605838	9.7279	1.1465e-22	5.5032e-21
ENSG00000242288	BMS1P4-AGAP5	10	75434053	75490224	2	1	1673606	5.2726	6.7268e-08	1.32485e-07
ENSG00000245694	CRNDE	16	54879101	54963101	221	66	1535484	6.6618	1.3521e-11	1.62252e-10
ENSG00000249519	LINC01438	4	111715559	111718500	5	2	1653891	8.0546	3.9869e-16	9.56856e-15
ENSG00000251864	Y_RNA	6	36640615	36640721	13	3	1568394	5.5178	1.7164e-08	4.84631e-08
ENSG00000253045	ENSG00000253045	10	75534080	75534299	2	1	1673616	5.105	1.6537e-07	2.40538e-07
ENSG00000257595	LINC02356	12	111807086	111841114	6	3	1517204	5.0346	2.3946e-07	3.02476e-07
ENSG00000262791	ENSG00000262791	17	1629042	1641879	10	5	1500467	5.8056	3.2061e-09	1.70992e-08
ENSG00000267432	DNAH17-AS1	17	76480964	76499138	229	49	1521924	5.3702	3.932e-08	8.98743e-08
ENSG00000272330	ENSG00000272330	16	73048218	73048375	6	4	1375382	5.1588	1.2426e-07	2.05672e-07
ENSG00000272589	ZSWIM8-AS1	10	75556272	75561157	5	2	1656315	5.7234	5.2215e-09	2.27847e-08
ENSG00000272916	ENSG00000272916	10	75556272	75571409	5	3	1647454	5.6898	6.3599e-09	2.34827e-08
Aorta
ENSG00000055483	USP36	17	76791735	76836969	39	10	1545621	5.8067	3.1861e-09	2.54888e-08
ENSG00000070366	SMG6	17	1963137	2207065	74	13	1569402	5.8388	2.6284e-09	2.52326e-08
ENSG00000085831	TTC39A	1	51752930	51810788	61	18	1573998	5.1018	1.6823e-07	2.88394e-07
ENSG00000108963	DPH1	17	1933404	1946724	241	31	1521939	5.5164	1.7299e-08	5.93109e-08
ENSG00000113742	CPEB4	5	173315283	173388979	70	22	1558160	5.0273	2.4867e-07	3.51064e-07
ENSG00000124614	RPS10	6	34385231	34393902	14	5	1523685	4.7985	7.9945e-07	8.90293e-07
ENSG00000124762	CDKN1A	6	36644237	36655116	30	6	1550708	7.7271	5.5008e-15	1.32019e-13
ENSG00000147883	CDKN2B	9	22002902	22009362	52	14	1569750	5.1601	1.2342e-07	2.38579e-07
ENSG00000148660	CAMK2G	10	75572259	75634349	72	19	1474545	5.5453	1.4672e-08	5.41735e-08
ENSG00000149084	HSD17B12	11	43702108	43878160	83	19	1420592	5.3294	4.9272e-08	1.18253e-07
ENSG00000151929	BAG3	10	121410882	121437331	29	12	1515723	4.9171	4.3909e-07	5.5464e-07
ENSG00000157884	CIB4	2	26804070	26864236	65	15	1533266	4.8315	6.7761e-07	8.13132e-07
ENSG00000166317	SYNPO2L	10	75404639	75415830	24	3	978326	5.0857	1.8314e-07	2.98736e-07
ENSG00000166960	CCDC178	18	30517366	31020685	109	27	1587130	4.7917	8.267e-07	8.90293e-07
ENSG00000167720	SRR	17	2206998	2228554	7	2	1402422	5.4881	2.0315e-08	6.10786e-08
ENSG00000172586	CHCHD1	10	75541805	75543410	19	8	1466490	5.6457	8.2261e-09	3.94853e-08
ENSG00000176986	SEC24C	10	75504142	75531919	16	7	1417424	6.1067	5.0853e-10	8.13648e-09
ENSG00000177733	HNRNPA0	5	137081340	137090065	3	2	1468175	4.8697	5.5889e-07	6.87865e-07
ENSG00000196141	SPATS2L	2	201170616	201346986	113	30	1543752	5.3323	4.8478e-08	1.18253e-07
ENSG00000196735	HLA-DQA1	6	32605134	32611429	438	22	759515	5.2398	8.0386e-08	1.67762e-07
ENSG00000196968	FUT11	10	75532049	75535977	10	2	1572561	5.5473	1.4502e-08	5.41735e-08
ENSG00000198502	HLA-DRB5	6	32485120	32498064	242	18	851959	5.082	1.8671e-07	2.98736e-07
ENSG00000202468	RNU4-17P	18	57830800	57830940	4	2	1381952	5.0651	2.0408e-07	3.0612e-07
ENSG00000204006	C1orf185	1	51567906	51613758	9	4	1490799	4.9264	4.1889e-07	5.43425e-07
ENSG00000213478	CFL1P2	1	51623460	51624143	2	1	1662998	5.0754	1.9333e-07	2.9935e-07
ENSG00000213500	LAP3P2	6	36641594	36643047	19	2	1615777	4.7898	8.3465e-07	8.90293e-07
ENSG00000213943	KRT18P17	3	12828892	12830170	49	8	1569145	5.1463	1.3282e-07	2.45206e-07
ENSG00000214655	ZSWIM8	10	75545340	75561555	9	2	1664992	5.5902	1.134e-08	4.94836e-08
ENSG00000215221	UBA52P6	9	22012154	22012535	5	3	1670300	4.9943	2.9529e-07	4.04969e-07
ENSG00000215961	MIR297	4	111781738	111781803	5	2	1671614	4.7777	8.8638e-07	9.05239e-07
ENSG00000226306	NPY6R	5	137136882	137146440	7	3	1271927	4.7721	9.1147e-07	9.1147e-07
ENSG00000228133	ENSG00000228133	17	1921010	1924000	173	27	1427900	5.477	2.1632e-08	6.10786e-08
ENSG00000228772	ENSG00000228772	6	22589366	22594062	13	4	1567149	5.7031	5.8819e-09	3.39195e-08
ENSG00000229990	ENSG00000229990	10	75601591	75606873	5	2	1674781	4.7903	8.3259e-07	8.90293e-07
ENSG00000232027	ENSG00000232027	1	51837942	51838896	12	5	1302904	4.7822	8.669e-07	9.04591e-07
ENSG00000236457	ENSG00000236457	17	2118776	2119309	1	1	1676237	4.9672	3.3969e-07	4.5292e-07
ENSG00000240498	CDKN2B-AS1	9	21994777	22121096	33	8	1163417	5.8606	2.3058e-09	2.52326e-08
ENSG00000242288	BMS1P4-AGAP5	10	75434053	75490224	2	1	1673606	5.2726	6.7268e-08	1.53755e-07
ENSG00000249519	LINC01438	4	111715559	111718500	5	2	1653891	8.0546	3.9869e-16	1.91371e-14
ENSG00000251864	Y_RNA	6	36640615	36640721	105	16	1523574	5.4316	2.7933e-08	7.4488e-08
ENSG00000253045	ENSG00000253045	10	75534080	75534299	2	1	1673616	5.105	1.6537e-07	2.88394e-07
ENSG00000257595	LINC02356	12	111807086	111841114	6	3	1517204	5.0346	2.3946e-07	3.48305e-07
ENSG00000267432	DNAH17-AS1	17	76480964	76499138	131	32	1526223	4.7978	8.0199e-07	8.90293e-07
ENSG00000270808	ENSG00000270808	10	75500296	75500581	55	18	1465622	5.2445	7.8358e-08	1.67762e-07
ENSG00000272168	CASC15	6	21665003	22368557	66	24	1529235	5.4806	2.1196e-08	6.10786e-08
ENSG00000272330	ENSG00000272330	16	73048218	73048375	6	4	1375382	5.1588	1.2426e-07	2.38579e-07
ENSG00000272589	ZSWIM8-AS1	10	75556272	75561157	5	2	1656315	5.7234	5.2215e-09	3.39195e-08
ENSG00000272916	ENSG00000272916	10	75556272	75571409	5	3	1647454	5.6898	6.3599e-09	3.39195e-08
Adrenal gland
ENSG00000055483	USP36	17	76791735	76836969	48	10	1562371	5.8173	2.9896e-09	1.75639e-08
ENSG00000070366	SMG6	17	1963137	2207065	74	13	1569402	5.8388	2.6284e-09	1.75639e-08
ENSG00000085831	TTC39A	1	51752930	51810788	29	11	1587439	5.5732	1.2507e-08	4.52176e-08
ENSG00000105810	CDK6	7	92234235	92465908	46	12	1579855	4.7737	9.045e-07	9.31285e-07
ENSG00000122884	P4HA1	10	74766975	74856732	16	5	1538556	5.3462	4.492e-08	1.24191e-07
ENSG00000124614	RPS10	6	34385231	34393902	14	5	1523685	4.7985	7.9945e-07	9.31285e-07
ENSG00000124762	CDKN1A	6	36644237	36655116	30	6	1550708	7.7271	5.5008e-15	8.61792e-14
ENSG00000141458	NPC1	18	21111401	21166862	74	13	1445954	4.8452	6.3235e-07	7.82117e-07
ENSG00000144712	CAND2	3	12837971	12876302	27	9	1486168	5.2559	7.3638e-08	1.64809e-07
ENSG00000145919	BOD1	5	173034517	173043663	145	31	1573811	4.8851	5.1686e-07	6.56552e-07
ENSG00000146243	IRAK1BP1	6	79577189	79612819	68	14	1569369	4.7917	8.2672e-07	9.31285e-07
ENSG00000147883	CDKN2B	9	22002902	22009362	54	15	1530556	6.7286	8.5648e-12	1.00636e-10
ENSG00000148482	SLC39A12	10	18240768	18332221	81	14	1528151	5.1469	1.3243e-07	2.59342e-07
ENSG00000148660	CAMK2G	10	75572259	75634349	60	13	1450590	5.31	5.4805e-08	1.39147e-07
ENSG00000149084	HSD17B12	11	43702108	43878160	180	41	1499944	5.3053	5.6251e-08	1.39147e-07
ENSG00000151929	BAG3	10	121410882	121437331	56	21	1383358	4.907	4.6247e-07	6.21031e-07
ENSG00000158402	CDC25C	5	137620954	137674044	47	12	1482246	5.0712	1.9763e-07	3.19725e-07
ENSG00000166317	SYNPO2L	10	75404639	75415830	24	3	978326	5.0857	1.8314e-07	3.19725e-07
ENSG00000167720	SRR	17	2206998	2228554	7	2	1402422	5.4881	2.0315e-08	5.96753e-08
ENSG00000167721	TSR1	17	2225797	2240801	96	22	1397045	4.98	3.1785e-07	4.66842e-07
ENSG00000172586	CHCHD1	10	75541805	75543410	1	1	1667891	5.5259	1.6386e-08	5.13428e-08
ENSG00000176986	SEC24C	10	75504142	75531919	53	15	1455087	6.0942	5.4983e-10	4.307e-09
ENSG00000186510	CLCNKA	1	16348366	16360545	62	14	1561288	4.8967	4.8741e-07	6.36341e-07
ENSG00000196141	SPATS2L	2	201170616	201346986	130	32	1534796	4.9723	3.3081e-07	4.69571e-07
ENSG00000196735	HLA-DQA1	6	32605134	32611429	438	22	759515	5.2398	8.0386e-08	1.71734e-07
ENSG00000196968	FUT11	10	75532049	75535977	10	2	1572561	5.5473	1.4502e-08	4.86853e-08
ENSG00000198502	HLA-DRB5	6	32485120	32498064	268	24	977968	5.0675	2.0158e-07	3.19725e-07
ENSG00000202468	RNU4-17P	18	57830800	57830940	4	2	1381952	5.0651	2.0408e-07	3.19725e-07
ENSG00000213478	CFL1P2	1	51623460	51624143	2	1	1662998	5.0754	1.9333e-07	3.19725e-07
ENSG00000213500	LAP3P2	6	36641594	36643047	19	2	1615777	4.7898	8.3465e-07	9.31285e-07
ENSG00000215221	UBA52P6	9	22012154	22012535	5	3	1670300	4.9943	2.9529e-07	4.47698e-07
ENSG00000215961	MIR297	4	111781738	111781803	5	2	1671614	4.7777	8.8638e-07	9.31285e-07
ENSG00000226306	NPY6R	5	137136882	137146440	7	3	1271927	4.7721	9.1147e-07	9.31285e-07
ENSG00000228772	ENSG00000228772	6	22589366	22594062	13	4	1567149	5.7031	5.8819e-09	2.71741e-08
ENSG00000229990	ENSG00000229990	10	75601591	75606873	5	2	1674781	4.7903	8.3259e-07	9.31285e-07
ENSG00000232027	ENSG00000232027	1	51837942	51838896	12	5	1302904	4.7822	8.669e-07	9.31285e-07
ENSG00000236457	ENSG00000236457	17	2118776	2119309	1	1	1676237	4.9672	3.3969e-07	4.69571e-07
ENSG00000237719	ENSG00000237719	6	36059768	36060423	25	8	1637564	9.6462	2.5501e-22	1.19855e-20
ENSG00000240498	CDKN2B-AS1	9	21994777	22121096	29	10	1480524	5.6291	9.0591e-09	3.54815e-08
ENSG00000242288	BMS1P4-AGAP5	10	75434053	75490224	2	1	1673606	5.2726	6.7268e-08	1.5808e-07
ENSG00000249519	LINC01438	4	111715559	111718500	5	2	1653891	8.0546	3.9869e-16	9.36921e-15
ENSG00000251864	Y_RNA	6	36640615	36640721	24	6	1555242	6.4076	7.3892e-11	6.94585e-10
ENSG00000253045	ENSG00000253045	10	75534080	75534299	2	1	1673616	5.105	1.6537e-07	3.10896e-07
ENSG00000261476	ENSG00000261476	16	75492150	75493915	53	10	1466230	4.7598	9.6871e-07	9.6871e-07
ENSG00000272330	ENSG00000272330	16	73048218	73048375	6	4	1375382	5.1588	1.2426e-07	2.53923e-07
ENSG00000272589	ZSWIM8-AS1	10	75556272	75561157	5	2	1656315	5.7234	5.2215e-09	2.71741e-08
ENSG00000272916	ENSG00000272916	10	75556272	75571409	5	3	1647454	5.6898	6.3599e-09	2.71741e-08
Lung
ENSG00000055483	USP36	17	76791735	76836969	39	10	1545621	5.8067	3.1861e-09	1.43375e-08
ENSG00000070366	SMG6	17	1963137	2207065	74	13	1569402	5.8388	2.6284e-09	1.3142e-08
ENSG00000085831	TTC39A	1	51752930	51810788	29	11	1587439	5.5732	1.2507e-08	3.7521e-08
ENSG00000108963	DPH1	17	1933404	1946724	211	31	1494928	5.4289	2.8345e-08	6.07393e-08
ENSG00000112273	HDGFL1	6	22569722	22571895	17	6	1517887	5.0638	2.0552e-07	2.72012e-07
ENSG00000124762	CDKN1A	6	36644237	36655116	30	6	1550708	7.7271	5.5008e-15	6.1884e-14
ENSG00000137309	HMGA1	6	34204650	34214008	15	6	1432799	4.8576	5.9398e-07	7.22408e-07
ENSG00000144712	CAND2	3	12837971	12876302	27	9	1486168	5.2559	7.3638e-08	1.32548e-07
ENSG00000148660	CAMK2G	10	75572259	75634349	20	4	1485691	5.5143	1.7506e-08	4.15255e-08
ENSG00000149084	HSD17B12	11	43702108	43878160	66	13	1416314	4.8192	7.2055e-07	8.31404e-07
ENSG00000151929	BAG3	10	121410882	121437331	18	8	1551843	5.2607	7.1771e-08	1.32548e-07
ENSG00000158402	CDC25C	5	137620954	137674044	22	7	1502670	4.8499	6.1759e-07	7.31357e-07
ENSG00000166317	SYNPO2L	10	75404639	75415830	24	3	978326	5.0857	1.8314e-07	2.72012e-07
ENSG00000167720	SRR	17	2206998	2228554	7	2	1402422	5.4881	2.0315e-08	4.57088e-08
ENSG00000167721	TSR1	17	2225797	2240801	162	45	1475348	5.8712	2.1636e-09	1.21702e-08
ENSG00000172586	CHCHD1	10	75541805	75543410	1	1	1667891	5.5259	1.6386e-08	4.15255e-08
ENSG00000176986	SEC24C	10	75504142	75531919	20	5	1290670	5.8834	2.0094e-09	1.21702e-08
ENSG00000196141	SPATS2L	2	201170616	201346986	74	19	1542080	5.0728	1.9596e-07	2.72012e-07
ENSG00000196735	HLA-DQA1	6	32605134	32611429	438	22	759515	5.2398	8.0386e-08	1.3913e-07
ENSG00000196968	FUT11	10	75532049	75535977	10	2	1572561	5.5473	1.4502e-08	4.07869e-08
ENSG00000198502	HLA-DRB5	6	32485120	32498064	267	20	842695	5.1291	1.4555e-07	2.3392e-07
ENSG00000202468	RNU4-17P	18	57830800	57830940	4	2	1381952	5.0651	2.0408e-07	2.72012e-07
ENSG00000213478	CFL1P2	1	51623460	51624143	2	1	1662998	5.0754	1.9333e-07	2.72012e-07
ENSG00000213500	LAP3P2	6	36641594	36643047	19	2	1615777	4.7898	8.3465e-07	9.08172e-07
ENSG00000214655	ZSWIM8	10	75545340	75561555	9	2	1664992	5.5902	1.134e-08	3.645e-08
ENSG00000215221	UBA52P6	9	22012154	22012535	5	3	1670300	4.9943	2.9529e-07	3.79659e-07
ENSG00000215961	MIR297	4	111781738	111781803	5	2	1671614	4.7777	8.8638e-07	9.08172e-07
ENSG00000226306	NPY6R	5	137136882	137146440	7	3	1271927	4.7721	9.1147e-07	9.1147e-07
ENSG00000228772	ENSG00000228772	6	22589366	22594062	13	4	1567149	5.7031	5.8819e-09	2.2015e-08
ENSG00000229990	ENSG00000229990	10	75601591	75606873	5	2	1674781	4.7903	8.3259e-07	9.08172e-07
ENSG00000232027	ENSG00000232027	1	51837942	51838896	12	5	1302904	4.7822	8.669e-07	9.08172e-07
ENSG00000236457	ENSG00000236457	17	2118776	2119309	1	1	1676237	4.9672	3.3969e-07	4.24613e-07
ENSG00000239964	RN7SL748P	6	36489968	36490275	25	8	1599908	9.8263	4.3378e-23	1.95201e-21
ENSG00000240498	CDKN2B-AS1	9	21994777	22121096	12	4	1375636	6.7603	6.8864e-12	6.19776e-11
ENSG00000242288	BMS1P4-AGAP5	10	75434053	75490224	2	1	1673606	5.2726	6.7268e-08	1.31611e-07
ENSG00000249519	LINC01438	4	111715559	111718500	5	2	1653891	8.0546	3.9869e-16	8.97053e-15
ENSG00000251864	Y_RNA	6	36640615	36640721	47	11	1471422	5.4052	3.2364e-08	6.61991e-08
ENSG00000253045	ENSG00000253045	10	75534080	75534299	2	1	1673616	5.105	1.6537e-07	2.56609e-07
ENSG00000257595	LINC02356	12	111807086	111841114	8	3	1543015	4.7774	8.8799e-07	9.08172e-07
ENSG00000259517	LINC02169	16	54279530	54304658	39	12	1524855	7.9116	1.2701e-15	1.90515e-14
ENSG00000266970	SOCS3-DT	17	76356534	76369992	59	14	1517568	5.5141	1.7533e-08	4.15255e-08
ENSG00000270808	ENSG00000270808	10	75500296	75500581	20	6	1473374	6.143	4.0496e-10	3.0372e-09
ENSG00000272330	ENSG00000272330	16	73048218	73048375	6	4	1375382	5.1588	1.2426e-07	2.071e-07
ENSG00000272589	ZSWIM8-AS1	10	75556272	75561157	5	2	1656315	5.7234	5.2215e-09	2.13607e-08
ENSG00000272916	ENSG00000272916	10	75556272	75571409	5	3	1647454	5.6898	6.3599e-09	2.2015e-08
Liver
ENSG00000061492	WNT8A	5	137419581	137427199	66	14	1532935	4.9921	2.9856e-07	4.03934e-07
ENSG00000070366	SMG6	17	1963137	2207065	74	13	1569402	5.8388	2.6284e-09	1.72723e-08
ENSG00000085831	TTC39A	1	51752930	51810788	29	11	1587439	5.5732	1.2507e-08	4.76494e-08
ENSG00000108669	CYTH1	17	76670130	76778379	191	40	1516479	5.223	8.8013e-08	1.68692e-07
ENSG00000108963	DPH1	17	1933404	1946724	232	32	1456260	5.2081	9.541e-08	1.75554e-07
ENSG00000113742	CPEB4	5	173315283	173388979	77	19	1567706	4.7767	8.9112e-07	9.31625e-07
ENSG00000115808	STRN	2	37070783	37193615	25	8	1572719	4.9197	4.333e-07	5.38697e-07
ENSG00000124762	CDKN1A	6	36644237	36655116	30	6	1550708	7.7271	5.5008e-15	8.43456e-14
ENSG00000144712	CAND2	3	12837971	12876302	27	9	1486168	5.2559	7.3638e-08	1.5397e-07
ENSG00000148660	CAMK2G	10	75572259	75634349	69	18	1502788	5.5589	1.3577e-08	4.76494e-08
ENSG00000149084	HSD17B12	11	43702108	43878160	108	26	1439954	5.377	3.7873e-08	9.67866e-08
ENSG00000158402	CDC25C	5	137620954	137674044	22	7	1502670	4.8499	6.1759e-07	7.28439e-07
ENSG00000166317	SYNPO2L	10	75404639	75415830	24	3	978326	5.0857	1.8314e-07	2.90498e-07
ENSG00000166348	USP54	10	75257296	75385408	48	9	1398830	4.9721	3.3109e-07	4.34048e-07
ENSG00000166507	NDST2	10	75561669	75571342	2	1	1675231	4.8501	6.1704e-07	7.28439e-07
ENSG00000167720	SRR	17	2206998	2228554	7	2	1402422	5.4881	2.0315e-08	5.497e-08
ENSG00000172586	CHCHD1	10	75541805	75543410	1	1	1667891	5.5259	1.6386e-08	5.02504e-08
ENSG00000176986	SEC24C	10	75504142	75531919	19	6	1374400	5.9474	1.3619e-09	1.04412e-08
ENSG00000196141	SPATS2L	2	201170616	201346986	272	44	1567301	5.0617	2.0775e-07	2.98641e-07
ENSG00000196735	HLA-DQA1	6	32605134	32611429	438	22	759515	5.2398	8.0386e-08	1.60772e-07
ENSG00000196968	FUT11	10	75532049	75535977	10	2	1572561	5.5473	1.4502e-08	4.76494e-08
ENSG00000198502	HLA-DRB5	6	32485120	32498064	276	24	976152	5.1549	1.2685e-07	2.16115e-07
ENSG00000202468	RNU4-17P	18	57830800	57830940	4	2	1381952	5.0651	2.0408e-07	2.98641e-07
ENSG00000213478	CFL1P2	1	51623460	51624143	2	1	1662998	5.0754	1.9333e-07	2.96439e-07
ENSG00000213500	LAP3P2	6	36641594	36643047	19	2	1615777	4.7898	8.3465e-07	9.31625e-07
ENSG00000214655	ZSWIM8	10	75545340	75561555	9	2	1664992	5.5902	1.134e-08	4.74218e-08
ENSG00000215221	UBA52P6	9	22012154	22012535	5	3	1670300	4.9943	2.9529e-07	4.03934e-07
ENSG00000215961	MIR297	4	111781738	111781803	5	2	1671614	4.7777	8.8638e-07	9.31625e-07
ENSG00000224854	CDKN2A-DT	9	21966928	21967750	23	7	1506710	6.9734	1.5465e-12	1.77848e-11
ENSG00000226306	NPY6R	5	137136882	137146440	7	3	1271927	4.7721	9.1147e-07	9.31725e-07
ENSG00000227540	DNAJC9-AS1	10	75012549	75014107	14	5	1371532	5.2958	5.9247e-08	1.36268e-07
ENSG00000228772	ENSG00000228772	6	22589366	22594062	13	4	1567149	5.7031	5.8819e-09	2.92555e-08
ENSG00000229990	ENSG00000229990	10	75601591	75606873	5	2	1674781	4.7903	8.3259e-07	9.31625e-07
ENSG00000232027	ENSG00000232027	1	51837942	51838896	12	5	1302904	4.7822	8.669e-07	9.31625e-07
ENSG00000236457	ENSG00000236457	17	2118776	2119309	1	1	1676237	4.9672	3.3969e-07	4.34048e-07
ENSG00000240498	CDKN2B-AS1	9	21994777	22121096	48	13	1480010	5.34	4.6476e-08	1.12521e-07
ENSG00000242288	BMS1P4-AGAP5	10	75434053	75490224	2	1	1673606	5.2726	6.7268e-08	1.47349e-07
ENSG00000249519	LINC01438	4	111715559	111718500	5	2	1653891	8.0546	3.9869e-16	9.16987e-15
ENSG00000251864	Y_RNA	6	36640615	36640721	78	19	1488171	6.343	1.127e-10	1.03684e-09
ENSG00000253045	ENSG00000253045	10	75534080	75534299	2	1	1673616	5.105	1.6537e-07	2.71679e-07
ENSG00000261476	ENSG00000261476	16	75492150	75493915	10	2	1447721	4.7652	9.4321e-07	9.4321e-07
ENSG00000262791	ENSG00000262791	17	1629042	1641879	8	3	1621797	5.5137	1.7569e-08	5.05109e-08
ENSG00000263894	MIR3925	6	36590213	36590289	25	9	1641893	9.7267	1.1601e-22	5.33646e-21
ENSG00000272330	ENSG00000272330	16	73048218	73048375	6	4	1375382	5.1588	1.2426e-07	2.16115e-07
ENSG00000272589	ZSWIM8-AS1	10	75556272	75561157	5	2	1656315	5.7234	5.2215e-09	2.92555e-08
ENSG00000272916	ENSG00000272916	10	75556272	75571409	5	3	1647454	5.6898	6.3599e-09	2.92555e-08
Fat
ENSG00000055483	USP36	17	76791735	76836969	89	25	1494444	5.4826	2.0953e-08	5.62423e-08
ENSG00000070366	SMG6	17	1963137	2207065	79	15	1575363	5.7942	3.4314e-09	1.94446e-08
ENSG00000078795	PKD2L2	5	137225126	137278436	12	5	1522176	5.17	1.1707e-07	2.21132e-07
ENSG00000085831	TTC39A	1	51752930	51810788	40	14	1565874	4.975	3.2627e-07	4.15994e-07
ENSG00000108669	CYTH1	17	76670130	76778379	154	33	1492917	5.3475	4.4598e-08	1.08309e-07
ENSG00000112273	HDGFL1	6	22569722	22571895	17	6	1517887	5.0638	2.0552e-07	2.91153e-07
ENSG00000113742	CPEB4	5	173315283	173388979	48	9	1525538	5.0715	1.9736e-07	2.91153e-07
ENSG00000124762	CDKN1A	6	36644237	36655116	30	6	1550708	7.7271	5.5008e-15	7.01352e-14
ENSG00000124772	CPNE5	6	36708555	36807778	76	24	1553941	9.0989	4.563e-20	2.32713e-18
ENSG00000141452	RMC1	18	21083434	21111771	19	7	1496591	5.2003	9.9492e-08	1.99488e-07
ENSG00000144712	CAND2	3	12837971	12876302	27	9	1486168	5.2559	7.3638e-08	1.63284e-07
ENSG00000147883	CDKN2B	9	22002902	22009362	88	22	1536226	5.8507	2.4476e-09	1.56034e-08
ENSG00000148296	SURF6	9	136195610	136203235	50	12	1447001	4.8683	5.6282e-07	6.37863e-07
ENSG00000149084	HSD17B12	11	43702108	43878160	152	32	1468239	5.4974	1.9273e-08	5.62423e-08
ENSG00000157884	CIB4	2	26804070	26864236	65	15	1533266	4.8315	6.7761e-07	7.51263e-07
ENSG00000158402	CDC25C	5	137620954	137674044	26	9	1593345	5.0125	2.6866e-07	3.70315e-07
ENSG00000166317	SYNPO2L	10	75404639	75415830	24	3	978326	5.0857	1.8314e-07	2.91153e-07
ENSG00000167720	SRR	17	2206998	2228554	7	2	1402422	5.4881	2.0315e-08	5.62423e-08
ENSG00000167721	TSR1	17	2225797	2240801	133	23	1444436	4.7808	8.7282e-07	9.04108e-07
ENSG00000172586	CHCHD1	10	75541805	75543410	25	6	1313870	5.573	1.2517e-08	4.25578e-08
ENSG00000176986	SEC24C	10	75504142	75531919	100	21	1453958	5.6006	1.0678e-08	4.131e-08
ENSG00000177508	IRX3	16	54317216	54320675	50	14	1521919	7.1599	4.0359e-13	4.11662e-12
ENSG00000177733	HNRNPA0	5	137081340	137090065	6	3	1421163	5.0783	1.9039e-07	2.91153e-07
ENSG00000196141	SPATS2L	2	201170616	201346986	144	35	1548262	4.8779	5.3611e-07	6.214e-07
ENSG00000196301	HLA-DRB9	6	32427598	32441277	290	24	807432	5.1962	1.017e-07	1.99488e-07
ENSG00000196735	HLA-DQA1	6	32605134	32611429	438	22	759515	5.2398	8.0386e-08	1.7082e-07
ENSG00000196968	FUT11	10	75532049	75535977	10	2	1572561	5.5473	1.4502e-08	4.62251e-08
ENSG00000202468	RNU4-17P	18	57830800	57830940	4	2	1381952	5.0651	2.0408e-07	2.91153e-07
ENSG00000207496	SNORA7A	3	12881811	12881949	46	14	1582191	4.931	4.0913e-07	4.96384e-07
ENSG00000213478	CFL1P2	1	51623460	51624143	2	1	1662998	5.0754	1.9333e-07	2.91153e-07
ENSG00000213500	LAP3P2	6	36641594	36643047	19	2	1615777	4.7898	8.3465e-07	9.04108e-07
ENSG00000214655	ZSWIM8	10	75545340	75561555	9	2	1664992	5.5902	1.134e-08	4.131e-08
ENSG00000215221	UBA52P6	9	22012154	22012535	5	3	1670300	4.9943	2.9529e-07	3.9631e-07
ENSG00000215961	MIR297	4	111781738	111781803	5	2	1671614	4.7777	8.8638e-07	9.04108e-07
ENSG00000226306	NPY6R	5	137136882	137146440	7	3	1271927	4.7721	9.1147e-07	9.1147e-07
ENSG00000228133	ENSG00000228133	17	1921010	1924000	45	6	1536324	5.4474	2.5552e-08	6.51576e-08
ENSG00000228772	ENSG00000228772	6	22589366	22594062	13	4	1567149	5.7031	5.8819e-09	2.70296e-08
ENSG00000229990	ENSG00000229990	10	75601591	75606873	19	5	1445455	5.8611	2.2988e-09	1.56034e-08
ENSG00000232027	ENSG00000232027	1	51837942	51838896	12	5	1302904	4.7822	8.669e-07	9.04108e-07
ENSG00000236434	ENSG00000236434	1	51730588	51731746	19	7	1581379	4.9802	3.1752e-07	4.15218e-07
ENSG00000236457	ENSG00000236457	17	2118776	2119309	1	1	1676237	4.9672	3.3969e-07	4.22541e-07
ENSG00000240498	CDKN2B-AS1	9	21994777	22121096	33	10	1491678	6.2783	1.7118e-10	1.45503e-09
ENSG00000242288	BMS1P4-AGAP5	10	75434053	75490224	2	1	1673606	5.2726	6.7268e-08	1.55939e-07
ENSG00000249519	LINC01438	4	111715559	111718500	5	2	1653891	8.0546	3.9869e-16	1.01666e-14
ENSG00000251864	Y_RNA	6	36640615	36640721	117	24	1588176	7.8759	1.6918e-15	2.87606e-14
ENSG00000253045	ENSG00000253045	10	75534080	75534299	2	1	1673616	5.105	1.6537e-07	2.81129e-07
ENSG00000260877	ENSG00000260877	11	69186231	69187280	48	12	1524379	4.9265	4.1852e-07	4.96384e-07
ENSG00000267432	DNAH17-AS1	17	76480964	76499138	225	46	1540506	5.1397	1.3761e-07	2.42004e-07
ENSG00000272330	ENSG00000272330	16	73048218	73048375	6	4	1375382	5.1588	1.2426e-07	2.26331e-07
ENSG00000272589	ZSWIM8-AS1	10	75556272	75561157	5	2	1656315	5.7234	5.2215e-09	2.66296e-08
ENSG00000272916	ENSG00000272916	10	75556272	75571409	5	3	1647454	5.6898	6.3599e-09	2.70296e-08
Fibroblast
ENSG00000055483	USP36	17	76791735	76836969	71	20	1527613	5.8699	2.1802e-09	1.4327e-08
ENSG00000070366	SMG6	17	1963137	2207065	74	13	1569402	5.8388	2.6284e-09	1.51133e-08
ENSG00000085831	TTC39A	1	51752930	51810788	45	14	1571919	5.4831	2.0898e-08	5.05952e-08
ENSG00000087245	MMP2	16	55423612	55540603	100	37	1523267	7.6982	6.9023e-15	7.93764e-14
ENSG00000108669	CYTH1	17	76670130	76778379	149	39	1472190	4.8227	7.0821e-07	8.14441e-07
ENSG00000108963	DPH1	17	1933404	1946724	270	28	1468941	5.4932	1.9734e-08	5.05952e-08
ENSG00000112273	HDGFL1	6	22569722	22571895	19	7	1535609	5.0007	2.8562e-07	3.86427e-07
ENSG00000113742	CPEB4	5	173315283	173388979	24	6	1566789	5.1045	1.6585e-07	2.72468e-07
ENSG00000124762	CDKN1A	6	36644237	36655116	30	6	1550708	7.7271	5.5008e-15	7.93764e-14
ENSG00000126746	ZNF384	12	6775643	6798676	18	7	1474131	4.9249	4.2212e-07	5.24798e-07
ENSG00000144712	CAND2	3	12837971	12876302	27	9	1486168	5.2559	7.3638e-08	1.5397e-07
ENSG00000147883	CDKN2B	9	22002902	22009362	95	25	1577669	4.7891	8.377e-07	8.9451e-07
ENSG00000148660	CAMK2G	10	75572259	75634349	57	11	1430360	5.5074	1.8207e-08	5.05952e-08
ENSG00000151929	BAG3	10	121410882	121437331	44	15	1561577	5.4265	2.8737e-08	6.60951e-08
ENSG00000166317	SYNPO2L	10	75404639	75415830	24	3	978326	5.0857	1.8314e-07	2.90067e-07
ENSG00000167720	SRR	17	2206998	2228554	7	2	1402422	5.4881	2.0315e-08	5.05952e-08
ENSG00000167721	TSR1	17	2225797	2240801	125	35	1459602	4.8534	6.0684e-07	7.1576e-07
ENSG00000171102	OBP2B	9	136080664	136084637	70	13	1531577	5.2274	8.5933e-08	1.64705e-07
ENSG00000172586	CHCHD1	10	75541805	75543410	1	1	1667891	5.5259	1.6386e-08	5.05952e-08
ENSG00000176986	SEC24C	10	75504142	75531919	16	5	1391119	5.5189	1.7057e-08	5.05952e-08
ENSG00000177733	HNRNPA0	5	137081340	137090065	3	2	1468175	4.8697	5.5889e-07	6.76551e-07
ENSG00000184517	ZFP1	16	75182390	75206134	55	9	1515791	5.0733	1.9548e-07	2.90067e-07
ENSG00000196141	SPATS2L	2	201170616	201346986	409	42	1575315	4.7759	8.9451e-07	8.9451e-07
ENSG00000196735	HLA-DQA1	6	32605134	32611429	438	22	759515	5.2398	8.0386e-08	1.60772e-07
ENSG00000196968	FUT11	10	75532049	75535977	10	2	1572561	5.5473	1.4502e-08	5.05952e-08
ENSG00000198502	HLA-DRB5	6	32485120	32498064	226	17	875690	5.1503	1.3003e-07	2.30053e-07
ENSG00000202468	RNU4-17P	18	57830800	57830940	4	2	1381952	5.0651	2.0408e-07	2.93365e-07
ENSG00000213478	CFL1P2	1	51623460	51624143	2	1	1662998	5.0754	1.9333e-07	2.90067e-07
ENSG00000213500	LAP3P2	6	36641594	36643047	19	2	1615777	4.7898	8.3465e-07	8.9451e-07
ENSG00000214655	ZSWIM8	10	75545340	75561555	9	2	1664992	5.5902	1.134e-08	4.347e-08
ENSG00000215221	UBA52P6	9	22012154	22012535	5	3	1670300	4.9943	2.9529e-07	3.88095e-07
ENSG00000215961	MIR297	4	111781738	111781803	5	2	1671614	4.7777	8.8638e-07	8.9451e-07
ENSG00000228772	ENSG00000228772	6	22589366	22594062	13	4	1567149	5.7031	5.8819e-09	2.65959e-08
ENSG00000229990	ENSG00000229990	10	75601591	75606873	5	2	1674781	4.7903	8.3259e-07	8.9451e-07
ENSG00000232027	ENSG00000232027	1	51837942	51838896	12	5	1302904	4.7822	8.669e-07	8.9451e-07
ENSG00000236457	ENSG00000236457	17	2118776	2119309	1	1	1676237	4.9672	3.3969e-07	4.34048e-07
ENSG00000240498	CDKN2B-AS1	9	21994777	22121096	27	10	1440964	6.6816	1.182e-11	1.08744e-10
ENSG00000242288	BMS1P4-AGAP5	10	75434053	75490224	2	1	1673606	5.2726	6.7268e-08	1.47349e-07
ENSG00000245694	CRNDE	16	54879101	54963101	84	21	1558000	6.5349	3.1828e-11	2.44015e-10
ENSG00000249519	LINC01438	4	111715559	111718500	5	2	1653891	8.0546	3.9869e-16	9.16987e-15
ENSG00000253045	ENSG00000253045	10	75534080	75534299	2	1	1673616	5.105	1.6537e-07	2.72468e-07
ENSG00000255587	RAB44	6	36665628	36700960	87	25	1540311	9.689	1.6791e-22	7.72386e-21
ENSG00000257595	LINC02356	12	111807086	111841114	6	3	1517204	5.0346	2.3946e-07	3.33793e-07
ENSG00000272330	ENSG00000272330	16	73048218	73048375	6	4	1375382	5.1588	1.2426e-07	2.28638e-07
ENSG00000272589	ZSWIM8-AS1	10	75556272	75561157	5	2	1656315	5.7234	5.2215e-09	2.65959e-08
ENSG00000272916	ENSG00000272916	10	75556272	75571409	5	3	1647454	5.6898	6.3599e-09	2.65959e-08
HFrEF
Entrez ID	Gene symbol	Chr	Start position	End position	No. of SNPs	No. of parameters	N	Z	P	FDR
Left ventricle
ENSG00000070366	SMG6	17	1963137	2207065	69	12	473278	5.0091	2.7348e-07	3.12549e-07
ENSG00000088726	TMEM40	3	12775024	12810956	26	6	473279	5.485	2.0674e-08	4.1348e-08
ENSG00000099953	MMP11	22	24115006	24126503	18	6	473275	4.8281	6.8936e-07	6.8936e-07
ENSG00000099956	SMARCB1	22	24129150	24176703	26	6	473275	6.4497	5.6021e-11	5.6021e-10
ENSG00000099958	DERL3	22	24176690	24181199	19	5	473275	5.7849	3.6269e-09	9.06725e-09
ENSG00000113013	HSPA9	5	137890571	137911133	41	12	473278	4.8465	6.2822e-07	6.44328e-07
ENSG00000116809	ZBTB17	1	16268364	16302627	13	4	473280	6.2923	1.5643e-10	6.95244e-10
ENSG00000124762	CDKN1A	6	36644237	36655116	30	5	473278	7.5204	2.73e-14	1.092e-12
ENSG00000128596	CCDC136	7	128431498	128462184	25	4	473277	5.4281	2.8486e-08	4.74767e-08
ENSG00000131982	UBE2L2	12	20602589	20603017	7	3	473280	5.0524	2.1818e-07	2.56682e-07
ENSG00000144712	CAND2	3	12837971	12876302	26	8	473279	6.6528	1.438e-11	1.91733e-10
ENSG00000147684	NDUFB9	8	125551344	125580751	83	20	473280	5.2636	7.0649e-08	1.00927e-07
ENSG00000151929	BAG3	10	121410882	121437331	16	7	473279	7.1009	6.1989e-13	1.23978e-11
ENSG00000155657	TTN	2	179390716	179672150	159	27	473278	6.0716	6.3311e-10	2.30222e-09
ENSG00000170464	DNAJC18	5	138745892	138775215	32	6	473278	5.7582	4.2515e-09	1.00035e-08
ENSG00000170482	SLC23A1	5	138702885	138718989	10	2	473278	5.3264	5.0095e-08	7.42148e-08
ENSG00000173641	HSPB7	1	16340523	16346089	43	6	473280	6.3675	9.6053e-11	6.40353e-10
ENSG00000178852	EFCAB13	17	45401347	45518678	80	19	473278	5.164	1.2085e-07	1.61133e-07
ENSG00000186510	CLCNKA	1	16348366	16360545	164	20	473280	6.0031	9.6794e-10	3.22647e-09
ENSG00000187792	ZNF70	22	24080865	24093279	97	20	473275	6.1846	3.1138e-10	1.24552e-09
ENSG00000212479	U3	21	30552747	30552960	22	4	473278	6.3833	8.6637e-11	6.40353e-10
ENSG00000213943	KRT18P17	3	12828892	12830170	13	3	473279	5.7231	5.2292e-09	1.10088e-08
ENSG00000215533	LINC00189	21	30565801	30660526	37	6	473278	5.4595	2.3879e-08	4.20487e-08
ENSG00000224854	CDKN2A-DT	9	21966928	21967750	19	7	473273	6.3419	1.1349e-10	6.48514e-10
ENSG00000228672	PROB1	5	138726281	138731402	5	1	473278	5.9227	1.5838e-09	4.22373e-09
ENSG00000228782	ENSG00000228782	17	45527934	45569858	14	3	473278	4.9455	3.7966e-07	3.99642e-07
ENSG00000232823	TXNP1	10	121442639	121443335	6	3	473279	5.4646	2.3193e-08	4.20487e-08
ENSG00000234569	RAD1P1	10	121380580	121381392	6	3	473279	4.9921	2.9861e-07	3.31789e-07
ENSG00000234745	HLA-B	6	31237268	31324964	225	27	473278	5.1796	1.1115e-07	1.5331e-07
ENSG00000236056	GAPDHP14	21	30594642	30595578	6	3	473278	5.4573	2.4178e-08	4.20487e-08
ENSG00000236457	ENSG00000236457	17	2118776	2119309	1	1	473278	4.9665	3.4091e-07	3.68551e-07
ENSG00000237298	TTN-AS1	2	179385910	179644690	69	11	473278	5.4115	3.1246e-08	4.80708e-08
ENSG00000239390	RN7SL87P	5	143520444	143520729	5	2	473278	5.0559	2.1417e-07	2.56682e-07
ENSG00000249519	LINC01438	4	111715559	111718500	6	3	473270	5.9626	1.2412e-09	3.81908e-09
ENSG00000249751	ECSCR	5	138837130	138842328	8	4	473278	5.0934	1.7581e-07	2.19762e-07
ENSG00000249816	LINC00964	8	125860979	125966570	26	10	473280	5.9227	1.5839e-09	4.22373e-09
ENSG00000250428	MRS2P1	8	125932670	125934318	7	3	473280	5.4164	3.0409e-08	4.80708e-08
ENSG00000250479	CHCHD10	22	24108021	24110630	3	2	473275	5.1179	1.5448e-07	1.99329e-07
ENSG00000267784	ENSG00000267784	2	179588184	179591773	10	4	473278	6.3139	1.3602e-10	6.801e-10
ENSG00000272742	ENSG00000272742	5	138700366	138705406	1	1	473278	5.7418	4.6837e-09	1.04082e-08
Right ventricle
ENSG00000070366	SMG6	17	1963137	2207065	69	12	473278	5.0091	2.7348e-07	3.59431e-07
ENSG00000088726	TMEM40	3	12775024	12810956	26	6	473279	5.485	2.0674e-08	4.32275e-08
ENSG00000099953	MMP11	22	24115006	24126503	18	6	473275	4.8281	6.8936e-07	7.20695e-07
ENSG00000099956	SMARCB1	22	24129150	24176703	26	6	473275	6.4497	5.6021e-11	4.29494e-10
ENSG00000099958	DERL3	22	24176690	24181199	19	5	473275	5.7849	3.6269e-09	1.04273e-08
ENSG00000108963	DPH1	17	1933404	1946724	176	21	473278	4.8934	4.9559e-07	5.30166e-07
ENSG00000112078	KCTD20	6	36410544	36458920	34	10	473278	9.532	7.7142e-22	3.54853e-20
ENSG00000116809	ZBTB17	1	16268364	16302627	13	4	473280	6.2923	1.5643e-10	7.99531e-10
ENSG00000124762	CDKN1A	6	36644237	36655116	30	5	473278	7.5204	2.73e-14	4.186e-13
ENSG00000128524	ATP6V1F	7	128502880	128505898	65	12	473277	5.2897	6.1255e-08	9.39243e-08
ENSG00000128596	CCDC136	7	128431498	128462184	25	4	473277	5.4281	2.8486e-08	5.24142e-08
ENSG00000131982	UBE2L2	12	20602589	20603017	7	3	473280	5.0524	2.1818e-07	2.95185e-07
ENSG00000144712	CAND2	3	12837971	12876302	26	8	473279	6.6528	1.438e-11	1.32296e-10
ENSG00000146147	MLIP	6	53883714	54131078	18	6	473278	4.9462	3.7845e-07	4.36609e-07
ENSG00000151929	BAG3	10	121410882	121437331	24	10	473279	7.2955	1.4875e-13	1.71063e-12
ENSG00000155657	TTN	2	179390716	179672150	160	27	473278	5.9711	1.1783e-09	4.39194e-09
ENSG00000170464	DNAJC18	5	138745892	138775215	44	7	473278	5.7178	5.3947e-09	1.30609e-08
ENSG00000170469	SPATA24	5	138737149	138739776	5	2	473278	4.7935	8.195e-07	8.37711e-07
ENSG00000170482	SLC23A1	5	138702885	138718989	10	2	473278	5.3264	5.0095e-08	8.03303e-08
ENSG00000173641	HSPB7	1	16340523	16346089	43	6	473280	6.3675	9.6053e-11	6.31205e-10
ENSG00000178852	EFCAB13	17	45401347	45518678	57	13	473278	4.9194	4.3399e-07	4.86916e-07
ENSG00000186510	CLCNKA	1	16348366	16360545	164	20	473280	6.0031	9.6794e-10	4.39194e-09
ENSG00000187792	ZNF70	22	24080865	24093279	142	29	473275	5.5757	1.2328e-08	2.70042e-08
ENSG00000198825	INPP5F	10	121485609	121588790	101	21	473279	7.7547	4.4289e-15	1.01865e-13
ENSG00000212479	U3	21	30552747	30552960	9	2	473278	4.8943	4.9334e-07	5.30166e-07
ENSG00000213943	KRT18P17	3	12828892	12830170	13	3	473279	5.7231	5.2292e-09	1.30609e-08
ENSG00000215533	LINC00189	21	30565801	30660526	23	5	473278	5.6037	1.049e-08	2.4127e-08
ENSG00000228133	ENSG00000228133	17	1921010	1924000	115	13	473278	4.757	9.8235e-07	9.8235e-07
ENSG00000228672	PROB1	5	138726281	138731402	5	1	473278	5.9227	1.5838e-09	4.85729e-09
ENSG00000228782	ENSG00000228782	17	45527934	45569858	14	3	473278	4.9455	3.7966e-07	4.36609e-07
ENSG00000232823	TXNP1	10	121442639	121443335	6	3	473279	5.4646	2.3193e-08	4.63412e-08
ENSG00000234569	RAD1P1	10	121380580	121381392	6	3	473279	4.9921	2.9861e-07	3.71245e-07
ENSG00000234745	HLA-B	6	31237268	31324964	225	27	473278	5.1796	1.1115e-07	1.64932e-07
ENSG00000236056	GAPDHP14	21	30594642	30595578	6	3	473278	5.4573	2.4178e-08	4.63412e-08
ENSG00000236457	ENSG00000236457	17	2118776	2119309	1	1	473278	4.9665	3.4091e-07	4.12681e-07
ENSG00000237298	TTN-AS1	2	179385910	179644690	69	11	473278	5.4115	3.1246e-08	5.32339e-08
ENSG00000239390	RN7SL87P	5	143520444	143520729	5	2	473278	5.0559	2.1417e-07	2.95185e-07
ENSG00000240498	CDKN2B-AS1	9	21994777	22121096	12	4	473273	5.3244	5.0643e-08	8.03303e-08
ENSG00000248476	BACH1-IT1	21	30723955	30734215	17	4	473278	5.9895	1.0526e-09	4.39194e-09
ENSG00000249519	LINC01438	4	111715559	111718500	6	3	473270	5.9626	1.2412e-09	4.39194e-09
ENSG00000249751	ECSCR	5	138837130	138842328	7	3	473278	4.9978	2.8992e-07	3.70453e-07
ENSG00000249816	LINC00964	8	125860979	125966570	26	10	473280	5.9227	1.5839e-09	4.85729e-09
ENSG00000250428	MRS2P1	8	125932670	125934318	7	3	473280	5.4164	3.0409e-08	5.32339e-08
ENSG00000250479	CHCHD10	22	24108021	24110630	3	2	473275	5.1179	1.5448e-07	2.22065e-07
ENSG00000267784	ENSG00000267784	2	179588184	179591773	10	4	473278	6.3139	1.3602e-10	7.82115e-10
ENSG00000272742	ENSG00000272742	5	138700366	138705406	1	1	473278	5.7418	4.6837e-09	1.26735e-08
Right atrium
ENSG00000015479	MATR3	5	138629337	138667366	16	2	473278	5.0669	2.0216e-07	2.63421e-07
ENSG00000070366	SMG6	17	1963137	2207065	76	13	473278	4.966	3.4178e-07	3.86751e-07
ENSG00000088726	TMEM40	3	12775024	12810956	26	6	473279	5.485	2.0674e-08	4.67885e-08
ENSG00000099953	MMP11	22	24115006	24126503	58	9	473275	6.6543	1.4236e-11	1.23668e-10
ENSG00000099956	SMARCB1	22	24129150	24176703	26	6	473275	6.4497	5.6021e-11	4.01484e-10
ENSG00000099958	DERL3	22	24176690	24181199	19	5	473275	5.7849	3.6269e-09	9.74729e-09
ENSG00000116809	ZBTB17	1	16268364	16302627	13	4	473280	6.2923	1.5643e-10	6.72649e-10
ENSG00000124762	CDKN1A	6	36644237	36655116	30	5	473278	7.5204	2.73e-14	5.8695e-13
ENSG00000128591	FLNC	7	128470431	128499328	30	6	473277	5.4136	3.089e-08	5.37431e-08
ENSG00000128596	CCDC136	7	128431498	128462184	25	4	473277	5.4281	2.8486e-08	5.37431e-08
ENSG00000131982	UBE2L2	12	20602589	20603017	7	3	473280	5.0524	2.1818e-07	2.6805e-07
ENSG00000139629	GALNT6	12	51745031	51785193	52	17	473280	5.0932	1.7603e-07	2.3654e-07
ENSG00000144712	CAND2	3	12837971	12876302	26	8	473279	6.6528	1.438e-11	1.23668e-10
ENSG00000146147	MLIP	6	53883714	54131078	18	6	473278	4.9462	3.7845e-07	3.95129e-07
ENSG00000151929	BAG3	10	121410882	121437331	16	7	473279	7.1009	6.1989e-13	8.88509e-12
ENSG00000155657	TTN	2	179390716	179672150	149	25	473278	6.0234	8.5376e-10	3.33743e-09
ENSG00000170464	DNAJC18	5	138745892	138775215	20	3	473278	5.8648	2.2486e-09	6.44599e-09
ENSG00000170469	SPATA24	5	138737149	138739776	3	1	473278	4.9423	3.8594e-07	3.95129e-07
ENSG00000170482	SLC23A1	5	138702885	138718989	10	2	473278	5.3264	5.0095e-08	7.77732e-08
ENSG00000173641	HSPB7	1	16340523	16346089	43	6	473280	6.3675	9.6053e-11	5.9004e-10
ENSG00000178852	EFCAB13	17	45401347	45518678	43	8	473278	4.9562	3.5947e-07	3.95129e-07
ENSG00000186510	CLCNKA	1	16348366	16360545	40	7	473280	6.3319	1.2106e-10	6.49873e-10
ENSG00000212479	U3	21	30552747	30552960	9	2	473278	4.8943	4.9334e-07	4.9334e-07
ENSG00000213943	KRT18P17	3	12828892	12830170	13	3	473279	5.7231	5.2292e-09	1.2492e-08
ENSG00000228672	PROB1	5	138726281	138731402	5	1	473278	5.9227	1.5838e-09	4.86484e-09
ENSG00000228782	ENSG00000228782	17	45527934	45569858	14	3	473278	4.9455	3.7966e-07	3.95129e-07
ENSG00000232823	TXNP1	10	121442639	121443335	6	3	473279	5.4646	2.3193e-08	4.95073e-08
ENSG00000234569	RAD1P1	10	121380580	121381392	6	3	473279	4.9921	2.9861e-07	3.56673e-07
ENSG00000234745	HLA-B	6	31237268	31324964	225	27	473278	5.1796	1.1115e-07	1.61422e-07
ENSG00000236056	GAPDHP14	21	30594642	30595578	6	3	473278	5.4573	2.4178e-08	4.95073e-08
ENSG00000236457	ENSG00000236457	17	2118776	2119309	1	1	473278	4.9665	3.4091e-07	3.86751e-07
ENSG00000237298	TTN-AS1	2	179385910	179644690	69	11	473278	5.4115	3.1246e-08	5.37431e-08
ENSG00000238554	RNU1-88P	6	36607322	36607449	25	8	473278	9.8333	4.047e-23	1.74021e-21
ENSG00000239390	RN7SL87P	5	143520444	143520729	5	2	473278	5.0559	2.1417e-07	2.6805e-07
ENSG00000240498	CDKN2B-AS1	9	21994777	22121096	12	4	473273	5.3244	5.0643e-08	7.77732e-08
ENSG00000249519	LINC01438	4	111715559	111718500	6	3	473270	5.9626	1.2412e-09	4.44763e-09
ENSG00000249751	ECSCR	5	138837130	138842328	13	5	473278	5.3414	4.6115e-08	7.62671e-08
ENSG00000249816	LINC00964	8	125860979	125966570	26	10	473280	5.9227	1.5839e-09	4.86484e-09
ENSG00000250428	MRS2P1	8	125932670	125934318	7	3	473280	5.4164	3.0409e-08	5.37431e-08
ENSG00000250479	CHCHD10	22	24108021	24110630	3	2	473275	5.1179	1.5448e-07	2.14279e-07
ENSG00000251864	Y_RNA	6	36640615	36640721	23	7	473278	5.1772	1.1262e-07	1.61422e-07
ENSG00000267784	ENSG00000267784	2	179588184	179591773	10	4	473278	6.3139	1.3602e-10	6.49873e-10
ENSG00000272742	ENSG00000272742	5	138700366	138705406	1	1	473278	5.7418	4.6837e-09	1.1847e-08
Cardiomyocytes
ENSG00000070366	SMG6	17	1963137	2207065	69	12	473278	5.0091	2.7348e-07	3.16661e-07
ENSG00000088726	TMEM40	3	12775024	12810956	26	6	473279	5.485	2.0674e-08	4.3317e-08
ENSG00000099953	MMP11	22	24115006	24126503	122	18	473275	6.6336	1.6375e-11	1.80125e-10
ENSG00000099956	SMARCB1	22	24129150	24176703	26	6	473275	6.4497	5.6021e-11	4.92985e-10
ENSG00000108963	DPH1	17	1933404	1946724	245	27	473278	5.0031	2.8202e-07	3.18176e-07
ENSG00000116809	ZBTB17	1	16268364	16302627	13	4	473280	6.2923	1.5643e-10	7.64769e-10
ENSG00000124762	CDKN1A	6	36644237	36655116	30	5	473278	7.5204	2.73e-14	6.006e-13
ENSG00000128591	FLNC	7	128470431	128499328	79	14	473277	5.5487	1.4394e-08	3.16668e-08
ENSG00000128596	CCDC136	7	128431498	128462184	33	7	473277	5.4202	2.9772e-08	5.23926e-08
ENSG00000131508	UBE2D2	5	138906016	139008018	17	6	473278	4.795	8.1327e-07	8.1327e-07
ENSG00000131982	UBE2L2	12	20602589	20603017	7	3	473280	5.0524	2.1818e-07	2.66664e-07
ENSG00000142632	ARHGEF19	1	16524599	16539104	84	17	473280	5.78	3.7361e-09	1.02743e-08
ENSG00000144712	CAND2	3	12837971	12876302	26	8	473279	6.6528	1.438e-11	1.80125e-10
ENSG00000147883	CDKN2B	9	22002902	22009362	72	27	473273	5.7106	5.6301e-09	1.30381e-08
ENSG00000155657	TTN	2	179390716	179672150	149	25	473278	6.0234	8.5376e-10	3.7068e-09
ENSG00000165672	PRDX3	10	120927215	120938345	191	40	473279	5.3526	4.334e-08	6.81057e-08
ENSG00000170464	DNAJC18	5	138745892	138775215	57	10	473278	6.0102	9.267e-10	3.7068e-09
ENSG00000170482	SLC23A1	5	138702885	138718989	10	2	473278	5.3264	5.0095e-08	7.60062e-08
ENSG00000173641	HSPB7	1	16340523	16346089	43	6	473280	6.3675	9.6053e-11	6.03762e-10
ENSG00000178852	EFCAB13	17	45401347	45518678	60	9	473278	5.0558	2.1428e-07	2.66664e-07
ENSG00000186510	CLCNKA	1	16348366	16360545	62	11	473280	5.7912	3.4933e-09	1.0247e-08
ENSG00000198825	INPP5F	10	121485609	121588790	98	16	473279	5.121	1.5193e-07	2.05973e-07
ENSG00000204377	ENSG00000204377	1	16555368	16556038	65	10	473280	5.247	7.7278e-08	1.13341e-07
ENSG00000212479	U3	21	30552747	30552960	22	4	473278	6.3833	8.6637e-11	6.03762e-10
ENSG00000213943	KRT18P17	3	12828892	12830170	13	3	473279	5.7231	5.2292e-09	1.27825e-08
ENSG00000215533	LINC00189	21	30565801	30660526	46	7	473278	5.4064	3.215e-08	5.23926e-08
ENSG00000228672	PROB1	5	138726281	138731402	5	1	473278	5.9227	1.5838e-09	4.97797e-09
ENSG00000228782	ENSG00000228782	17	45527934	45569858	14	3	473278	4.9455	3.7966e-07	3.97739e-07
ENSG00000232823	TXNP1	10	121442639	121443335	6	3	473279	5.4646	2.3193e-08	4.62536e-08
ENSG00000234569	RAD1P1	10	121380580	121381392	6	3	473279	4.9921	2.9861e-07	3.28471e-07
ENSG00000234745	HLA-B	6	31237268	31324964	225	27	473278	5.1796	1.1115e-07	1.57761e-07
ENSG00000236056	GAPDHP14	21	30594642	30595578	6	3	473278	5.4573	2.4178e-08	4.62536e-08
ENSG00000236457	ENSG00000236457	17	2118776	2119309	1	1	473278	4.9665	3.4091e-07	3.65855e-07
ENSG00000237298	TTN-AS1	2	179385910	179644690	69	11	473278	5.4115	3.1246e-08	5.23926e-08
ENSG00000239390	RN7SL87P	5	143520444	143520729	5	2	473278	5.0559	2.1417e-07	2.66664e-07
ENSG00000240498	CDKN2B-AS1	9	21994777	22121096	27	11	473273	4.8483	6.2252e-07	6.36997e-07
ENSG00000240733	RN7SL502P	6	36418692	36418978	24	7	473278	9.8154	4.835e-23	2.1274e-21
ENSG00000249519	LINC01438	4	111715559	111718500	6	3	473270	5.9626	1.2412e-09	4.55107e-09
ENSG00000249816	LINC00964	8	125860979	125966570	26	10	473280	5.9227	1.5839e-09	4.97797e-09
ENSG00000250428	MRS2P1	8	125932670	125934318	7	3	473280	5.4164	3.0409e-08	5.23926e-08
ENSG00000250479	CHCHD10	22	24108021	24110630	3	2	473275	5.1179	1.5448e-07	2.05973e-07
ENSG00000262791	ENSG00000262791	17	1629042	1641879	11	5	473278	5.0251	2.5159e-07	2.99188e-07
ENSG00000267784	ENSG00000267784	2	179588184	179591773	10	4	473278	6.3139	1.3602e-10	7.4811e-10
ENSG00000272742	ENSG00000272742	5	138700366	138705406	1	1	473278	5.7418	4.6837e-09	1.21225e-08
Aorta
ENSG00000065526	SPEN	1	16174359	16266955	118	17	473280	5.7075	5.7314e-09	1.44971e-08
ENSG00000070366	SMG6	17	1963137	2207065	69	12	473278	5.0091	2.7348e-07	3.3599e-07
ENSG00000088726	TMEM40	3	12775024	12810956	47	13	473279	4.8664	5.6811e-07	5.81636e-07
ENSG00000099956	SMARCB1	22	24129150	24176703	26	6	473275	6.4497	5.6021e-11	8.02968e-10
ENSG00000099958	DERL3	22	24176690	24181199	20	5	473275	5.7759	3.8277e-09	1.17565e-08
ENSG00000108424	KPNB1	17	45726842	45762871	41	9	473278	5.0228	2.5456e-07	3.21944e-07
ENSG00000108963	DPH1	17	1933404	1946724	224	27	473278	4.8666	5.6774e-07	5.81636e-07
ENSG00000116809	ZBTB17	1	16268364	16302627	13	4	473280	6.2923	1.5643e-10	8.62096e-10
ENSG00000120727	PAIP2	5	138677521	138705409	36	12	473278	5.0369	2.3651e-07	3.0818e-07
ENSG00000124762	CDKN1A	6	36644237	36655116	30	5	473278	7.5204	2.73e-14	1.1739e-12
ENSG00000128591	FLNC	7	128470431	128499328	97	18	473277	5.4916	1.9916e-08	4.07804e-08
ENSG00000128596	CCDC136	7	128431498	128462184	67	9	473277	5.5658	1.3045e-08	2.95229e-08
ENSG00000131982	UBE2L2	12	20602589	20603017	7	3	473280	5.0524	2.1818e-07	2.93179e-07
ENSG00000144712	CAND2	3	12837971	12876302	93	7	473279	5.9159	1.6498e-09	5.45703e-09
ENSG00000151929	BAG3	10	121410882	121437331	26	10	473279	5.4475	2.5539e-08	4.57574e-08
ENSG00000155657	TTN	2	179390716	179672150	189	33	473278	6.2884	1.6039e-10	8.62096e-10
ENSG00000156273	BACH1	21	30671192	30718469	24	6	473278	5.9206	1.6038e-09	5.45703e-09
ENSG00000164062	APEH	3	49711435	49721396	68	11	473279	4.7923	8.2433e-07	8.2433e-07
ENSG00000170464	DNAJC18	5	138745892	138775215	60	12	473278	5.709	5.6806e-09	1.44971e-08
ENSG00000170469	SPATA24	5	138737149	138739776	3	1	473278	4.9423	3.8594e-07	4.25524e-07
ENSG00000170482	SLC23A1	5	138702885	138718989	10	2	473278	5.3264	5.0095e-08	7.97809e-08
ENSG00000173641	HSPB7	1	16340523	16346089	43	6	473280	6.3675	9.6053e-11	8.62096e-10
ENSG00000178852	EFCAB13	17	45401347	45518678	91	19	473278	5.1249	1.4886e-07	2.20723e-07
ENSG00000187792	ZNF70	22	24080865	24093279	110	22	473275	5.6153	9.8092e-09	2.34331e-08
ENSG00000212479	U3	21	30552747	30552960	9	2	473278	4.8943	4.9334e-07	5.3034e-07
ENSG00000213943	KRT18P17	3	12828892	12830170	48	6	473279	6.3339	1.1955e-10	8.62096e-10
ENSG00000228672	PROB1	5	138726281	138731402	5	1	473278	5.9227	1.5838e-09	5.45703e-09
ENSG00000228782	ENSG00000228782	17	45527934	45569858	14	3	473278	4.9455	3.7966e-07	4.25524e-07
ENSG00000232823	TXNP1	10	121442639	121443335	6	3	473279	5.4646	2.3193e-08	4.52023e-08
ENSG00000234569	RAD1P1	10	121380580	121381392	6	3	473279	4.9921	2.9861e-07	3.56673e-07
ENSG00000234745	HLA-B	6	31237268	31324964	225	27	473278	5.1796	1.1115e-07	1.70695e-07
ENSG00000236056	GAPDHP14	21	30594642	30595578	6	3	473278	5.4573	2.4178e-08	4.52023e-08
ENSG00000236457	ENSG00000236457	17	2118776	2119309	1	1	473278	4.9665	3.4091e-07	3.96193e-07
ENSG00000237298	TTN-AS1	2	179385910	179644690	76	14	473278	5.3931	3.4618e-08	5.72528e-08
ENSG00000239390	RN7SL87P	5	143520444	143520729	5	2	473278	5.0559	2.1417e-07	2.93179e-07
ENSG00000240498	CDKN2B-AS1	9	21994777	22121096	35	7	473273	6.7712	6.3875e-12	1.37331e-10
ENSG00000249519	LINC01438	4	111715559	111718500	6	3	473270	5.9626	1.2412e-09	5.45703e-09
ENSG00000249816	LINC00964	8	125860979	125966570	26	10	473280	5.9227	1.5839e-09	5.45703e-09
ENSG00000250428	MRS2P1	8	125932670	125934318	7	3	473280	5.4164	3.0409e-08	5.23035e-08
ENSG00000250479	CHCHD10	22	24108021	24110630	3	2	473275	5.1179	1.5448e-07	2.21421e-07
ENSG00000263327	TAPT1-AS1	4	16228308	16321763	102	31	473270	5.5349	1.5566e-08	3.34669e-08
ENSG00000267784	ENSG00000267784	2	179588184	179591773	10	4	473278	6.3139	1.3602e-10	8.62096e-10
ENSG00000272742	ENSG00000272742	5	138700366	138705406	1	1	473278	5.7418	4.6837e-09	1.34266e-08
Adrenal gland
ENSG00000015479	MATR3	5	138629337	138667366	57	16	473278	4.9442	3.8236e-07	4.31885e-07
ENSG00000070366	SMG6	17	1963137	2207065	69	12	473278	5.0091	2.7348e-07	3.47394e-07
ENSG00000088726	TMEM40	3	12775024	12810956	26	6	473279	5.485	2.0674e-08	3.88671e-08
ENSG00000099956	SMARCB1	22	24129150	24176703	26	6	473275	6.4497	5.6021e-11	5.26597e-10
ENSG00000099958	DERL3	22	24176690	24181199	19	5	473275	5.7849	3.6269e-09	1.13643e-08
ENSG00000108963	DPH1	17	1933404	1946724	203	31	473278	4.9113	4.5244e-07	4.83288e-07
ENSG00000116809	ZBTB17	1	16268364	16302627	13	4	473280	6.2923	1.5643e-10	9.19026e-10
ENSG00000120705	ETF1	5	137841784	137878989	34	9	473278	4.8107	7.5211e-07	7.6846e-07
ENSG00000120738	EGR1	5	137801179	137805004	7	4	473278	5.2115	9.364e-08	1.37534e-07
ENSG00000124762	CDKN1A	6	36644237	36655116	30	5	473278	7.5204	2.73e-14	6.4155e-13
ENSG00000128591	FLNC	7	128470431	128499328	56	10	473277	5.6213	9.4739e-09	2.01603e-08
ENSG00000128595	CALU	7	128379346	128411531	41	8	473277	5.6143	9.8657e-09	2.01603e-08
ENSG00000128596	CCDC136	7	128431498	128462184	39	8	473277	5.5545	1.3922e-08	2.72639e-08
ENSG00000131982	UBE2L2	12	20602589	20603017	7	3	473280	5.0524	2.1818e-07	2.84846e-07
ENSG00000144712	CAND2	3	12837971	12876302	26	8	473279	6.6528	1.438e-11	2.25287e-10
ENSG00000147684	NDUFB9	8	125551344	125580751	132	25	473280	5.7444	4.6132e-09	1.22297e-08
ENSG00000155657	TTN	2	179390716	179672150	149	25	473278	6.0234	8.5376e-10	4.45852e-09
ENSG00000156273	BACH1	21	30671192	30718469	24	6	473278	5.9206	1.6038e-09	5.38419e-09
ENSG00000170464	DNAJC18	5	138745892	138775215	40	8	473278	5.686	6.5033e-09	1.4555e-08
ENSG00000170469	SPATA24	5	138737149	138739776	3	1	473278	4.9423	3.8594e-07	4.31885e-07
ENSG00000170482	SLC23A1	5	138702885	138718989	12	2	473278	5.4477	2.5509e-08	4.28187e-08
ENSG00000173641	HSPB7	1	16340523	16346089	43	6	473280	6.3675	9.6053e-11	7.52415e-10
ENSG00000178852	EFCAB13	17	45401347	45518678	62	14	473278	4.9229	4.2625e-07	4.65901e-07
ENSG00000185561	TLCD2	17	1606084	1613732	26	8	473278	5.3332	4.8261e-08	7.31699e-08
ENSG00000186510	CLCNKA	1	16348366	16360545	57	12	473280	5.9648	1.2244e-09	5.30331e-09
ENSG00000186812	ZNF397	18	32821001	32839191	18	5	473279	4.7753	8.9736e-07	8.9736e-07
ENSG00000198825	INPP5F	10	121485609	121588790	171	22	473279	6.4981	4.0671e-11	4.77884e-10
ENSG00000212479	U3	21	30552747	30552960	9	2	473278	4.8943	4.9334e-07	5.15266e-07
ENSG00000213943	KRT18P17	3	12828892	12830170	13	3	473279	5.7231	5.2292e-09	1.27053e-08
ENSG00000215695	RSC1A1	1	15986364	15988217	68	13	473280	5.7702	3.9598e-09	1.16319e-08
ENSG00000228672	PROB1	5	138726281	138731402	5	1	473278	5.9227	1.5838e-09	5.38419e-09
ENSG00000228782	ENSG00000228782	17	45527934	45569858	14	3	473278	4.9455	3.7966e-07	4.31885e-07
ENSG00000232823	TXNP1	10	121442639	121443335	6	3	473279	5.4646	2.3193e-08	4.19258e-08
ENSG00000234569	RAD1P1	10	121380580	121381392	6	3	473279	4.9921	2.9861e-07	3.69333e-07
ENSG00000234745	HLA-B	6	31237268	31324964	225	27	473278	5.1796	1.1115e-07	1.58305e-07
ENSG00000236056	GAPDHP14	21	30594642	30595578	6	3	473278	5.4573	2.4178e-08	4.20876e-08
ENSG00000236457	ENSG00000236457	17	2118776	2119309	1	1	473278	4.9665	3.4091e-07	4.1084e-07
ENSG00000237298	TTN-AS1	2	179385910	179644690	69	11	473278	5.4115	3.1246e-08	4.89521e-08
ENSG00000237719	ENSG00000237719	6	36059768	36060423	25	8	473278	9.6251	3.1334e-22	1.4727e-20
ENSG00000239390	RN7SL87P	5	143520444	143520729	5	2	473278	5.0559	2.1417e-07	2.84846e-07
ENSG00000249519	LINC01438	4	111715559	111718500	6	3	473270	5.9626	1.2412e-09	5.30331e-09
ENSG00000249816	LINC00964	8	125860979	125966570	26	10	473280	5.9227	1.5839e-09	5.38419e-09
ENSG00000250428	MRS2P1	8	125932670	125934318	7	3	473280	5.4164	3.0409e-08	4.89521e-08
ENSG00000250479	CHCHD10	22	24108021	24110630	3	2	473275	5.1179	1.5448e-07	2.13546e-07
ENSG00000252417	RNU7-179P	1	15934573	15934640	17	5	473280	5.7175	5.4065e-09	1.27053e-08
ENSG00000267784	ENSG00000267784	2	179588184	179591773	10	4	473278	6.3139	1.3602e-10	9.13277e-10
ENSG00000272742	ENSG00000272742	5	138700366	138705406	1	1	473278	5.7418	4.6837e-09	1.22297e-08
Lung
ENSG00000070366	SMG6	17	1963137	2207065	69	12	473278	5.0091	2.7348e-07	3.51617e-07
ENSG00000088726	TMEM40	3	12775024	12810956	26	6	473279	5.485	2.0674e-08	4.22877e-08
ENSG00000099953	MMP11	22	24115006	24126503	83	9	473275	6.5828	2.3088e-11	2.07792e-10
ENSG00000099956	SMARCB1	22	24129150	24176703	63	10	473275	5.742	4.6777e-09	1.17092e-08
ENSG00000099958	DERL3	22	24176690	24181199	19	5	473275	5.7849	3.6269e-09	1.02007e-08
ENSG00000108963	DPH1	17	1933404	1946724	197	28	473278	4.8042	7.7704e-07	7.7704e-07
ENSG00000113013	HSPA9	5	137890571	137911133	34	9	473278	4.882	5.2504e-07	5.36973e-07
ENSG00000116809	ZBTB17	1	16268364	16302627	13	4	473280	6.2923	1.5643e-10	7.21755e-10
ENSG00000124762	CDKN1A	6	36644237	36655116	30	5	473278	7.5204	2.73e-14	6.1425e-13
ENSG00000128591	FLNC	7	128470431	128499328	30	6	473277	5.4136	3.089e-08	5.17259e-08
ENSG00000128596	CCDC136	7	128431498	128462184	30	6	473277	5.4062	3.2185e-08	5.17259e-08
ENSG00000131982	UBE2L2	12	20602589	20603017	7	3	473280	5.0524	2.1818e-07	2.88768e-07
ENSG00000144712	CAND2	3	12837971	12876302	26	8	473279	6.6528	1.438e-11	1.61775e-10
ENSG00000146147	MLIP	6	53883714	54131078	18	6	473278	4.9462	3.7845e-07	4.13507e-07
ENSG00000151929	BAG3	10	121410882	121437331	16	7	473279	7.1009	6.1989e-13	9.29835e-12
ENSG00000155657	TTN	2	179390716	179672150	189	33	473278	6.2884	1.6039e-10	7.21755e-10
ENSG00000156273	BACH1	21	30671192	30718469	24	6	473278	5.9206	1.6038e-09	4.8114e-09
ENSG00000164076	CAMKV	3	49895422	49907655	22	5	473279	5.4239	2.9155e-08	5.17259e-08
ENSG00000167721	TSR1	17	2225797	2240801	151	41	473278	4.9643	3.4477e-07	4.0828e-07
ENSG00000170464	DNAJC18	5	138745892	138775215	27	4	473278	5.7201	5.324e-09	1.1979e-08
ENSG00000170469	SPATA24	5	138737149	138739776	3	1	473278	4.9423	3.8594e-07	4.13507e-07
ENSG00000170482	SLC23A1	5	138702885	138718989	10	2	473278	5.3264	5.0095e-08	7.59645e-08
ENSG00000173641	HSPB7	1	16340523	16346089	43	6	473280	6.3675	9.6053e-11	6.17484e-10
ENSG00000178852	EFCAB13	17	45401347	45518678	43	8	473278	4.9562	3.5947e-07	4.13507e-07
ENSG00000186510	CLCNKA	1	16348366	16360545	172	23	473280	6.0828	5.9066e-10	2.41634e-09
ENSG00000212479	U3	21	30552747	30552960	9	2	473278	4.8943	4.9334e-07	5.16286e-07
ENSG00000213943	KRT18P17	3	12828892	12830170	13	3	473279	5.7231	5.2292e-09	1.1979e-08
ENSG00000228672	PROB1	5	138726281	138731402	5	1	473278	5.9227	1.5838e-09	4.8114e-09
ENSG00000228782	ENSG00000228782	17	45527934	45569858	14	3	473278	4.9455	3.7966e-07	4.13507e-07
ENSG00000232823	TXNP1	10	121442639	121443335	14	6	473279	6.5446	2.9819e-11	2.23643e-10
ENSG00000234569	RAD1P1	10	121380580	121381392	6	3	473279	4.9921	2.9861e-07	3.73263e-07
ENSG00000234745	HLA-B	6	31237268	31324964	225	27	473278	5.1796	1.1115e-07	1.61347e-07
ENSG00000236056	GAPDHP14	21	30594642	30595578	6	3	473278	5.4573	2.4178e-08	4.73048e-08
ENSG00000236457	ENSG00000236457	17	2118776	2119309	1	1	473278	4.9665	3.4091e-07	4.0828e-07
ENSG00000237298	TTN-AS1	2	179385910	179644690	69	11	473278	5.4115	3.1246e-08	5.17259e-08
ENSG00000239390	RN7SL87P	5	143520444	143520729	5	2	473278	5.0559	2.1417e-07	2.88768e-07
ENSG00000239964	RN7SL748P	6	36489968	36490275	24	7	473278	8.5707	5.1423e-18	2.31403e-16
ENSG00000240498	CDKN2B-AS1	9	21994777	22121096	12	4	473273	5.3244	5.0643e-08	7.59645e-08
ENSG00000249519	LINC01438	4	111715559	111718500	6	3	473270	5.9626	1.2412e-09	4.6545e-09
ENSG00000249751	ECSCR	5	138837130	138842328	14	4	473278	5.599	1.0779e-08	2.30979e-08
ENSG00000249816	LINC00964	8	125860979	125966570	26	10	473280	5.9227	1.5839e-09	4.8114e-09
ENSG00000250428	MRS2P1	8	125932670	125934318	7	3	473280	5.4164	3.0409e-08	5.17259e-08
ENSG00000250479	CHCHD10	22	24108021	24110630	3	2	473275	5.1179	1.5448e-07	2.17237e-07
ENSG00000267784	ENSG00000267784	2	179588184	179591773	10	4	473278	6.3139	1.3602e-10	7.21755e-10
ENSG00000272742	ENSG00000272742	5	138700366	138705406	1	1	473278	5.7418	4.6837e-09	1.17092e-08
Liver
ENSG00000015479	MATR3	5	138629337	138667366	41	9	473278	4.9804	3.1723e-07	3.72745e-07
ENSG00000070366	SMG6	17	1963137	2207065	69	12	473278	5.0091	2.7348e-07	3.38252e-07
ENSG00000088726	TMEM40	3	12775024	12810956	26	6	473279	5.485	2.0674e-08	3.88671e-08
ENSG00000099953	MMP11	22	24115006	24126503	201	44	473275	6.2557	1.9783e-10	1.16225e-09
ENSG00000099956	SMARCB1	22	24129150	24176703	26	6	473275	6.4497	5.6021e-11	6.58247e-10
ENSG00000099958	DERL3	22	24176690	24181199	19	5	473275	5.7849	3.6269e-09	1.03292e-08
ENSG00000108963	DPH1	17	1933404	1946724	225	29	473278	4.8481	6.2324e-07	6.36789e-07
ENSG00000116809	ZBTB17	1	16268364	16302627	13	4	473280	6.2923	1.5643e-10	1.05032e-09
ENSG00000120727	PAIP2	5	138677521	138705409	41	11	473278	5.4885	2.0264e-08	3.88671e-08
ENSG00000124762	CDKN1A	6	36644237	36655116	30	5	473278	7.5204	2.73e-14	6.4155e-13
ENSG00000128524	ATP6V1F	7	128502880	128505898	16	4	473277	5.2869	6.2194e-08	9.42941e-08
ENSG00000128591	FLNC	7	128470431	128499328	114	22	473277	4.7906	8.3128e-07	8.3128e-07
ENSG00000131982	UBE2L2	12	20602589	20603017	7	3	473280	5.0524	2.1818e-07	2.77148e-07
ENSG00000132881	CPLANE2	1	16558195	16563657	50	7	473280	5.4238	2.9175e-08	4.89723e-08
ENSG00000142632	ARHGEF19	1	16524599	16539104	84	17	473280	5.78	3.7361e-09	1.03292e-08
ENSG00000144712	CAND2	3	12837971	12876302	26	8	473279	6.6528	1.438e-11	2.25287e-10
ENSG00000147684	NDUFB9	8	125551344	125580751	99	19	473280	5.6278	9.1269e-09	1.94984e-08
ENSG00000151929	BAG3	10	121410882	121437331	30	10	473279	5.2549	7.4032e-08	1.08735e-07
ENSG00000155657	TTN	2	179390716	179672150	149	25	473278	6.0234	8.5376e-10	3.64788e-09
ENSG00000170464	DNAJC18	5	138745892	138775215	42	8	473278	5.7054	5.8036e-09	1.2989e-08
ENSG00000170469	SPATA24	5	138737149	138739776	3	1	473278	4.9423	3.8594e-07	4.21841e-07
ENSG00000170482	SLC23A1	5	138702885	138718989	12	3	473278	5.288	6.1816e-08	9.42941e-08
ENSG00000173641	HSPB7	1	16340523	16346089	43	6	473280	6.3675	9.6053e-11	9.02898e-10
ENSG00000178852	EFCAB13	17	45401347	45518678	95	11	473278	5.2088	9.5058e-08	1.35386e-07
ENSG00000187792	ZNF70	22	24080865	24093279	91	19	473275	6.1844	3.1165e-10	1.46476e-09
ENSG00000189269	DRICH1	22	23950639	23974508	34	9	473275	4.9846	3.1037e-07	3.72745e-07
ENSG00000212124	TAS2R19	12	11174218	11175219	48	6	473280	4.8675	5.6515e-07	5.90268e-07
ENSG00000212479	U3	21	30552747	30552960	9	2	473278	4.8943	4.9334e-07	5.26977e-07
ENSG00000213943	KRT18P17	3	12828892	12830170	13	3	473279	5.7231	5.2292e-09	1.22886e-08
ENSG00000215533	LINC00189	21	30565801	30660526	38	8	473278	5.5198	1.6971e-08	3.46799e-08
ENSG00000228672	PROB1	5	138726281	138731402	5	1	473278	5.9227	1.5838e-09	4.96289e-09
ENSG00000228782	ENSG00000228782	17	45527934	45569858	14	3	473278	4.9455	3.7966e-07	4.21841e-07
ENSG00000232823	TXNP1	10	121442639	121443335	6	3	473279	5.4646	2.3193e-08	4.19258e-08
ENSG00000233954	UQCRHL	1	16133664	16135843	34	6	473280	6.1885	3.0366e-10	1.46476e-09
ENSG00000234569	RAD1P1	10	121380580	121381392	14	6	473279	5.9814	1.1059e-09	4.33144e-09
ENSG00000234745	HLA-B	6	31237268	31324964	225	27	473278	5.1796	1.1115e-07	1.53649e-07
ENSG00000236056	GAPDHP14	21	30594642	30595578	6	3	473278	5.4573	2.4178e-08	4.20876e-08
ENSG00000236457	ENSG00000236457	17	2118776	2119309	1	1	473278	4.9665	3.4091e-07	3.90799e-07
ENSG00000237298	TTN-AS1	2	179385910	179644690	109	20	473278	5.7552	4.326e-09	1.12957e-08
ENSG00000239390	RN7SL87P	5	143520444	143520729	5	2	473278	5.0559	2.1417e-07	2.77148e-07
ENSG00000249519	LINC01438	4	111715559	111718500	6	3	473270	5.9626	1.2412e-09	4.48742e-09
ENSG00000249816	LINC00964	8	125860979	125966570	26	10	473280	5.9227	1.5839e-09	4.96289e-09
ENSG00000250428	MRS2P1	8	125932670	125934318	7	3	473280	5.4164	3.0409e-08	4.92836e-08
ENSG00000250479	CHCHD10	22	24108021	24110630	3	2	473275	5.1179	1.5448e-07	2.07445e-07
ENSG00000263894	MIR3925	6	36590213	36590289	24	7	473278	9.8407	3.7597e-23	1.76706e-21
ENSG00000267784	ENSG00000267784	2	179588184	179591773	10	4	473278	6.3139	1.3602e-10	1.05032e-09
ENSG00000272742	ENSG00000272742	5	138700366	138705406	1	1	473278	5.7418	4.6837e-09	1.1586e-08
Fat
ENSG00000008869	HEATR5B	2	37208040	37311485	41	9	473278	4.7828	8.6437e-07	8.6437e-07
ENSG00000015479	MATR3	5	138629337	138667366	36	6	473278	5.5469	1.4541e-08	2.72644e-08
ENSG00000065526	SPEN	1	16174359	16266955	77	13	473280	5.3902	3.5193e-08	5.27895e-08
ENSG00000070366	SMG6	17	1963137	2207065	74	13	473278	4.9719	3.3146e-07	3.82454e-07
ENSG00000099953	MMP11	22	24115006	24126503	18	6	473275	4.8281	6.8936e-07	7.05027e-07
ENSG00000099956	SMARCB1	22	24129150	24176703	26	6	473275	6.4497	5.6021e-11	4.20158e-10
ENSG00000099958	DERL3	22	24176690	24181199	19	5	473275	5.7849	3.6269e-09	1.02007e-08
ENSG00000116809	ZBTB17	1	16268364	16302627	13	4	473280	6.2923	1.5643e-10	7.7166e-10
ENSG00000124762	CDKN1A	6	36644237	36655116	30	5	473278	7.5204	2.73e-14	4.095e-13
ENSG00000124772	CPNE5	6	36708555	36807778	73	22	473278	9.1022	4.428e-20	1.9926e-18
ENSG00000128591	FLNC	7	128470431	128499328	94	21	473277	5.561	1.3412e-08	2.62409e-08
ENSG00000131389	SLC6A6	3	14444076	14530857	180	51	473279	5.7524	4.4004e-09	1.16481e-08
ENSG00000131982	UBE2L2	12	20602589	20603017	7	3	473280	5.0524	2.1818e-07	2.65354e-07
ENSG00000133460	SLC2A11	22	24198890	24228496	63	15	473275	5.3011	5.7544e-08	8.35316e-08
ENSG00000144712	CAND2	3	12837971	12876302	26	8	473279	6.6528	1.438e-11	1.2942e-10
ENSG00000146147	MLIP	6	53883714	54131078	18	6	473278	4.9462	3.7845e-07	4.06779e-07
ENSG00000151923	TIAL1	10	121331314	121356022	80	17	473279	6.1218	4.6269e-10	1.89282e-09
ENSG00000151929	BAG3	10	121410882	121437331	80	19	473279	5.221	8.8986e-08	1.25137e-07
ENSG00000155657	TTN	2	179390716	179672150	149	25	473278	6.0234	8.5376e-10	3.2016e-09
ENSG00000156265	MAP3K7CL	21	30449954	30548210	46	7	473278	5.6207	9.5097e-09	1.94517e-08
ENSG00000162976	SLC66A3	2	11295498	11319000	71	15	473278	5.9565	1.2888e-09	4.14257e-09
ENSG00000170464	DNAJC18	5	138745892	138775215	37	6	473278	5.72	5.3251e-09	1.19815e-08
ENSG00000173641	HSPB7	1	16340523	16346089	43	6	473280	6.3675	9.6053e-11	6.17484e-10
ENSG00000178852	EFCAB13	17	45401347	45518678	61	9	473278	5.0683	2.0069e-07	2.5803e-07
ENSG00000186510	CLCNKA	1	16348366	16360545	55	10	473280	6.278	1.7148e-10	7.7166e-10
ENSG00000187792	ZNF70	22	24080865	24093279	72	17	473275	5.4744	2.1951e-08	3.95118e-08
ENSG00000198825	INPP5F	10	121485609	121588790	119	25	473279	7.3164	1.274e-13	1.43325e-12
ENSG00000207496	SNORA7A	3	12881811	12881949	45	11	473279	5.6582	7.6498e-09	1.63924e-08
ENSG00000213943	KRT18P17	3	12828892	12830170	13	3	473279	5.7231	5.2292e-09	1.19815e-08
ENSG00000228133	ENSG00000228133	17	1921010	1924000	41	5	473278	4.8307	6.8023e-07	7.05027e-07
ENSG00000228672	PROB1	5	138726281	138731402	5	1	473278	5.9227	1.5838e-09	4.7514e-09
ENSG00000228782	ENSG00000228782	17	45527934	45569858	14	3	473278	4.9455	3.7966e-07	4.06779e-07
ENSG00000232823	TXNP1	10	121442639	121443335	6	3	473279	5.4646	2.3193e-08	4.01417e-08
ENSG00000234569	RAD1P1	10	121380580	121381392	6	3	473279	4.9921	2.9861e-07	3.53617e-07
ENSG00000234745	HLA-B	6	31237268	31324964	225	27	473278	5.1796	1.1115e-07	1.51568e-07
ENSG00000236056	GAPDHP14	21	30594642	30595578	6	3	473278	5.4573	2.4178e-08	4.02967e-08
ENSG00000236457	ENSG00000236457	17	2118776	2119309	1	1	473278	4.9665	3.4091e-07	3.83524e-07
ENSG00000237298	TTN-AS1	2	179385910	179644690	69	11	473278	5.4115	3.1246e-08	4.84852e-08
ENSG00000239390	RN7SL87P	5	143520444	143520729	5	2	473278	5.0559	2.1417e-07	2.65354e-07
ENSG00000249519	LINC01438	4	111715559	111718500	6	3	473270	5.9626	1.2412e-09	4.14257e-09
ENSG00000250428	MRS2P1	8	125932670	125934318	7	3	473280	5.4164	3.0409e-08	4.84852e-08
ENSG00000250479	CHCHD10	22	24108021	24110630	3	2	473275	5.1179	1.5448e-07	2.04459e-07
ENSG00000251864	Y_RNA	6	36640615	36640721	112	21	473278	7.9082	1.3052e-15	2.9367e-14
ENSG00000267784	ENSG00000267784	2	179588184	179591773	10	4	473278	6.3139	1.3602e-10	7.65113e-10
ENSG00000272742	ENSG00000272742	5	138700366	138705406	1	1	473278	5.7418	4.6837e-09	1.17092e-08
Fibroblast
ENSG00000065526	SPEN	1	16174359	16266955	163	18	473280	5.9248	1.563e-09	4.84487e-09
ENSG00000070366	SMG6	17	1963137	2207065	69	12	473278	5.0091	2.7348e-07	3.55524e-07
ENSG00000087245	MMP2	16	55423612	55540603	91	32	473279	5.1916	1.0426e-07	1.69423e-07
ENSG00000088726	TMEM40	3	12775024	12810956	26	6	473279	5.485	2.0674e-08	4.30019e-08
ENSG00000099953	MMP11	22	24115006	24126503	84	14	473275	6.2736	1.7639e-10	9.17228e-10
ENSG00000099956	SMARCB1	22	24129150	24176703	26	6	473275	6.4497	5.6021e-11	5.82618e-10
ENSG00000099958	DERL3	22	24176690	24181199	19	5	473275	5.7849	3.6269e-09	1.04777e-08
ENSG00000108963	DPH1	17	1933404	1946724	256	23	473278	4.9234	4.2529e-07	4.80763e-07
ENSG00000113580	NR3C1	5	142657496	142815077	22	11	473278	4.8243	7.0241e-07	7.30506e-07
ENSG00000116809	ZBTB17	1	16268364	16302627	24	6	473280	6.3378	1.1656e-10	7.5764e-10
ENSG00000124762	CDKN1A	6	36644237	36655116	30	5	473278	7.5204	2.73e-14	7.098e-13
ENSG00000128591	FLNC	7	128470431	128499328	52	8	473277	5.5996	1.0744e-08	2.42908e-08
ENSG00000128596	CCDC136	7	128431498	128462184	75	11	473277	5.5024	1.8736e-08	4.05947e-08
ENSG00000131389	SLC6A6	3	14444076	14530857	194	41	473279	6.8736	3.1291e-12	5.42377e-11
ENSG00000131982	UBE2L2	12	20602589	20603017	7	3	473280	5.0524	2.1818e-07	2.99301e-07
ENSG00000144712	CAND2	3	12837971	12876302	26	8	473279	6.6528	1.438e-11	1.8694e-10
ENSG00000147684	NDUFB9	8	125551344	125580751	145	30	473280	5.6915	6.2963e-09	1.55908e-08
ENSG00000151929	BAG3	10	121410882	121437331	38	12	473279	4.7622	9.576e-07	9.576e-07
ENSG00000155657	TTN	2	179390716	179672150	161	28	473278	6.1094	4.9993e-10	2.16636e-09
ENSG00000157152	SYN2	3	12045876	12232900	242	40	473279	5.2589	7.2443e-08	1.21517e-07
ENSG00000165672	PRDX3	10	120927215	120938345	307	53	473279	6.1707	3.4002e-10	1.60737e-09
ENSG00000170464	DNAJC18	5	138745892	138775215	40	7	473278	5.6553	7.779e-09	1.83867e-08
ENSG00000170469	SPATA24	5	138737149	138739776	3	1	473278	4.9423	3.8594e-07	4.56111e-07
ENSG00000170482	SLC23A1	5	138702885	138718989	19	6	473278	5.0519	2.1872e-07	2.99301e-07
ENSG00000173641	HSPB7	1	16340523	16346089	43	6	473280	6.3675	9.6053e-11	7.13537e-10
ENSG00000178852	EFCAB13	17	45401347	45518678	101	22	473278	4.8781	5.3556e-07	5.68349e-07
ENSG00000187792	ZNF70	22	24080865	24093279	137	30	473275	6.414	7.0886e-11	6.14345e-10
ENSG00000198336	MYL4	17	45286401	45301045	79	15	473278	4.9235	4.2507e-07	4.80763e-07
ENSG00000212124	TAS2R19	12	11174218	11175219	30	5	473280	5.0813	1.8746e-07	2.78512e-07
ENSG00000212479	U3	21	30552747	30552960	9	2	473278	4.8943	4.9334e-07	5.34452e-07
ENSG00000213943	KRT18P17	3	12828892	12830170	13	3	473279	5.7231	5.2292e-09	1.35959e-08
ENSG00000215533	LINC00189	21	30565801	30660526	98	15	473278	5.0175	2.6174e-07	3.48987e-07
ENSG00000221369	MIR548G	4	148265781	148265869	6	2	473270	4.9108	4.5362e-07	5.01877e-07
ENSG00000228672	PROB1	5	138726281	138731402	5	1	473278	5.9227	1.5838e-09	4.84487e-09
ENSG00000228782	ENSG00000228782	17	45527934	45569858	14	3	473278	4.9455	3.7966e-07	4.56111e-07
ENSG00000232823	TXNP1	10	121442639	121443335	6	3	473279	5.4646	2.3193e-08	4.4668e-08
ENSG00000234569	RAD1P1	10	121380580	121381392	6	3	473279	4.9921	2.9861e-07	3.78725e-07
ENSG00000234745	HLA-B	6	31237268	31324964	225	27	473278	5.1796	1.1115e-07	1.75145e-07
ENSG00000236056	GAPDHP14	21	30594642	30595578	6	3	473278	5.4573	2.4178e-08	4.4902e-08
ENSG00000236457	ENSG00000236457	17	2118776	2119309	1	1	473278	4.9665	3.4091e-07	4.22079e-07
ENSG00000237298	TTN-AS1	2	179385910	179644690	69	11	473278	5.4115	3.1246e-08	5.41597e-08
ENSG00000239390	RN7SL87P	5	143520444	143520729	5	2	473278	5.0559	2.1417e-07	2.99301e-07
ENSG00000240498	CDKN2B-AS1	9	21994777	22121096	24	8	473273	5.4725	2.2191e-08	4.4382e-08
ENSG00000248476	BACH1-IT1	21	30723955	30734215	17	4	473278	5.9895	1.0526e-09	4.2104e-09
ENSG00000249519	LINC01438	4	111715559	111718500	6	3	473270	5.9626	1.2412e-09	4.61017e-09
ENSG00000249816	LINC00964	8	125860979	125966570	26	10	473280	5.9227	1.5839e-09	4.84487e-09
ENSG00000250428	MRS2P1	8	125932670	125934318	7	3	473280	5.4164	3.0409e-08	5.41597e-08
ENSG00000250479	CHCHD10	22	24108021	24110630	3	2	473275	5.1179	1.5448e-07	2.36264e-07
ENSG00000255587	RAB44	6	36665628	36700960	78	21	473278	9.041	7.7628e-20	4.03666e-18
ENSG00000256274	TAS2R64P	12	11229368	11231770	23	4	473280	4.7874	8.4475e-07	8.61314e-07
ENSG00000267784	ENSG00000267784	2	179588184	179591773	10	4	473278	6.3139	1.3602e-10	7.85893e-10
ENSG00000272742	ENSG00000272742	5	138700366	138705406	1	1	473278	5.7418	4.6837e-09	1.28185e-08
HFpEF
Entrez ID	Gene symbol	Chr	Start position	End position	No. of SNPs	No. of parameters	N	Z	P	FDR
Left ventricle
ENSG00000249519	LINC01438	4	111715559	111718500	6	3	476304	6.7306	8.4466e-12	1.68932e-11
ENSG00000259517	LINC02169	16	54279530	54304658	37	10	476315	5.5806	1.1981e-08	1.1981e-08
Right ventricle
ENSG00000249519	LINC01438	4	111715559	111718500	6	3	476304	6.7306	8.4466e-12	8.4466e-12
Right atrium
ENSG00000249519	LINC01438	4	111715559	111718500	6	3	476304	6.7306	8.4466e-12	8.4466e-12
Cardiomyocytes
ENSG00000249519	LINC01438	4	111715559	111718500	6	3	476304	6.7306	8.4466e-12	8.4466e-12
Aorta
ENSG00000249519	LINC01438	4	111715559	111718500	6	3	476304	6.7306	8.4466e-12	8.4466e-12
Adrenal gland
ENSG00000249519	LINC01438	4	111715559	111718500	6	3	476304	6.7306	8.4466e-12	8.4466e-12
Lung
ENSG00000249519	LINC01438	4	111715559	111718500	6	3	476304	6.7306	8.4466e-12	1.68932e-11
ENSG00000259517	LINC02169	16	54279530	54304658	35	9	476315	5.5638	1.3201e-08	1.3201e-08
Liver
ENSG00000249519	LINC01438	4	111715559	111718500	6	3	476304	6.7306	8.4466e-12	8.4466e-12
Fat
ENSG00000249519	LINC01438	4	111715559	111718500	6	3	476304	6.7306	8.4466e-12	8.4466e-12
Fibroblast
ENSG00000249519	LINC01438	4	111715559	111718500	6	3	476304	6.7306	8.4466e-12	8.4466e-12
NIHF
Entrez ID	Gene symbol	Chr	Start position	End position	No. of SNPs	No. of parameters	N	Z	P	FDR
Left ventricle
ENSG00000004897	CDC27	17	45195069	45266632	41	14	881797	5.013	2.6796e-07	2.6796e-07
ENSG00000124762	CDKN1A	6	36644237	36655116	29	5	881797	5.1814	1.1012e-07	1.46827e-07
ENSG00000215961	MIR297	4	111781738	111781803	5	2	881790	5.8215	2.9157e-09	5.8314e-09
ENSG00000249519	LINC01438	4	111715559	111718500	5	2	881790	8.3292	4.0685e-17	1.6274e-16
Right ventricle
ENSG00000112078	KCTD20	6	36410544	36458920	33	10	881797	6.4249	6.5999e-11	1.31998e-10
ENSG00000124762	CDKN1A	6	36644237	36655116	29	5	881797	5.1814	1.1012e-07	1.1012e-07
ENSG00000215961	MIR297	4	111781738	111781803	5	2	881790	5.8215	2.9157e-09	3.8876e-09
ENSG00000249519	LINC01438	4	111715559	111718500	5	2	881790	8.3292	4.0685e-17	1.6274e-16
Right atrium
ENSG00000124762	CDKN1A	6	36644237	36655116	29	5	881797	5.1814	1.1012e-07	1.3765e-07
ENSG00000215961	MIR297	4	111781738	111781803	5	2	881790	5.8215	2.9157e-09	4.8595e-09
ENSG00000238554	RNU1-88P	6	36607322	36607449	24	8	881797	6.8453	3.8145e-12	9.53625e-12
ENSG00000249519	LINC01438	4	111715559	111718500	5	2	881790	8.3292	4.0685e-17	2.03425e-16
ENSG00000251864	Y_RNA	6	36640615	36640721	26	8	881797	4.7621	9.5773e-07	9.5773e-07
Cardiomyocytes
ENSG00000124762	CDKN1A	6	36644237	36655116	29	5	881797	5.1814	1.1012e-07	1.3765e-07
ENSG00000160349	LCN1	9	138413284	138418378	95	33	881793	5.1211	1.5189e-07	1.5189e-07
ENSG00000215961	MIR297	4	111781738	111781803	5	2	881790	5.8215	2.9157e-09	4.8595e-09
ENSG00000240733	RN7SL502P	6	36418692	36418978	24	7	881797	6.9631	1.664e-12	4.16e-12
ENSG00000249519	LINC01438	4	111715559	111718500	5	2	881790	8.3292	4.0685e-17	2.03425e-16
Aorta
ENSG00000124762	CDKN1A	6	36644237	36655116	29	5	881797	5.1814	1.1012e-07	1.1012e-07
ENSG00000215961	MIR297	4	111781738	111781803	5	2	881790	5.8215	2.9157e-09	4.37355e-09
ENSG00000249519	LINC01438	4	111715559	111718500	5	2	881790	8.3292	4.0685e-17	1.22055e-16
Adrenal gland
ENSG00000124762	CDKN1A	6	36644237	36655116	29	5	881797	5.1814	1.1012e-07	1.32144e-07
ENSG00000160349	LCN1	9	138413284	138418378	22	6	881793	5.2671	6.9297e-08	1.03945e-07
ENSG00000173928	SWSAP1	19	11485361	11487627	11	6	881797	4.7678	9.3115e-07	9.3115e-07
ENSG00000215961	MIR297	4	111781738	111781803	5	2	881790	5.8215	2.9157e-09	5.8314e-09
ENSG00000237719	ENSG00000237719	6	36059768	36060423	24	7	881797	6.9001	2.5987e-12	7.7961e-12
ENSG00000249519	LINC01438	4	111715559	111718500	5	2	881790	8.3292	4.0685e-17	2.4411e-16
Lung
ENSG00000124762	CDKN1A	6	36644237	36655116	29	5	881797	5.1814	1.1012e-07	1.1012e-07
ENSG00000215961	MIR297	4	111781738	111781803	5	2	881790	5.8215	2.9157e-09	3.8876e-09
ENSG00000239964	RN7SL748P	6	36489968	36490275	24	7	881797	6.8375	4.0299e-12	8.0598e-12
ENSG00000249519	LINC01438	4	111715559	111718500	5	2	881790	8.3292	4.0685e-17	1.6274e-16
Liver
ENSG00000089169	RPH3A	12	113012901	113336686	169	47	881799	4.8854	5.1616e-07	5.1616e-07
ENSG00000124762	CDKN1A	6	36644237	36655116	29	5	881797	5.1814	1.1012e-07	1.3765e-07
ENSG00000215961	MIR297	4	111781738	111781803	5	2	881790	5.8215	2.9157e-09	4.8595e-09
ENSG00000249519	LINC01438	4	111715559	111718500	5	2	881790	8.3292	4.0685e-17	2.03425e-16
ENSG00000263894	MIR3925	6	36590213	36590289	24	7	881797	6.8006	5.2078e-12	1.30195e-11
Fat
ENSG00000124762	CDKN1A	6	36644237	36655116	29	5	881797	5.1814	1.1012e-07	1.6518e-07
ENSG00000124772	CPNE5	6	36708555	36807778	69	21	881797	6.0628	6.687e-10	2.0061e-09
ENSG00000215961	MIR297	4	111781738	111781803	5	2	881790	5.8215	2.9157e-09	5.8314e-09
ENSG00000243165	ENSG00000243165	3	158344445	158344638	23	4	881799	4.8296	6.841e-07	6.841e-07
ENSG00000249519	LINC01438	4	111715559	111718500	5	2	881790	8.3292	4.0685e-17	2.4411e-16
ENSG00000251864	Y_RNA	6	36640615	36640721	109	21	881797	4.9813	3.1582e-07	3.78984e-07
Fibroblast
ENSG00000124762	CDKN1A	6	36644237	36655116	29	5	881797	5.1814	1.1012e-07	1.3765e-07
ENSG00000165661	QSOX2	9	139098179	139137687	42	10	881793	4.9176	4.3809e-07	4.3809e-07
ENSG00000215961	MIR297	4	111781738	111781803	5	2	881790	5.8215	2.9157e-09	5.961e-09
ENSG00000249519	LINC01438	4	111715559	111718500	5	2	881790	8.3292	4.0685e-17	2.03425e-16
ENSG00000255587	RAB44	6	36665628	36700960	78	21	881797	5.7873	3.5766e-09	5.961e-09
HF: Heart failure
HFrEF: Heart failure with reduced ejection fraction
HFpEF: Heart failure with preserved ejection fraction
NIHF: Non-ischemic heart failure

### Sheet: Table S27
Supplementary Table 27. Monogenic gene identified in the cross-ancestry meta-anylsis
All-cause HF
lead SNP ID	lead SNP chromosome	lead SNP position	lead SNP Ref	lead SNP Alt	Ensembl Gene ID	Gene symbol	Chromosome	Start position	End position	Significance	Phenotype
rs17617337	10	121426884	C	T	ENSG00000151929.10	BAG3	10	121410891	121437331	pathogenic	Cardiovascular_phenotype
rs17617337	10	121426884	C	T	ENSG00000151929.10	BAG3	10	121410891	121437331	likely_pathogenic	Dilated_cardiomyopathy_1A
rs17617337	10	121426884	C	T	ENSG00000151929.10	BAG3	10	121410891	121437331	pathogenic	Dilated_cardiomyopathy_1HH
rs17617337	10	121426884	C	T	ENSG00000151929.10	BAG3	10	121410891	121437331	pathogenic	Myocarditis
rs17617337	10	121426884	C	T	ENSG00000151929.10	BAG3	10	121410891	121437331	pathogenic	Myofibrillar_myopathy_6
rs17617337	10	121426884	C	T	ENSG00000151929.10	BAG3	10	121410891	121437331	pathogenic	Primary_dilated_cardiomyopathy
rs17617337	10	121426884	C	T	ENSG00000151929.10	BAG3	10	121410891	121437331	pathogenic	Primary_familial_dilated_cardiomyopathy
rs4746140	10	75417249	G	C	ENSG00000035403.18	VCL	10	75754950	75881121	likely_pathogenic	Hypertrophic_cardiomyopathy_15
rs4746140	10	75417249	G	C	ENSG00000035403.18	VCL	10	75754950	75881121	likely_pathogenic	Primary_dilated_cardiomyopathy
rs597808	12	111973358	A	G	ENSG00000111245.17	MYL2	12	111348622	111359247	pathogenic	Cardiovascular_phenotype
rs17035646	1	10796547	G	A	ENSG00000130940.15	CASZ1	1	10696660	10856707	pathogenic	Primary_dilated_cardiomyopathy
rs597808	12	111973358	A	G	ENSG00000179295.19	PTPN11	12	112856154	112947722	pathogenic	Noonan_syndrome_3
rs597808	12	111973358	A	G	ENSG00000111245.17	MYL2	12	111348622	111359247	pathogenic	Myopathy,_myofibrillar,_12,_infantile-onset,_with_cardiomyopathy
rs597808	12	111973358	A	G	ENSG00000111245.17	MYL2	12	111348622	111359247	likely_pathogenic	Congenital_myopathy_with_fiber_type_disproportion
rs597808	12	111973358	A	G	ENSG00000179295.19	PTPN11	12	112856154	112947722	pathogenic	Noonan_syndrome_and_Noonan-related_syndrome
rs597808	12	111973358	A	G	ENSG00000111245.17	MYL2	12	111348622	111359247	pathogenic	Cardiomyopathy
rs597808	12	111973358	A	G	ENSG00000179295.19	PTPN11	12	112856154	112947722	pathogenic	Noonan_syndrome
rs597808	12	111973358	A	G	ENSG00000179295.19	PTPN11	12	112856154	112947722	pathogenic	Noonan_syndrome_1
rs597808	12	111973358	A	G	ENSG00000179295.19	PTPN11	12	112856154	112947722	pathogenic	PTPN11_Related_Disorders
rs597808	12	111973358	A	G	ENSG00000089022.14	MAPKAPK5	12	112280031	112340026	pathogenic	Neurocardiofaciodigital_syndrome
rs597808	12	111973358	A	G	ENSG00000179295.19	PTPN11	12	112856154	112947722	pathogenic	Noonan_syndrome_with_multiple_lentigines
rs28579893	1	16347534	A	G	ENSG00000142615.8	CELA2A	1	15783222	15798586	pathogenic	Coronary_artery_disorder
rs597808	12	111973358	A	G	ENSG00000179295.19	PTPN11	12	112856154	112947722	pathogenic	PTPN11-related_disorder
rs597808	12	111973358	A	G	ENSG00000111245.17	MYL2	12	111348622	111359247	pathogenic	Primary_familial_hypertrophic_cardiomyopathy
rs597808	12	111973358	A	G	ENSG00000111245.17	MYL2	12	111348622	111359247	pathogenic	Hypertrophic_cardiomyopathy
rs597808	12	111973358	A	G	ENSG00000111245.17	MYL2	12	111348622	111359247	pathogenic	Hypertrophic_cardiomyopathy_10
rs597808	12	111973358	A	G	ENSG00000179295.19	PTPN11	12	112856154	112947722	pathogenic	Abnormality_of_cardiovascular_system_morphology
rs597808	12	111973358	A	G	ENSG00000179295.19	PTPN11	12	112856154	112947722	pathogenic	Cardiovascular_phenotype
rs597808	12	111973358	A	G	ENSG00000179295.19	PTPN11	12	112856154	112947722	pathogenic	LEOPARD_syndrome_1
rs597808	12	111973358	A	G	ENSG00000179295.19	PTPN11	12	112856154	112947722	likely_pathogenic	Ventricular_tachycardia
rs597808	12	111973358	A	G	ENSG00000179295.19	PTPN11	12	112856154	112947722	pathogenic	RASopathy
rs597808	12	111973358	A	G	ENSG00000179295.19	PTPN11	12	112856154	112947722	pathogenic	Hypertrophic_cardiomyopathy
rs28579893	1	16347534	A	G	ENSG00000142615.8	CELA2A	1	15783222	15798586	pathogenic	Diabetes
rs216193	17	2203453	A	G	ENSG00000132386.11	SERPINF1	17	1665322	1680859	likely_pathogenic	Abnormality_of_the_skeletal_system
rs7210036	17	76776917	T	C	ENSG00000171302.17	CANT1	17	76987797	77005949	likely_pathogenic	Abnormality_of_the_skeletal_system
rs34728432	18	31255918	A	G	ENSG00000141431.14	ASXL3	18	31158182	31331159	pathogenic	Decreased_activity_of_mitochondrial_complex_I
rs6567160	18	57829135	T	C	ENSG00000166603.5	MC4R	18	58038294	58040008	pathogenic	Obesity
rs6567160	18	57829135	T	C	ENSG00000166603.5	MC4R	18	58038294	58040008	pathogenic	Monogenic_diabetes
rs6567160	18	57829135	T	C	ENSG00000166603.5	MC4R	18	58038294	58040008	pathogenic	Obesity,_autosomal_dominant
rs6567160	18	57829135	T	C	ENSG00000166603.5	MC4R	18	58038294	58040008	pathogenic	BODY_MASS_INDEX_QUANTITATIVE_TRAIT_LOCUS_20
rs55669001	19	46177235	T	C	ENSG00000104936.20	DMPK	19	46272966	46285810	pathogenic	Steinert_myotonic_dystrophy_syndrome
rs55669001	19	46177235	T	C	ENSG00000012061.16	ERCC1	19	45910591	45982086	pathogenic	Cerebrooculofacioskeletal_syndrome_4
rs55669001	19	46177235	T	C	ENSG00000104881.16	PPP1R13L	19	45882895	45909607	pathogenic	Primary_dilated_cardiomyopathy
rs28579893	1	16347534	A	G	ENSG00000142615.8	CELA2A	1	15783222	15798586	pathogenic	Hypertensive_disorder
rs55669001	19	46177235	T	C	ENSG00000104881.16	PPP1R13L	19	45882895	45909607	pathogenic	OMIM:607463
rs55669001	19	46177235	T	C	ENSG00000104884.17	ERCC2	19	45853094	45874176	pathogenic	Cerebrooculofacioskeletal_syndrome_2
rs3820888	2	201180023	T	C	ENSG00000178074.6	C2orf69	2	200776015	200820658	pathogenic	Combined_oxidative_phosphorylation_deficiency_53
rs7650482	3	12841804	A	G	ENSG00000132170.24	PPARG	3	12328866	12475855	pathogenic	PPARG-related_familial_partial_lipodystrophy
rs7650482	3	12841804	A	G	ENSG00000132170.24	PPARG	3	12328866	12475855	likely_pathogenic	Obesity
rs7650482	3	12841804	A	G	ENSG00000132170.24	PPARG	3	12328866	12475855	likely_pathogenic	PPARG-Related_Disorders
rs7650482	3	12841804	A	G	ENSG00000132155.14	RAF1	3	12623599	12705700	pathogenic	Cardiovascular_phenotype
rs7650482	3	12841804	A	G	ENSG00000132170.24	PPARG	3	12328866	12475855	pathogenic	Type_2_diabetes_mellitus
rs7650482	3	12841804	A	G	ENSG00000132155.14	RAF1	3	12623599	12705700	pathogenic	Noonan_syndrome_1
rs7650482	3	12841804	A	G	ENSG00000132155.14	RAF1	3	12623599	12705700	pathogenic	Noonan_syndrome_3
rs28579893	1	16347534	A	G	ENSG00000142615.8	CELA2A	1	15783222	15798586	pathogenic	Abdominal_obesity-metabolic_syndrome_4
rs7650482	3	12841804	A	G	ENSG00000132155.14	RAF1	3	12623599	12705700	pathogenic	Noonan_syndrome_5
rs7650482	3	12841804	A	G	ENSG00000132155.14	RAF1	3	12623599	12705700	pathogenic	Noonan_syndrome_and_Noonan-related_syndrome
rs7650482	3	12841804	A	G	ENSG00000132155.14	RAF1	3	12623599	12705700	pathogenic	Noonan_syndrome_with_multiple_lentigines
rs7650482	3	12841804	A	G	ENSG00000132155.14	RAF1	3	12623599	12705700	pathogenic	Primary_familial_hypertrophic_cardiomyopathy
rs7650482	3	12841804	A	G	ENSG00000132155.14	RAF1	3	12623599	12705700	pathogenic	RASopathy
rs7650482	3	12841804	A	G	ENSG00000132155.14	RAF1	3	12623599	12705700	likely_pathogenic	Left_ventricular_noncompaction_cardiomyopathy
rs7650482	3	12841804	A	G	ENSG00000132155.14	RAF1	3	12623599	12705700	pathogenic	Dilated_cardiomyopathy_1NN
rs7650482	3	12841804	A	G	ENSG00000132155.14	RAF1	3	12623599	12705700	pathogenic	Hypertrophic_cardiomyopathy_1
rs7650482	3	12841804	A	G	ENSG00000132155.14	RAF1	3	12623599	12705700	pathogenic	LEOPARD_syndrome_2
rs7650482	3	12841804	A	G	ENSG00000132155.14	RAF1	3	12623599	12705700	pathogenic	Noonan_syndrome
rs28579893	1	16347534	A	G	ENSG00000065526.13	SPEN	1	16162589	16266951	pathogenic	Radio-Tartaglia_syndrome
rs11745324	5	137012171	G	A	ENSG00000120729.10	MYOT	5	137203546	137223540	pathogenic	Myofibrillar_myopathy_3
rs11745324	5	137012171	G	A	ENSG00000120729.10	MYOT	5	137203546	137223540	pathogenic	Spheroid_body_myopathy
rs11745324	5	137012171	G	A	ENSG00000120729.10	MYOT	5	137203546	137223540	pathogenic	Myofibrillar_myopathy
rs35005436	7	74134911	T	C	ENSG00000158517.16	NCF1	7	74188357	74203659	pathogenic	Hypertrophic_cardiomyopathy_4
rs600038	9	136151806	T	C	ENSG00000170835.17	CEL	9	135937367	135947248	pathogenic	Maturity-onset_diabetes_of_the_young_type_8
rs600038	9	136151806	T	C	ENSG00000148290.10	SURF1	9	136218612	136223552	pathogenic	Leigh_syndrome
rs600038	9	136151806	T	C	ENSG00000148290.10	SURF1	9	136218612	136223552	pathogenic	Leigh_syndrome_due_to_mitochondrial_complex_IV_deficiency
rs600038	9	136151806	T	C	ENSG00000165699.15	TSC1	9	135766734	135822261	pathogenic	Cardiac_rhabdomyoma
rs600038	9	136151806	T	C	ENSG00000187616.5	MYMK	9	136379707	136393734	likely_pathogenic	Congenital_nonprogressive_myopathy_with_Moebius_and_Robin_sequences
rs600038	9	136151806	T	C	ENSG00000148290.10	SURF1	9	136218612	136223552	pathogenic	Cytochrome-c_oxidase_deficiency_disease
rs28579893	1	16347534	A	G	ENSG00000142615.8	CELA2A	1	15783222	15798586	pathogenic	Hypertriglyceridemia
rs17617337	10	121426884	C	T	ENSG00000151929.10	BAG3	10	121410891	121437331	pathogenic	Abnormality_of_the_musculature
HFrEF
lead SNP ID	lead SNP chromosome	lead SNP position	lead SNP Ref	lead SNP Alt	Ensembl Gene ID	Gene symbol	Chromosome	Start position	End position	Significance	Phenotype
rs1286414495	1	16335302	C	CA	ENSG00000142615.8	CELA2A	1	15783222	15798586	pathogenic	Abdominal_obesity-metabolic_syndrome_4
rs1286414495	1	16335302	C	CA	ENSG00000142615.8	CELA2A	1	15783222	15798586	pathogenic	Coronary_artery_disorder
rs1286414495	1	16335302	C	CA	ENSG00000142615.8	CELA2A	1	15783222	15798586	pathogenic	Diabetes
rs1286414495	1	16335302	C	CA	ENSG00000142615.8	CELA2A	1	15783222	15798586	pathogenic	Hypertensive_disorder
rs1286414495	1	16335302	C	CA	ENSG00000142615.8	CELA2A	1	15783222	15798586	pathogenic	Hypertriglyceridemia
rs1286414495	1	16335302	C	CA	ENSG00000065526.13	SPEN	1	16162589	16266951	pathogenic	Radio-Tartaglia_syndrome
rs7095308	10	121426312	G	A	ENSG00000151929.10	BAG3	10	121410891	121437331	pathogenic	Abnormality_of_the_musculature
rs7095308	10	121426312	G	A	ENSG00000151929.10	BAG3	10	121410891	121437331	pathogenic	Cardiovascular_phenotype
rs7095308	10	121426312	G	A	ENSG00000151929.10	BAG3	10	121410891	121437331	likely_pathogenic	Dilated_cardiomyopathy_1A
rs7095308	10	121426312	G	A	ENSG00000151929.10	BAG3	10	121410891	121437331	pathogenic	Dilated_cardiomyopathy_1HH
rs7095308	10	121426312	G	A	ENSG00000151929.10	BAG3	10	121410891	121437331	pathogenic	Myocarditis
rs7095308	10	121426312	G	A	ENSG00000151929.10	BAG3	10	121410891	121437331	pathogenic	Myofibrillar_myopathy_6
rs7095308	10	121426312	G	A	ENSG00000151929.10	BAG3	10	121410891	121437331	pathogenic	Primary_dilated_cardiomyopathy
rs7095308	10	121426312	G	A	ENSG00000151929.10	BAG3	10	121410891	121437331	pathogenic	Primary_familial_dilated_cardiomyopathy
rs12305097	12	51315031	T	C	ENSG00000161798.7	AQP5	12	50355654	50359465	likely_pathogenic	Palmoplantar_keratoderma,_Bothnian_type
rs12305097	12	51315031	T	C	ENSG00000066117.15	SMARCD1	12	50478982	50494490	pathogenic	Coffin-Siris_syndrome_11
rs12305097	12	51315031	T	C	ENSG00000167588.13	GPD1	12	50497764	50505096	pathogenic	Transient_infantile_hypertriglyceridemia_and_hepatosteatosis
rs3764351	17	37824339	G	A	ENSG00000173991.6	TCAP	17	37821601	37822807	pathogenic	Abnormality_of_the_musculature
rs3764351	17	37824339	G	A	ENSG00000173991.6	TCAP	17	37821601	37822807	pathogenic	Autosomal_recessive_limb-girdle_muscular_dystrophy_type_2G
rs3764351	17	37824339	G	A	ENSG00000173991.6	TCAP	17	37821601	37822807	pathogenic	Cardiovascular_phenotype
rs3764351	17	37824339	G	A	ENSG00000173991.6	TCAP	17	37821601	37822807	pathogenic	Hypertrophic_cardiomyopathy_25
rs3764351	17	37824339	G	A	ENSG00000173991.6	TCAP	17	37821601	37822807	pathogenic	Primary_dilated_cardiomyopathy
rs3764351	17	37824339	G	A	ENSG00000173991.6	TCAP	17	37821601	37822807	pathogenic	Primary_familial_hypertrophic_cardiomyopathy
rs2175288	17	45404426	A	G	ENSG00000108433.17	GOSR2	17	45000440	45052890	pathogenic	Muscular_dystrophy
rs2175288	17	45404426	A	G	ENSG00000198336.9	MYL4	17	45277811	45301045	pathogenic	Atrial_fibrillation,_familial,_18
rs2175288	17	45404426	A	G	ENSG00000198336.9	MYL4	17	45277811	45301045	pathogenic	Familial_atrial_fibrillation
rs17076	2	179595117	C	G	ENSG00000237298.11	TTN-AS1	2	179385909	179644690	pathogenic	Autosomal_recessive_limb-girdle_muscular_dystrophy_type_2J
rs17076	2	179595117	C	G	ENSG00000237298.11	TTN-AS1	2	179385909	179644690	pathogenic	Cardiovascular_phenotype
rs17076	2	179595117	C	G	ENSG00000237298.11	TTN-AS1	2	179385909	179644690	pathogenic	Dilated_cardiomyopathy_1G
rs17076	2	179595117	C	G	ENSG00000237298.11	TTN-AS1	2	179385909	179644690	pathogenic	Early-onset_myopathy_with_fatal_cardiomyopathy
rs17076	2	179595117	C	G	ENSG00000155657.29	TTN	2	179390715	179695529	likely_pathogenic	Abnormality_of_the_musculature
rs17076	2	179595117	C	G	ENSG00000155657.29	TTN	2	179390715	179695529	pathogenic	Arrhythmogenic_right_ventricular_dysplasia_1
rs17076	2	179595117	C	G	ENSG00000155657.29	TTN	2	179390715	179695529	pathogenic	Autosomal_recessive_limb-girdle_muscular_dystrophy_type_2J
rs17076	2	179595117	C	G	ENSG00000155657.29	TTN	2	179390715	179695529	pathogenic	Cardiomyopathy
rs17076	2	179595117	C	G	ENSG00000155657.29	TTN	2	179390715	179695529	pathogenic	Cardiovascular_phenotype
rs17076	2	179595117	C	G	ENSG00000155657.29	TTN	2	179390715	179695529	pathogenic	Desmin-related_myofibrillar_myopathy
rs17076	2	179595117	C	G	ENSG00000155657.29	TTN	2	179390715	179695529	pathogenic	Dilated_cardiomyopathy_1A
rs17076	2	179595117	C	G	ENSG00000155657.29	TTN	2	179390715	179695529	pathogenic	Dilated_cardiomyopathy_1G
rs17076	2	179595117	C	G	ENSG00000155657.29	TTN	2	179390715	179695529	pathogenic	Dilated_cardiomyopathy_1S
rs17076	2	179595117	C	G	ENSG00000155657.29	TTN	2	179390715	179695529	pathogenic	Early-onset_myopathy_with_fatal_cardiomyopathy
rs17076	2	179595117	C	G	ENSG00000155657.29	TTN	2	179390715	179695529	pathogenic	Hypertrophic_cardiomyopathy
rs17076	2	179595117	C	G	ENSG00000155657.29	TTN	2	179390715	179695529	pathogenic	Hypertrophic_cardiomyopathy_9
rs17076	2	179595117	C	G	ENSG00000155657.29	TTN	2	179390715	179695529	likely_pathogenic	Interstitial_cardiac_fibrosis
rs17076	2	179595117	C	G	ENSG00000155657.29	TTN	2	179390715	179695529	pathogenic	Left_ventricular_noncompaction_cardiomyopathy
rs17076	2	179595117	C	G	ENSG00000155657.29	TTN	2	179390715	179695529	pathogenic	Low-output_congestive_heart_failure
rs17076	2	179595117	C	G	ENSG00000155657.29	TTN	2	179390715	179695529	pathogenic	Mitral_valve_prolapse
rs17076	2	179595117	C	G	ENSG00000155657.29	TTN	2	179390715	179695529	pathogenic	Multiminicore_myopathy
rs17076	2	179595117	C	G	ENSG00000155657.29	TTN	2	179390715	179695529	likely_pathogenic	Muscular_dystrophy
rs17076	2	179595117	C	G	ENSG00000155657.29	TTN	2	179390715	179695529	pathogenic	Myopathy
rs17076	2	179595117	C	G	ENSG00000155657.29	TTN	2	179390715	179695529	pathogenic	Myopathy,_myofibrillar,_9,_with_early_respiratory_failure
rs17076	2	179595117	C	G	ENSG00000155657.29	TTN	2	179390715	179695529	pathogenic	Noncompaction_cardiomyopathy
rs17076	2	179595117	C	G	ENSG00000155657.29	TTN	2	179390715	179695529	pathogenic	Primary_dilated_cardiomyopathy
rs17076	2	179595117	C	G	ENSG00000155657.29	TTN	2	179390715	179695529	pathogenic	Primary_familial_dilated_cardiomyopathy
rs17076	2	179595117	C	G	ENSG00000155657.29	TTN	2	179390715	179695529	likely_pathogenic	Reduced_left_ventricular_ejection_fraction
rs17076	2	179595117	C	G	ENSG00000155657.29	TTN	2	179390715	179695529	pathogenic	TTN-Related_Disorders
rs17076	2	179595117	C	G	ENSG00000155657.29	TTN	2	179390715	179695529	pathogenic	TTN-Related_disorder
rs17076	2	179595117	C	G	ENSG00000155657.29	TTN	2	179390715	179695529	pathogenic	TTN-related_myopathy
rs17076	2	179595117	C	G	ENSG00000155657.29	TTN	2	179390715	179695529	pathogenic	Third_degree_atrioventricular_block
rs17076	2	179595117	C	G	ENSG00000155657.29	TTN	2	179390715	179695529	pathogenic	Tibial_muscular_dystrophy
rs17076	2	179595117	C	G	ENSG00000155657.29	TTN	2	179390715	179695529	likely_pathogenic	Wolff-Parkinson-White_pattern
rs7284877	22	24155111	G	C	ENSG00000250479.9	CHCHD10	22	24108020	24110159	pathogenic	Autosomal_dominant_mitochondrial_myopathy_with_exercise_intolerance
rs7284877	22	24155111	G	C	ENSG00000099956.20	SMARCB1	22	24129117	24180196	likely_pathogenic	Coffin-Siris_syndrome
rs7650482	3	12841804	A	G	ENSG00000132170.24	PPARG	3	12328866	12475855	likely_pathogenic	Obesity
rs7650482	3	12841804	A	G	ENSG00000132170.24	PPARG	3	12328866	12475855	likely_pathogenic	PPARG-Related_Disorders
rs7650482	3	12841804	A	G	ENSG00000132170.24	PPARG	3	12328866	12475855	pathogenic	PPARG-related_familial_partial_lipodystrophy
rs7650482	3	12841804	A	G	ENSG00000132170.24	PPARG	3	12328866	12475855	pathogenic	Type_2_diabetes_mellitus
rs7650482	3	12841804	A	G	ENSG00000132155.14	RAF1	3	12623599	12705700	pathogenic	Cardiovascular_phenotype
rs7650482	3	12841804	A	G	ENSG00000132155.14	RAF1	3	12623599	12705700	pathogenic	Dilated_cardiomyopathy_1NN
rs7650482	3	12841804	A	G	ENSG00000132155.14	RAF1	3	12623599	12705700	pathogenic	Hypertrophic_cardiomyopathy_1
rs7650482	3	12841804	A	G	ENSG00000132155.14	RAF1	3	12623599	12705700	pathogenic	LEOPARD_syndrome_2
rs7650482	3	12841804	A	G	ENSG00000132155.14	RAF1	3	12623599	12705700	likely_pathogenic	Left_ventricular_noncompaction_cardiomyopathy
rs7650482	3	12841804	A	G	ENSG00000132155.14	RAF1	3	12623599	12705700	pathogenic	Noonan_syndrome
rs7650482	3	12841804	A	G	ENSG00000132155.14	RAF1	3	12623599	12705700	pathogenic	Noonan_syndrome_1
rs7650482	3	12841804	A	G	ENSG00000132155.14	RAF1	3	12623599	12705700	pathogenic	Noonan_syndrome_3
rs7650482	3	12841804	A	G	ENSG00000132155.14	RAF1	3	12623599	12705700	pathogenic	Noonan_syndrome_5
rs7650482	3	12841804	A	G	ENSG00000132155.14	RAF1	3	12623599	12705700	pathogenic	Noonan_syndrome_and_Noonan-related_syndrome
rs7650482	3	12841804	A	G	ENSG00000132155.14	RAF1	3	12623599	12705700	pathogenic	Noonan_syndrome_with_multiple_lentigines
rs7650482	3	12841804	A	G	ENSG00000132155.14	RAF1	3	12623599	12705700	pathogenic	Primary_familial_hypertrophic_cardiomyopathy
rs7650482	3	12841804	A	G	ENSG00000132155.14	RAF1	3	12623599	12705700	pathogenic	RASopathy
rs73028848	3	14272760	A	G	ENSG00000170876.8	TMEM43	3	14166514	14185180	pathogenic	Arrhythmogenic_right_ventricular_cardiomyopathy
rs73028848	3	14272760	A	G	ENSG00000170876.8	TMEM43	3	14166514	14185180	pathogenic	Arrhythmogenic_right_ventricular_dysplasia_5
rs73028848	3	14272760	A	G	ENSG00000170876.8	TMEM43	3	14166514	14185180	pathogenic	Cardiomyopathy
rs73028848	3	14272760	A	G	ENSG00000170876.8	TMEM43	3	14166514	14185180	pathogenic	Cardiovascular_phenotype
rs73028848	3	14272760	A	G	ENSG00000170876.8	TMEM43	3	14166514	14185180	pathogenic	Familial_isolated_arrhythmogenic_right_ventricular_dysplasia
rs73028848	3	14272760	A	G	ENSG00000170876.8	TMEM43	3	14166514	14185180	pathogenic	Hypertrophic_cardiomyopathy
rs73028848	3	14272760	A	G	ENSG00000170876.8	TMEM43	3	14166514	14185180	pathogenic	Primary_dilated_cardiomyopathy
rs11748963	5	138730037	T	C	ENSG00000184584.14	STING1	5	138855117	138862520	pathogenic	STING-associated_vasculopathy_with_onset_in_infancy
rs62479625	7	128470376	C	T	ENSG00000128591.16	FLNC	7	128470459	128499328	pathogenic	Abnormality_of_the_musculature
rs62479625	7	128470376	C	T	ENSG00000128591.16	FLNC	7	128470459	128499328	pathogenic	Cardiomyopathy
rs62479625	7	128470376	C	T	ENSG00000128591.16	FLNC	7	128470459	128499328	pathogenic	Cardiovascular_phenotype
rs62479625	7	128470376	C	T	ENSG00000128591.16	FLNC	7	128470459	128499328	pathogenic	Conduction_disorder_of_the_heart
rs62479625	7	128470376	C	T	ENSG00000128591.16	FLNC	7	128470459	128499328	pathogenic	Dilated_Cardiomyopathy,_Dominant
rs62479625	7	128470376	C	T	ENSG00000128591.16	FLNC	7	128470459	128499328	pathogenic	Hypertrophic_cardiomyopathy_26
rs62479625	7	128470376	C	T	ENSG00000128591.16	FLNC	7	128470459	128499328	pathogenic	Myofibrillar_myopathy
rs62479625	7	128470376	C	T	ENSG00000128591.16	FLNC	7	128470459	128499328	pathogenic	Myofibrillar_myopathy_5
rs62479625	7	128470376	C	T	ENSG00000128591.16	FLNC	7	128470459	128499328	pathogenic	Primary_dilated_cardiomyopathy
rs62479625	7	128470376	C	T	ENSG00000128591.16	FLNC	7	128470459	128499328	pathogenic	Primary_familial_dilated_cardiomyopathy
rs62479625	7	128470376	C	T	ENSG00000128591.16	FLNC	7	128470459	128499328	pathogenic	Restrictive_cardiomyopathy
rs62479625	7	128470376	C	T	ENSG00000242902.1	FLNC-AS1	7	128490215	128502680	likely_pathogenic	Restrictive_cardiomyopathy
rs62479625	7	128470376	C	T	ENSG00000064419.14	TNPO3	7	128594233	128695227	pathogenic	Autosomal_dominant_limb-girdle_muscular_dystrophy_type_1F
rs34866937	8	125859850	G	A	ENSG00000164961.16	WASHC5	8	126036501	126104061	pathogenic	Ritscher-Schinzel_syndrome
rs34866937	8	125859850	G	A	ENSG00000164961.16	WASHC5	8	126036501	126104061	pathogenic	Ritscher-Schinzel_syndrome_1
NIHF
lead SNP ID	lead SNP chromosome	lead SNP position	lead SNP Ref	lead SNP Alt	Ensembl Gene ID	Gene symbol	Chromosome	Start position	End position	Significance	Phenotype
rs880315	1	10796866	T	C	ENSG00000130940.15	CASZ1	1	10696660	10856707	pathogenic	Primary_dilated_cardiomyopathy
rs1541596	19	10987013	A	G	ENSG00000079805.19	DNM2	19	10828730	10944164	pathogenic	Abnormality_of_the_musculature
rs1541596	19	10987013	A	G	ENSG00000079805.19	DNM2	19	10828730	10944164	pathogenic	Myopathy
rs1541596	19	10987013	A	G	ENSG00000079805.19	DNM2	19	10828730	10944164	pathogenic	Severe_X-linked_myotubular_myopathy
rs1541596	19	10987013	A	G	ENSG00000127616.21	SMARCA4	19	11071607	11190102	likely_pathogenic	SMARCA4-related_BAFopathy
rs1541596	19	10987013	A	G	ENSG00000130164.14	LDLR	19	11200137	11244496	pathogenic	Aortic_dissection
rs1541596	19	10987013	A	G	ENSG00000130164.14	LDLR	19	11200137	11244496	pathogenic	Cardiovascular_phenotype
rs1541596	19	10987013	A	G	ENSG00000130164.14	LDLR	19	11200137	11244496	pathogenic	Carotid_artery_dissection
rs1541596	19	10987013	A	G	ENSG00000130164.14	LDLR	19	11200137	11244496	pathogenic	Carotid_artery_occlusion
rs1541596	19	10987013	A	G	ENSG00000130164.14	LDLR	19	11200137	11244496	likely_pathogenic	Early-onset_coronary_artery_disease
rs1541596	19	10987013	A	G	ENSG00000130164.14	LDLR	19	11200137	11244496	pathogenic	Familial_hypercholesterolemia
rs1541596	19	10987013	A	G	ENSG00000130164.14	LDLR	19	11200137	11244496	pathogenic	Familial_type_3_hyperlipoproteinemia
rs1541596	19	10987013	A	G	ENSG00000130164.14	LDLR	19	11200137	11244496	pathogenic	Homozygous_familial_hypercholesterolemia
rs1541596	19	10987013	A	G	ENSG00000130164.14	LDLR	19	11200137	11244496	pathogenic	Hypercholesterolemia
rs1541596	19	10987013	A	G	ENSG00000130164.14	LDLR	19	11200137	11244496	pathogenic	Hypercholesterolemia,_familial,_1
rs1541596	19	10987013	A	G	ENSG00000130164.14	LDLR	19	11200137	11244496	pathogenic	Internal_carotid_artery_dissection
rs1541596	19	10987013	A	G	ENSG00000130164.14	LDLR	19	11200137	11244496	pathogenic	Stroke
rs1541596	19	10987013	A	G	ENSG00000130158.14	DOCK6	19	11309970	11373200	pathogenic	Adams-Oliver_syndrome
rs1541596	19	10987013	A	G	ENSG00000130158.14	DOCK6	19	11309970	11373200	likely_pathogenic	Adams-Oliver_syndrome_1
rs1541596	19	10987013	A	G	ENSG00000130158.14	DOCK6	19	11309970	11373200	pathogenic	Adams-Oliver_syndrome_2
rs9825233	3	12843368	C	T	ENSG00000132170.24	PPARG	3	12328866	12475855	likely_pathogenic	Obesity
rs9825233	3	12843368	C	T	ENSG00000132170.24	PPARG	3	12328866	12475855	likely_pathogenic	PPARG-Related_Disorders
rs9825233	3	12843368	C	T	ENSG00000132170.24	PPARG	3	12328866	12475855	pathogenic	PPARG-related_familial_partial_lipodystrophy
rs9825233	3	12843368	C	T	ENSG00000132170.24	PPARG	3	12328866	12475855	pathogenic	Type_2_diabetes_mellitus
rs9825233	3	12843368	C	T	ENSG00000132155.14	RAF1	3	12623599	12705700	pathogenic	Cardiovascular_phenotype
rs9825233	3	12843368	C	T	ENSG00000132155.14	RAF1	3	12623599	12705700	pathogenic	Dilated_cardiomyopathy_1NN
rs9825233	3	12843368	C	T	ENSG00000132155.14	RAF1	3	12623599	12705700	pathogenic	Hypertrophic_cardiomyopathy_1
rs9825233	3	12843368	C	T	ENSG00000132155.14	RAF1	3	12623599	12705700	pathogenic	LEOPARD_syndrome_2
rs9825233	3	12843368	C	T	ENSG00000132155.14	RAF1	3	12623599	12705700	likely_pathogenic	Left_ventricular_noncompaction_cardiomyopathy
rs9825233	3	12843368	C	T	ENSG00000132155.14	RAF1	3	12623599	12705700	pathogenic	Noonan_syndrome
rs9825233	3	12843368	C	T	ENSG00000132155.14	RAF1	3	12623599	12705700	pathogenic	Noonan_syndrome_1
rs9825233	3	12843368	C	T	ENSG00000132155.14	RAF1	3	12623599	12705700	pathogenic	Noonan_syndrome_3
rs9825233	3	12843368	C	T	ENSG00000132155.14	RAF1	3	12623599	12705700	pathogenic	Noonan_syndrome_5
rs9825233	3	12843368	C	T	ENSG00000132155.14	RAF1	3	12623599	12705700	pathogenic	Noonan_syndrome_and_Noonan-related_syndrome
rs9825233	3	12843368	C	T	ENSG00000132155.14	RAF1	3	12623599	12705700	pathogenic	Noonan_syndrome_with_multiple_lentigines
rs9825233	3	12843368	C	T	ENSG00000132155.14	RAF1	3	12623599	12705700	pathogenic	Primary_familial_hypertrophic_cardiomyopathy
rs9825233	3	12843368	C	T	ENSG00000132155.14	RAF1	3	12623599	12705700	pathogenic	RASopathy
rs11103379	9	139097350	A	C	ENSG00000107147.14	KCNT1	9	138594030	138687354	pathogenic	KCNT1-related_channelopathy
rs11103379	9	139097350	A	C	ENSG00000130559.19	CAMSAP1	9	138700332	138799392	likely_pathogenic	CAMSAP1-related_neuronal_migration_disorder
rs11103379	9	139097350	A	C	ENSG00000187796.16	CARD9	9	139258407	139268133	pathogenic	Predisposition_to_invasive_fungal_disease_due_to_CARD9_deficiency
rs11103379	9	139097350	A	C	ENSG00000148400.13	NOTCH1	9	139388884	139440500	pathogenic	Abnormality_of_cardiovascular_system_morphology
rs11103379	9	139097350	A	C	ENSG00000148400.13	NOTCH1	9	139388884	139440500	pathogenic	Adams-Oliver_syndrome
rs11103379	9	139097350	A	C	ENSG00000148400.13	NOTCH1	9	139388884	139440500	pathogenic	Adams-Oliver_syndrome_5
rs11103379	9	139097350	A	C	ENSG00000148400.13	NOTCH1	9	139388884	139440500	pathogenic	Aortic_valve_disease_1
rs11103379	9	139097350	A	C	ENSG00000148400.13	NOTCH1	9	139388884	139440500	pathogenic	Familial_thoracic_aortic_aneurysm_and_aortic_dissection
rs11103379	9	139097350	A	C	ENSG00000148400.13	NOTCH1	9	139388884	139440500	likely_pathogenic	Heart,_malformation_of
rs11103379	9	139097350	A	C	ENSG00000148400.13	NOTCH1	9	139388884	139440500	pathogenic	KA-like_vemurafenib-induced_squamous_lesions
rs11103379	9	139097350	A	C	ENSG00000169692.13	AGPAT2	9	139567594	139581909	pathogenic	Congenital_generalized_lipodystrophy_type_1
HF: Heart failure
HFrEF: Heart failure with reduced ejection fraction
HFpEF: Heart failure with preserved ejection fraction
NIHF: Non-ischemic heart failure

### Sheet: Table S28
Supplementary Table 28. Cardiovascular phenotypes in knockout mice (the cross-ancestry meta-analysis)
All-cause HF
Ensembl Gene ID	Gene symbol	MGI ID	MP ID	Mouse phenotype
ENSG00000001629	ANKIB1	MGI:1918047	MP:0013279	increased_fasting_circulating_glucose_level
ENSG00000006606	CCL26	MGI:3589281	MP:0005292	improved_glucose_tolerance
ENSG00000006704	GTF2IRD1	MGI:1861942	MP:0000292	distended_pericardium
ENSG00000006704	GTF2IRD1	MGI:1861942	MP:0001262	decreased_body_weight
ENSG00000006704	GTF2IRD1	MGI:1861942	MP:0001634	internal_hemorrhage
ENSG00000006704	GTF2IRD1	MGI:1861942	MP:0001745	increased_circulating_corticosterone_level
ENSG00000006704	GTF2IRD1	MGI:1861942	MP:0002263	abnormal_laryngeal_muscle_morphology
ENSG00000006704	GTF2IRD1	MGI:1861942	MP:0003229	abnormal_vitelline_vasculature_morphology
ENSG00000006704	GTF2IRD1	MGI:1861942	MP:0004251	failure_of_heart_looping
ENSG00000006704	GTF2IRD1	MGI:1861942	MP:0005369	muscle_phenotype
ENSG00000006704	GTF2IRD1	MGI:1861942	MP:0008489	slow_postnatal_weight_gain
ENSG00000010310	GIPR	MGI:1352753	MP:0001559	hyperglycemia
ENSG00000010310	GIPR	MGI:1352753	MP:0002078	abnormal_glucose_homeostasis
ENSG00000010310	GIPR	MGI:1352753	MP:0002727	decreased_circulating_insulin_level
ENSG00000010310	GIPR	MGI:1352753	MP:0005293	impaired_glucose_tolerance
ENSG00000010310	GIPR	MGI:1352753	MP:0005559	increased_circulating_glucose_level
ENSG00000012061	ERCC1	MGI:95412	MP:0001262	decreased_body_weight
ENSG00000012061	ERCC1	MGI:95412	MP:0002727	decreased_circulating_insulin_level
ENSG00000012061	ERCC1	MGI:95412	MP:0004819	decreased_skeletal_muscle_mass
ENSG00000012061	ERCC1	MGI:95412	MP:0005323	dystonia
ENSG00000012061	ERCC1	MGI:95412	MP:0005369	muscle_phenotype
ENSG00000012061	ERCC1	MGI:95412	MP:0005560	decreased_circulating_glucose_level
ENSG00000012061	ERCC1	MGI:95412	MP:0009355	increased_liver_triglyceride_level
ENSG00000035403	VCL	MGI:98927	MP:0000267	abnormal_heart_development
ENSG00000035403	VCL	MGI:98927	MP:0000278	abnormal_myocardial_fiber_morphology
ENSG00000035403	VCL	MGI:98927	MP:0000298	absent_atrioventricular_cushions
ENSG00000035403	VCL	MGI:98927	MP:0001544	abnormal_cardiovascular_system_physiology
ENSG00000035403	VCL	MGI:98927	MP:0001625	cardiac_hypertrophy
ENSG00000035403	VCL	MGI:98927	MP:0001636	irregular_heartbeat
ENSG00000035403	VCL	MGI:98927	MP:0002127	abnormal_cardiovascular_system_morphology
ENSG00000035403	VCL	MGI:98927	MP:0002188	small_heart
ENSG00000035403	VCL	MGI:98927	MP:0002652	thin_myocardium
ENSG00000035403	VCL	MGI:98927	MP:0002753	dilated_heart_left_ventricle
ENSG00000035403	VCL	MGI:98927	MP:0002795	dilated_cardiomyopathy
ENSG00000035403	VCL	MGI:98927	MP:0002833	increased_heart_weight
ENSG00000035403	VCL	MGI:98927	MP:0003137	abnormal_impulse_conducting_system_conduction
ENSG00000035403	VCL	MGI:98927	MP:0003141	cardiac_fibrosis
ENSG00000035403	VCL	MGI:98927	MP:0004084	abnormal_cardiac_muscle_relaxation
ENSG00000035403	VCL	MGI:98927	MP:0004567	decreased_myocardial_fiber_number
ENSG00000035403	VCL	MGI:98927	MP:0004938	dilated_vasculature
ENSG00000035403	VCL	MGI:98927	MP:0005140	decreased_cardiac_muscle_contractility
ENSG00000035403	VCL	MGI:98927	MP:0005369	muscle_phenotype
ENSG00000035403	VCL	MGI:98927	MP:0005598	decreased_ventricle_muscle_contractility
ENSG00000035403	VCL	MGI:98927	MP:0006065	abnormal_heart_position_or_orientation
ENSG00000035403	VCL	MGI:98927	MP:0006138	congestive_heart_failure
ENSG00000035403	VCL	MGI:98927	MP:0006267	abnormal_intercalated_disk_morphology
ENSG00000035403	VCL	MGI:98927	MP:0008950	ventricular_tachycardia
ENSG00000035403	VCL	MGI:98927	MP:0010392	prolonged_QRS_complex_duration
ENSG00000035403	VCL	MGI:98927	MP:0010508	abnormal_heart_electrocardiography_waveform_feature
ENSG00000035403	VCL	MGI:98927	MP:0010559	heart_block
ENSG00000035403	VCL	MGI:98927	MP:0011703	increased_fibroblast_proliferation
ENSG00000035403	VCL	MGI:98927	MP:0012082	delayed_heart_development
ENSG00000035403	VCL	MGI:98927	MP:0012250	absent_heart_valves
ENSG00000035403	VCL	MGI:98927	MP:0012501	abnormal_pericardial_cavity_morphology
ENSG00000055483	USP36	MGI:1919594	MP:0005559	increased_circulating_glucose_level
ENSG00000065526	SPEN	MGI:1891706	MP:0000267	abnormal_heart_development
ENSG00000078795	PKD2L2	MGI:1858231	MP:0013278	decreased_fasting_circulating_glucose_level
ENSG00000085831	TTC39A	MGI:2444350	MP:0002833	increased_heart_weight
ENSG00000085832	EPS15	MGI:104583	MP:0000182	increased_circulating_LDL_cholesterol_level
ENSG00000085832	EPS15	MGI:104583	MP:0000259	abnormal_vascular_development
ENSG00000085832	EPS15	MGI:104583	MP:0001260	increased_body_weight
ENSG00000085832	EPS15	MGI:104583	MP:0001556	increased_circulating_HDL_cholesterol_level
ENSG00000085832	EPS15	MGI:104583	MP:0001622	abnormal_vasculogenesis
ENSG00000085832	EPS15	MGI:104583	MP:0003229	abnormal_vitelline_vasculature_morphology
ENSG00000085832	EPS15	MGI:104583	MP:0009328	delayed_heart_looping
ENSG00000099810	MTAP	MGI:1914152	MP:0000266	abnormal_heart_morphology
ENSG00000099810	MTAP	MGI:1914152	MP:0000274	enlarged_heart
ENSG00000099810	MTAP	MGI:1914152	MP:0002264	abnormal_bronchus_morphology
ENSG00000099810	MTAP	MGI:1914152	MP:0003229	abnormal_vitelline_vasculature_morphology
ENSG00000099810	MTAP	MGI:1914152	MP:0010138	arteritis
ENSG00000101746	NOL4	MGI:2441684	MP:0001552	increased_circulating_triglyceride_level
ENSG00000103479	RBL2	MGI:105085	MP:0000266	abnormal_heart_morphology
ENSG00000103479	RBL2	MGI:105085	MP:0000274	enlarged_heart
ENSG00000103479	RBL2	MGI:105085	MP:0000737	abnormal_myotome_development
ENSG00000103479	RBL2	MGI:105085	MP:0001179	thick_pulmonary_interalveolar_septum
ENSG00000103479	RBL2	MGI:105085	MP:0001262	decreased_body_weight
ENSG00000103479	RBL2	MGI:105085	MP:0001556	increased_circulating_HDL_cholesterol_level
ENSG00000103479	RBL2	MGI:105085	MP:0002267	abnormal_bronchiole_morphology
ENSG00000103479	RBL2	MGI:105085	MP:0002652	thin_myocardium
ENSG00000103479	RBL2	MGI:105085	MP:0002753	dilated_heart_left_ventricle
ENSG00000103479	RBL2	MGI:105085	MP:0004215	abnormal_myocardial_fiber_physiology
ENSG00000103479	RBL2	MGI:105085	MP:0004251	failure_of_heart_looping
ENSG00000103479	RBL2	MGI:105085	MP:0004564	enlarged_myocardial_fiber
ENSG00000103479	RBL2	MGI:105085	MP:0005178	increased_circulating_cholesterol_level
ENSG00000103479	RBL2	MGI:105085	MP:0005333	decreased_heart_rate
ENSG00000103479	RBL2	MGI:105085	MP:0005369	muscle_phenotype
ENSG00000103479	RBL2	MGI:105085	MP:0005598	decreased_ventricle_muscle_contractility
ENSG00000104936	DMPK	MGI:94906	MP:0000748	progressive_muscle_weakness
ENSG00000104936	DMPK	MGI:94906	MP:0000751	myopathy
ENSG00000104936	DMPK	MGI:94906	MP:0002106	abnormal_muscle_physiology
ENSG00000104936	DMPK	MGI:94906	MP:0002841	impaired_skeletal_muscle_contractility
ENSG00000104936	DMPK	MGI:94906	MP:0003896	prolonged_PR_interval
ENSG00000104936	DMPK	MGI:94906	MP:0004089	dilated_sarcoplasmic_reticulum
ENSG00000104936	DMPK	MGI:94906	MP:0004090	abnormal_sarcomere_morphology
ENSG00000104936	DMPK	MGI:94906	MP:0004092	absent_Z_line
ENSG00000104936	DMPK	MGI:94906	MP:0004215	abnormal_myocardial_fiber_physiology
ENSG00000104936	DMPK	MGI:94906	MP:0005369	muscle_phenotype
ENSG00000104936	DMPK	MGI:94906	MP:0006141	abnormal_atrioventricular_node_conduction
ENSG00000104936	DMPK	MGI:94906	MP:0009402	decreased_skeletal_muscle_fiber_diameter
ENSG00000104936	DMPK	MGI:94906	MP:0009403	increased_variability_of_skeletal_muscle_fiber_size
ENSG00000104936	DMPK	MGI:94906	MP:0010519	atrioventricular_block
ENSG00000104936	DMPK	MGI:94906	MP:0010559	heart_block
ENSG00000104936	DMPK	MGI:94906	MP:0031318	enhanced_skeletal_muscle_regeneration
ENSG00000105810	CDK6	MGI:1277162	MP:0000280	thin_ventricular_wall
ENSG00000105810	CDK6	MGI:1277162	MP:0001262	decreased_body_weight
ENSG00000105810	CDK6	MGI:1277162	MP:0004567	decreased_myocardial_fiber_number
ENSG00000105810	CDK6	MGI:1277162	MP:0005369	muscle_phenotype
ENSG00000107758	PPP3CB	MGI:107163	MP:0001262	decreased_body_weight
ENSG00000107758	PPP3CB	MGI:107163	MP:0002188	small_heart
ENSG00000107758	PPP3CB	MGI:107163	MP:0002833	increased_heart_weight
ENSG00000107758	PPP3CB	MGI:107163	MP:0004486	decreased_response_of_heart_to_induced_stress
ENSG00000107758	PPP3CB	MGI:107163	MP:0005140	decreased_cardiac_muscle_contractility
ENSG00000107758	PPP3CB	MGI:107163	MP:0005369	muscle_phenotype
ENSG00000107758	PPP3CB	MGI:107163	MP:0009402	decreased_skeletal_muscle_fiber_diameter
ENSG00000107758	PPP3CB	MGI:107163	MP:0009405	increased_skeletal_muscle_fiber_number
ENSG00000107758	PPP3CB	MGI:107163	MP:0009409	abnormal_skeletal_muscle_fiber_type_ratio
ENSG00000107758	PPP3CB	MGI:107163	MP:0010579	increased_heart_left_ventricle_size
ENSG00000107758	PPP3CB	MGI:107163	MP:0010725	thin_interventricular_septum
ENSG00000108963	DPH1	MGI:2151233	MP:0001176	abnormal_lung_development
ENSG00000108963	DPH1	MGI:2151233	MP:0010819	primary_atelectasis
ENSG00000108963	DPH1	MGI:2151233	MP:0011143	thick_lung-associated_mesenchyme
ENSG00000108963	DPH1	MGI:2151233	MP:0011704	decreased_fibroblast_proliferation
ENSG00000111271	ACAD10	MGI:2443320	MP:0002079	increased_circulating_insulin_level
ENSG00000111275	ALDH2	MGI:99600	MP:0000183	decreased_circulating_LDL_cholesterol_level
ENSG00000111275	ALDH2	MGI:99600	MP:0000186	decreased_circulating_HDL_cholesterol_level
ENSG00000111275	ALDH2	MGI:99600	MP:0001262	decreased_body_weight
ENSG00000111275	ALDH2	MGI:99600	MP:0001263	weight_loss
ENSG00000111275	ALDH2	MGI:99600	MP:0001554	increased_circulating_free_fatty_acids_level
ENSG00000111275	ALDH2	MGI:99600	MP:0001625	cardiac_hypertrophy
ENSG00000111275	ALDH2	MGI:99600	MP:0001627	abnormal_cardiac_output
ENSG00000111275	ALDH2	MGI:99600	MP:0001629	abnormal_heart_rate
ENSG00000111275	ALDH2	MGI:99600	MP:0003442	decreased_circulating_glycerol_level
ENSG00000111275	ALDH2	MGI:99600	MP:0005140	decreased_cardiac_muscle_contractility
ENSG00000111275	ALDH2	MGI:99600	MP:0005179	decreased_circulating_cholesterol_level
ENSG00000111275	ALDH2	MGI:99600	MP:0005369	muscle_phenotype
ENSG00000111275	ALDH2	MGI:99600	MP:0006138	congestive_heart_failure
ENSG00000112081	SRSF3	MGI:98285	MP:0000186	decreased_circulating_HDL_cholesterol_level
ENSG00000112081	SRSF3	MGI:98285	MP:0000189	hypoglycemia
ENSG00000112081	SRSF3	MGI:98285	MP:0001634	internal_hemorrhage
ENSG00000112081	SRSF3	MGI:98285	MP:0002644	decreased_circulating_triglyceride_level
ENSG00000112081	SRSF3	MGI:98285	MP:0002891	increased_insulin_sensitivity
ENSG00000112081	SRSF3	MGI:98285	MP:0005179	decreased_circulating_cholesterol_level
ENSG00000112081	SRSF3	MGI:98285	MP:0005291	abnormal_glucose_tolerance
ENSG00000112081	SRSF3	MGI:98285	MP:0005659	decreased_susceptibility_to_diet-induced_obesity
ENSG00000112081	SRSF3	MGI:98285	MP:0008989	abnormal_liver_sinusoid_morphology
ENSG00000112081	SRSF3	MGI:98285	MP:0009356	decreased_liver_triglyceride_level
ENSG00000112081	SRSF3	MGI:98285	MP:0010026	decreased_liver_cholesterol_level
ENSG00000112081	SRSF3	MGI:98285	MP:0010398	decreased_liver_glycogen_level
ENSG00000112081	SRSF3	MGI:98285	MP:0014172	decreased_fatty_acid_oxidation
ENSG00000112273	HDGFL1	MGI:1194493	MP:0002833	increased_heart_weight
ENSG00000112981	NME5	MGI:1922783	MP:0001917	intraventricular_hemorrhage
ENSG00000115808	STRN	MGI:1333757	MP:0002666	increased_circulating_aldosterone_level
ENSG00000115808	STRN	MGI:1333757	MP:0002842	increased_systemic_arterial_blood_pressure
ENSG00000115825	PRKD3	MGI:1922542	MP:0000186	decreased_circulating_HDL_cholesterol_level
ENSG00000115825	PRKD3	MGI:1922542	MP:0005179	decreased_circulating_cholesterol_level
ENSG00000123080	CDKN2C	MGI:105388	MP:0000274	enlarged_heart
ENSG00000123080	CDKN2C	MGI:105388	MP:0001260	increased_body_weight
ENSG00000123080	CDKN2C	MGI:105388	MP:0001263	weight_loss
ENSG00000123080	CDKN2C	MGI:105388	MP:0010829	increased_bronchioalveolar_stem_cell_number
ENSG00000123080	CDKN2C	MGI:105388	MP:0011703	increased_fibroblast_proliferation
ENSG00000124762	CDKN1A	MGI:104556	MP:0000266	abnormal_heart_morphology
ENSG00000124762	CDKN1A	MGI:104556	MP:0000274	enlarged_heart
ENSG00000124762	CDKN1A	MGI:104556	MP:0000729	abnormal_myogenesis
ENSG00000124762	CDKN1A	MGI:104556	MP:0000761	thin_diaphragm_muscle
ENSG00000124762	CDKN1A	MGI:104556	MP:0001260	increased_body_weight
ENSG00000124762	CDKN1A	MGI:104556	MP:0001262	decreased_body_weight
ENSG00000124762	CDKN1A	MGI:104556	MP:0001263	weight_loss
ENSG00000124762	CDKN1A	MGI:104556	MP:0001719	absent_vitelline_blood_vessels
ENSG00000124762	CDKN1A	MGI:104556	MP:0001914	hemorrhage
ENSG00000124762	CDKN1A	MGI:104556	MP:0002106	abnormal_muscle_physiology
ENSG00000124762	CDKN1A	MGI:104556	MP:0002264	abnormal_bronchus_morphology
ENSG00000124762	CDKN1A	MGI:104556	MP:0002267	abnormal_bronchiole_morphology
ENSG00000124762	CDKN1A	MGI:104556	MP:0002270	abnormal_pulmonary_alveolus_morphology
ENSG00000124762	CDKN1A	MGI:104556	MP:0003084	abnormal_skeletal_muscle_fiber_morphology
ENSG00000124762	CDKN1A	MGI:104556	MP:0004056	abnormal_myocardium_compact_layer_morphology
ENSG00000124762	CDKN1A	MGI:104556	MP:0004819	decreased_skeletal_muscle_mass
ENSG00000124762	CDKN1A	MGI:104556	MP:0005178	increased_circulating_cholesterol_level
ENSG00000124762	CDKN1A	MGI:104556	MP:0005293	impaired_glucose_tolerance
ENSG00000124762	CDKN1A	MGI:104556	MP:0005331	insulin_resistance
ENSG00000124762	CDKN1A	MGI:104556	MP:0005341	decreased_susceptibility_to_atherosclerosis
ENSG00000124762	CDKN1A	MGI:104556	MP:0005369	muscle_phenotype
ENSG00000124762	CDKN1A	MGI:104556	MP:0005595	abnormal_vascular_smooth_muscle_physiology
ENSG00000124762	CDKN1A	MGI:104556	MP:0009399	increased_skeletal_muscle_fiber_size
ENSG00000124762	CDKN1A	MGI:104556	MP:0010402	ventricular_septal_defect
ENSG00000124762	CDKN1A	MGI:104556	MP:0010403	atrial_septal_defect
ENSG00000124762	CDKN1A	MGI:104556	MP:0011453	abnormal_glomerular_capillary_endothelium_morphology
ENSG00000124762	CDKN1A	MGI:104556	MP:0011703	increased_fibroblast_proliferation
ENSG00000124762	CDKN1A	MGI:104556	MP:0011704	decreased_fibroblast_proliferation
ENSG00000124762	CDKN1A	MGI:104556	MP:0011925	abnormal_heart_echocardiography_feature
ENSG00000124762	CDKN1A	MGI:104556	MP:0020135	abnormal_heart_ventricle_wall_thickness
ENSG00000127946	HIP1	MGI:1099804	MP:0001175	abnormal_lung_morphology
ENSG00000127946	HIP1	MGI:1099804	MP:0001262	decreased_body_weight
ENSG00000127946	HIP1	MGI:1099804	MP:0001263	weight_loss
ENSG00000127946	HIP1	MGI:1099804	MP:0002108	abnormal_muscle_morphology
ENSG00000127946	HIP1	MGI:1099804	MP:0005369	muscle_phenotype
ENSG00000130940	CASZ1	MGI:1196251	MP:0000267	abnormal_heart_development
ENSG00000130940	CASZ1	MGI:1196251	MP:0000277	abnormal_heart_shape
ENSG00000130940	CASZ1	MGI:1196251	MP:0000280	thin_ventricular_wall
ENSG00000130940	CASZ1	MGI:1196251	MP:0000281	abnormal_interventricular_septum_morphology
ENSG00000130940	CASZ1	MGI:1196251	MP:0000292	distended_pericardium
ENSG00000130940	CASZ1	MGI:1196251	MP:0000295	trabecula_carnea_hypoplasia
ENSG00000130940	CASZ1	MGI:1196251	MP:0001633	poor_circulation
ENSG00000130940	CASZ1	MGI:1196251	MP:0001914	hemorrhage
ENSG00000130940	CASZ1	MGI:1196251	MP:0002128	abnormal_blood_circulation
ENSG00000130940	CASZ1	MGI:1196251	MP:0002652	thin_myocardium
ENSG00000130940	CASZ1	MGI:1196251	MP:0002740	heart_hypoplasia
ENSG00000130940	CASZ1	MGI:1196251	MP:0003900	shortened_QT_interval
ENSG00000130940	CASZ1	MGI:1196251	MP:0003920	abnormal_heart_right_ventricle_morphology
ENSG00000130940	CASZ1	MGI:1196251	MP:0003921	abnormal_heart_left_ventricle_morphology
ENSG00000130940	CASZ1	MGI:1196251	MP:0004056	abnormal_myocardium_compact_layer_morphology
ENSG00000130940	CASZ1	MGI:1196251	MP:0004062	dilated_heart_right_atrium
ENSG00000130940	CASZ1	MGI:1196251	MP:0004090	abnormal_sarcomere_morphology
ENSG00000130940	CASZ1	MGI:1196251	MP:0004091	abnormal_Z_line_morphology
ENSG00000130940	CASZ1	MGI:1196251	MP:0005294	abnormal_heart_ventricle_morphology
ENSG00000130940	CASZ1	MGI:1196251	MP:0005369	muscle_phenotype
ENSG00000130940	CASZ1	MGI:1196251	MP:0006138	congestive_heart_failure
ENSG00000130940	CASZ1	MGI:1196251	MP:0008727	enlarged_heart_right_atrium
ENSG00000130940	CASZ1	MGI:1196251	MP:0008788	abnormal_fetal_cardiomyocyte_morphology
ENSG00000130940	CASZ1	MGI:1196251	MP:0010019	liver_vascular_congestion
ENSG00000130940	CASZ1	MGI:1196251	MP:0010402	ventricular_septal_defect
ENSG00000130940	CASZ1	MGI:1196251	MP:0010418	perimembraneous_ventricular_septal_defect
ENSG00000130940	CASZ1	MGI:1196251	MP:0010422	heart_right_ventricle_hypoplasia
ENSG00000130940	CASZ1	MGI:1196251	MP:0010500	myocardium_hypoplasia
ENSG00000130940	CASZ1	MGI:1196251	MP:0010640	ventricular_myocardium_compact_layer_hypoplasia
ENSG00000130940	CASZ1	MGI:1196251	MP:0010725	thin_interventricular_septum
ENSG00000130940	CASZ1	MGI:1196251	MP:0011390	abnormal_fetal_cardiomyocyte_physiology
ENSG00000130940	CASZ1	MGI:1196251	MP:0011395	decreased_fetal_cardiomyocyte_proliferation
ENSG00000130940	CASZ1	MGI:1196251	MP:0012515	abnormal_heart_apex_morphology
ENSG00000132155	RAF1	MGI:97847	MP:0000274	enlarged_heart
ENSG00000132155	RAF1	MGI:97847	MP:0000284	double_outlet_right_ventricle
ENSG00000132155	RAF1	MGI:97847	MP:0000292	distended_pericardium
ENSG00000132155	RAF1	MGI:97847	MP:0001262	decreased_body_weight
ENSG00000132155	RAF1	MGI:97847	MP:0001544	abnormal_cardiovascular_system_physiology
ENSG00000132155	RAF1	MGI:97847	MP:0001622	abnormal_vasculogenesis
ENSG00000132155	RAF1	MGI:97847	MP:0001625	cardiac_hypertrophy
ENSG00000132155	RAF1	MGI:97847	MP:0001719	absent_vitelline_blood_vessels
ENSG00000132155	RAF1	MGI:97847	MP:0001914	hemorrhage
ENSG00000132155	RAF1	MGI:97847	MP:0002270	abnormal_pulmonary_alveolus_morphology
ENSG00000132155	RAF1	MGI:97847	MP:0002633	persistent_truncus_arteriosis
ENSG00000132155	RAF1	MGI:97847	MP:0002652	thin_myocardium
ENSG00000132155	RAF1	MGI:97847	MP:0002753	dilated_heart_left_ventricle
ENSG00000132155	RAF1	MGI:97847	MP:0002795	dilated_cardiomyopathy
ENSG00000132155	RAF1	MGI:97847	MP:0002833	increased_heart_weight
ENSG00000132155	RAF1	MGI:97847	MP:0002953	thick_ventricular_wall
ENSG00000132155	RAF1	MGI:97847	MP:0003141	cardiac_fibrosis
ENSG00000132155	RAF1	MGI:97847	MP:0003222	increased_cardiomyocyte_apoptosis
ENSG00000132155	RAF1	MGI:97847	MP:0003394	increased_cardiac_output
ENSG00000132155	RAF1	MGI:97847	MP:0003641	small_lung
ENSG00000132155	RAF1	MGI:97847	MP:0003820	increased_left_ventricle_systolic_pressure
ENSG00000132155	RAF1	MGI:97847	MP:0003921	abnormal_heart_left_ventricle_morphology
ENSG00000132155	RAF1	MGI:97847	MP:0004485	increased_response_of_heart_to_induced_stress
ENSG00000132155	RAF1	MGI:97847	MP:0004564	enlarged_myocardial_fiber
ENSG00000132155	RAF1	MGI:97847	MP:0005140	decreased_cardiac_muscle_contractility
ENSG00000132155	RAF1	MGI:97847	MP:0005369	muscle_phenotype
ENSG00000132155	RAF1	MGI:97847	MP:0005598	decreased_ventricle_muscle_contractility
ENSG00000132155	RAF1	MGI:97847	MP:0005599	increased_cardiac_muscle_contractility
ENSG00000132155	RAF1	MGI:97847	MP:0005608	cardiac_interstitial_fibrosis
ENSG00000132155	RAF1	MGI:97847	MP:0008727	enlarged_heart_right_atrium
ENSG00000132155	RAF1	MGI:97847	MP:0008772	increased_heart_ventricle_size
ENSG00000132155	RAF1	MGI:97847	MP:0008803	abnormal_placental_labyrinth_vasculature_morphology
ENSG00000132155	RAF1	MGI:97847	MP:0008989	abnormal_liver_sinusoid_morphology
ENSG00000132155	RAF1	MGI:97847	MP:0010402	ventricular_septal_defect
ENSG00000132155	RAF1	MGI:97847	MP:0010579	increased_heart_left_ventricle_size
ENSG00000132155	RAF1	MGI:97847	MP:0010583	abnormal_conotruncus_morphology
ENSG00000132155	RAF1	MGI:97847	MP:0010724	thick_interventricular_septum
ENSG00000132155	RAF1	MGI:97847	MP:0010754	abnormal_heart_left_ventricle_pressure
ENSG00000132155	RAF1	MGI:97847	MP:0011704	decreased_fibroblast_proliferation
ENSG00000132155	RAF1	MGI:97847	MP:0011951	increased_cardiac_stroke_volume
ENSG00000132155	RAF1	MGI:97847	MP:0013501	increased_fibroblast_apoptosis
ENSG00000132170	PPARG	MGI:97747	MP:0000187	abnormal_triglyceride_level
ENSG00000132170	PPARG	MGI:97747	MP:0000231	hypertension
ENSG00000132170	PPARG	MGI:97747	MP:0000267	abnormal_heart_development
ENSG00000132170	PPARG	MGI:97747	MP:0000276	heart_right_ventricle_hypertrophy
ENSG00000132170	PPARG	MGI:97747	MP:0000278	abnormal_myocardial_fiber_morphology
ENSG00000132170	PPARG	MGI:97747	MP:0000280	thin_ventricular_wall
ENSG00000132170	PPARG	MGI:97747	MP:0000484	abnormal_pulmonary_artery_morphology
ENSG00000132170	PPARG	MGI:97747	MP:0000759	abnormal_skeletal_muscle_morphology
ENSG00000132170	PPARG	MGI:97747	MP:0001259	abnormal_body_weight
ENSG00000132170	PPARG	MGI:97747	MP:0001262	decreased_body_weight
ENSG00000132170	PPARG	MGI:97747	MP:0001548	hyperlipidemia
ENSG00000132170	PPARG	MGI:97747	MP:0001552	increased_circulating_triglyceride_level
ENSG00000132170	PPARG	MGI:97747	MP:0001554	increased_circulating_free_fatty_acids_level
ENSG00000132170	PPARG	MGI:97747	MP:0001559	hyperglycemia
ENSG00000132170	PPARG	MGI:97747	MP:0001599	abnormal_blood_volume
ENSG00000132170	PPARG	MGI:97747	MP:0001613	abnormal_vasodilation
ENSG00000132170	PPARG	MGI:97747	MP:0001625	cardiac_hypertrophy
ENSG00000132170	PPARG	MGI:97747	MP:0001759	increased_urine_glucose_level
ENSG00000132170	PPARG	MGI:97747	MP:0002078	abnormal_glucose_homeostasis
ENSG00000132170	PPARG	MGI:97747	MP:0002079	increased_circulating_insulin_level
ENSG00000132170	PPARG	MGI:97747	MP:0002118	abnormal_lipid_homeostasis
ENSG00000132170	PPARG	MGI:97747	MP:0002189	abnormal_myocardial_trabeculae_morphology
ENSG00000132170	PPARG	MGI:97747	MP:0002644	decreased_circulating_triglyceride_level
ENSG00000132170	PPARG	MGI:97747	MP:0002652	thin_myocardium
ENSG00000132170	PPARG	MGI:97747	MP:0002702	decreased_circulating_free_fatty_acids_level
ENSG00000132170	PPARG	MGI:97747	MP:0002727	decreased_circulating_insulin_level
ENSG00000132170	PPARG	MGI:97747	MP:0002792	abnormal_retina_vasculature_morphology
ENSG00000132170	PPARG	MGI:97747	MP:0002842	increased_systemic_arterial_blood_pressure
ENSG00000132170	PPARG	MGI:97747	MP:0002843	decreased_systemic_arterial_blood_pressure
ENSG00000132170	PPARG	MGI:97747	MP:0002891	increased_insulin_sensitivity
ENSG00000132170	PPARG	MGI:97747	MP:0003157	impaired_muscle_relaxation
ENSG00000132170	PPARG	MGI:97747	MP:0003564	abnormal_insulin_secretion
ENSG00000132170	PPARG	MGI:97747	MP:0004003	abnormal_vascular_endothelial_cell_physiology
ENSG00000132170	PPARG	MGI:97747	MP:0004564	enlarged_myocardial_fiber
ENSG00000132170	PPARG	MGI:97747	MP:0004875	increased_mean_systemic_arterial_blood_pressure
ENSG00000132170	PPARG	MGI:97747	MP:0005178	increased_circulating_cholesterol_level
ENSG00000132170	PPARG	MGI:97747	MP:0005179	decreased_circulating_cholesterol_level
ENSG00000132170	PPARG	MGI:97747	MP:0005292	improved_glucose_tolerance
ENSG00000132170	PPARG	MGI:97747	MP:0005293	impaired_glucose_tolerance
ENSG00000132170	PPARG	MGI:97747	MP:0005317	increased_triglyceride_level
ENSG00000132170	PPARG	MGI:97747	MP:0005318	decreased_triglyceride_level
ENSG00000132170	PPARG	MGI:97747	MP:0005331	insulin_resistance
ENSG00000132170	PPARG	MGI:97747	MP:0005333	decreased_heart_rate
ENSG00000132170	PPARG	MGI:97747	MP:0005346	abnormal_circulating_aldosterone_level
ENSG00000132170	PPARG	MGI:97747	MP:0005369	muscle_phenotype
ENSG00000132170	PPARG	MGI:97747	MP:0005559	increased_circulating_glucose_level
ENSG00000132170	PPARG	MGI:97747	MP:0005659	decreased_susceptibility_to_diet-induced_obesity
ENSG00000132170	PPARG	MGI:97747	MP:0008489	slow_postnatal_weight_gain
ENSG00000132170	PPARG	MGI:97747	MP:0008788	abnormal_fetal_cardiomyocyte_morphology
ENSG00000132170	PPARG	MGI:97747	MP:0008803	abnormal_placental_labyrinth_vasculature_morphology
ENSG00000132170	PPARG	MGI:97747	MP:0009355	increased_liver_triglyceride_level
ENSG00000132170	PPARG	MGI:97747	MP:0009356	decreased_liver_triglyceride_level
ENSG00000132170	PPARG	MGI:97747	MP:0010556	thin_ventricle_myocardium_compact_layer
ENSG00000132170	PPARG	MGI:97747	MP:0010725	thin_interventricular_septum
ENSG00000132170	PPARG	MGI:97747	MP:0010758	increased_right_ventricle_systolic_pressure
ENSG00000132170	PPARG	MGI:97747	MP:0013279	increased_fasting_circulating_glucose_level
ENSG00000132170	PPARG	MGI:97747	MP:0030022	decreased_muscle_cell_glucose_uptake
ENSG00000132386	SERPINF1	MGI:108080	MP:0000260	abnormal_angiogenesis
ENSG00000132386	SERPINF1	MGI:108080	MP:0002792	abnormal_retina_vasculature_morphology
ENSG00000132386	SERPINF1	MGI:108080	MP:0005601	increased_angiogenesis
ENSG00000135111	TBX3	MGI:98495	MP:0000267	abnormal_heart_development
ENSG00000135111	TBX3	MGI:98495	MP:0000269	abnormal_heart_looping
ENSG00000135111	TBX3	MGI:98495	MP:0000298	absent_atrioventricular_cushions
ENSG00000135111	TBX3	MGI:98495	MP:0001636	irregular_heartbeat
ENSG00000135111	TBX3	MGI:98495	MP:0001719	absent_vitelline_blood_vessels
ENSG00000135111	TBX3	MGI:98495	MP:0001787	pericardial_edema
ENSG00000135111	TBX3	MGI:98495	MP:0002925	abnormal_cardiovascular_development
ENSG00000135111	TBX3	MGI:98495	MP:0003137	abnormal_impulse_conducting_system_conduction
ENSG00000135111	TBX3	MGI:98495	MP:0003229	abnormal_vitelline_vasculature_morphology
ENSG00000135111	TBX3	MGI:98495	MP:0003898	abnormal_QRS_complex
ENSG00000135111	TBX3	MGI:98495	MP:0003928	increased_heart_rate_variability
ENSG00000135111	TBX3	MGI:98495	MP:0004070	abnormal_P_wave
ENSG00000135111	TBX3	MGI:98495	MP:0004115	abnormal_sinoatrial_node_morphology
ENSG00000135111	TBX3	MGI:98495	MP:0004122	abnormal_sinus_arrhythmia
ENSG00000135111	TBX3	MGI:98495	MP:0004251	failure_of_heart_looping
ENSG00000135111	TBX3	MGI:98495	MP:0005333	decreased_heart_rate
ENSG00000135111	TBX3	MGI:98495	MP:0005369	muscle_phenotype
ENSG00000135111	TBX3	MGI:98495	MP:0005599	increased_cardiac_muscle_contractility
ENSG00000135111	TBX3	MGI:98495	MP:0006063	abnormal_inferior_vena_cava_morphology
ENSG00000135111	TBX3	MGI:98495	MP:0006107	abnormal_fetal_atrioventricular_canal_morphology
ENSG00000135111	TBX3	MGI:98495	MP:0009328	delayed_heart_looping
ENSG00000135111	TBX3	MGI:98495	MP:0009382	abnormal_cardiac_jelly_morphology
ENSG00000135111	TBX3	MGI:98495	MP:0010392	prolonged_QRS_complex_duration
ENSG00000135111	TBX3	MGI:98495	MP:0010402	ventricular_septal_defect
ENSG00000135111	TBX3	MGI:98495	MP:0010510	absent_P_wave
ENSG00000135111	TBX3	MGI:98495	MP:0010511	shortened_PR_interval
ENSG00000135111	TBX3	MGI:98495	MP:0010512	absent_PR_interval
ENSG00000135111	TBX3	MGI:98495	MP:0010519	atrioventricular_block
ENSG00000135111	TBX3	MGI:98495	MP:0010637	sinus_bradycardia
ENSG00000138604	GLCE	MGI:2136405	MP:0001175	abnormal_lung_morphology
ENSG00000138604	GLCE	MGI:2136405	MP:0010903	abnormal_pulmonary_alveolus_wall_morphology
ENSG00000140718	FTO	MGI:1347093	MP:0000183	decreased_circulating_LDL_cholesterol_level
ENSG00000140718	FTO	MGI:1347093	MP:0001260	increased_body_weight
ENSG00000140718	FTO	MGI:1347093	MP:0001262	decreased_body_weight
ENSG00000140718	FTO	MGI:1347093	MP:0001552	increased_circulating_triglyceride_level
ENSG00000140718	FTO	MGI:1347093	MP:0001556	increased_circulating_HDL_cholesterol_level
ENSG00000140718	FTO	MGI:1347093	MP:0002712	increased_circulating_glucagon_level
ENSG00000140718	FTO	MGI:1347093	MP:0002727	decreased_circulating_insulin_level
ENSG00000140718	FTO	MGI:1347093	MP:0005150	cachexia
ENSG00000140718	FTO	MGI:1347093	MP:0005178	increased_circulating_cholesterol_level
ENSG00000140718	FTO	MGI:1347093	MP:0005292	improved_glucose_tolerance
ENSG00000140718	FTO	MGI:1347093	MP:0005331	insulin_resistance
ENSG00000140718	FTO	MGI:1347093	MP:0005559	increased_circulating_glucose_level
ENSG00000140718	FTO	MGI:1347093	MP:0005658	increased_susceptibility_to_diet-induced_obesity
ENSG00000140718	FTO	MGI:1347093	MP:0005659	decreased_susceptibility_to_diet-induced_obesity
ENSG00000140718	FTO	MGI:1347093	MP:0005662	increased_circulating_adrenaline_level
ENSG00000140718	FTO	MGI:1347093	MP:0011478	abnormal_urine_catecholamine_level
ENSG00000140836	ZFHX3	MGI:99948	MP:0001262	decreased_body_weight
ENSG00000141458	NPC1	MGI:1097712	MP:0000182	increased_circulating_LDL_cholesterol_level
ENSG00000141458	NPC1	MGI:1097712	MP:0000602	dilated_liver_sinusoidal_space
ENSG00000141458	NPC1	MGI:1097712	MP:0001175	abnormal_lung_morphology
ENSG00000141458	NPC1	MGI:1097712	MP:0001179	thick_pulmonary_interalveolar_septum
ENSG00000141458	NPC1	MGI:1097712	MP:0001262	decreased_body_weight
ENSG00000141458	NPC1	MGI:1097712	MP:0001263	weight_loss
ENSG00000141458	NPC1	MGI:1097712	MP:0001547	abnormal_lipid_level
ENSG00000141458	NPC1	MGI:1097712	MP:0002118	abnormal_lipid_homeostasis
ENSG00000141458	NPC1	MGI:1097712	MP:0002275	abnormal_type_II_pneumocyte_morphology
ENSG00000141458	NPC1	MGI:1097712	MP:0003191	abnormal_cellular_cholesterol_metabolism
ENSG00000141458	NPC1	MGI:1097712	MP:0003947	abnormal_cholesterol_level
ENSG00000141458	NPC1	MGI:1097712	MP:0003982	increased_cholesterol_level
ENSG00000141458	NPC1	MGI:1097712	MP:0004007	abnormal_lung_vasculature_morphology
ENSG00000141458	NPC1	MGI:1097712	MP:0004777	abnormal_phospholipid_level
ENSG00000141458	NPC1	MGI:1097712	MP:0005145	increased_circulating_VLDL_cholesterol_level
ENSG00000141458	NPC1	MGI:1097712	MP:0005178	increased_circulating_cholesterol_level
ENSG00000141458	NPC1	MGI:1097712	MP:0005278	abnormal_cholesterol_homeostasis
ENSG00000141458	NPC1	MGI:1097712	MP:0005630	increased_lung_weight
ENSG00000141458	NPC1	MGI:1097712	MP:0008245	abnormal_alveolar_macrophage_morphology
ENSG00000141458	NPC1	MGI:1097712	MP:0008489	slow_postnatal_weight_gain
ENSG00000141458	NPC1	MGI:1097712	MP:0008570	lipidosis
ENSG00000141458	NPC1	MGI:1097712	MP:0009589	sphingomyelinosis
ENSG00000141458	NPC1	MGI:1097712	MP:0009823	abnormal_sphingomyelin_level
ENSG00000141458	NPC1	MGI:1097712	MP:0010026	decreased_liver_cholesterol_level
ENSG00000141458	NPC1	MGI:1097712	MP:0010027	increased_liver_cholesterol_level
ENSG00000141458	NPC1	MGI:1097712	MP:0010161	decreased_brain_cholesterol_level
ENSG00000141458	NPC1	MGI:1097712	MP:0010162	increased_brain_cholesterol_level
ENSG00000141458	NPC1	MGI:1097712	MP:0010181	decreased_susceptibility_to_weight_loss
ENSG00000141458	NPC1	MGI:1097712	MP:0010813	abnormal_alveolar_lamellar_body_morphology
ENSG00000141458	NPC1	MGI:1097712	MP:0010815	enlarged_alveolar_lamellar_bodies
ENSG00000141458	NPC1	MGI:1097712	MP:0010998	pulmonary_alveolar_proteinosis
ENSG00000141458	NPC1	MGI:1097712	MP:0012230	abnormal_sphingolipid_level
ENSG00000141458	NPC1	MGI:1097712	MP:0012231	abnormal_ganglioside_level
ENSG00000141458	NPC1	MGI:1097712	MP:0012232	abnormal_ceramide_level
ENSG00000141458	NPC1	MGI:1097712	MP:0020582	increased_ceramide_level
ENSG00000146021	KLHL3	MGI:2445185	MP:0002666	increased_circulating_aldosterone_level
ENSG00000146021	KLHL3	MGI:2445185	MP:0002833	increased_heart_weight
ENSG00000146021	KLHL3	MGI:2445185	MP:0004217	salt-sensitive_hypertension
ENSG00000146021	KLHL3	MGI:2445185	MP:0006144	increased_systemic_arterial_systolic_blood_pressure
ENSG00000146247	PHIP	MGI:1932404	MP:0000189	hypoglycemia
ENSG00000146247	PHIP	MGI:1932404	MP:0002891	increased_insulin_sensitivity
ENSG00000146247	PHIP	MGI:1932404	MP:0004565	small_myocardial_fiber
ENSG00000146247	PHIP	MGI:1932404	MP:0005369	muscle_phenotype
ENSG00000146247	PHIP	MGI:1932404	MP:0006382	abnormal_lung_epithelium_morphology
ENSG00000146477	SLC22A3	MGI:1333817	MP:0001905	abnormal_dopamine_level
ENSG00000147883	CDKN2B	MGI:104737	MP:0011703	increased_fibroblast_proliferation
ENSG00000147889	CDKN2A	MGI:104738	MP:0000729	abnormal_myogenesis
ENSG00000147889	CDKN2A	MGI:104738	MP:0000730	increased_satellite_cell_number
ENSG00000147889	CDKN2A	MGI:104738	MP:0001182	lung_hemorrhage
ENSG00000147889	CDKN2A	MGI:104738	MP:0001262	decreased_body_weight
ENSG00000147889	CDKN2A	MGI:104738	MP:0001263	weight_loss
ENSG00000147889	CDKN2A	MGI:104738	MP:0002036	increased_rhabdomyosarcoma_incidence
ENSG00000147889	CDKN2A	MGI:104738	MP:0003570	increased_uterus_leiomyoma_incidence
ENSG00000147889	CDKN2A	MGI:104738	MP:0003851	skeletal_muscle_interstitial_fibrosis
ENSG00000147889	CDKN2A	MGI:104738	MP:0005150	cachexia
ENSG00000147889	CDKN2A	MGI:104738	MP:0005369	muscle_phenotype
ENSG00000147889	CDKN2A	MGI:104738	MP:0009459	skeletal_muscle_hyperplasia
ENSG00000147889	CDKN2A	MGI:104738	MP:0011703	increased_fibroblast_proliferation
ENSG00000148248	SURF4	MGI:98445	MP:0002644	decreased_circulating_triglyceride_level
ENSG00000148248	SURF4	MGI:98445	MP:0005179	decreased_circulating_cholesterol_level
ENSG00000148248	SURF4	MGI:98445	MP:0005293	impaired_glucose_tolerance
ENSG00000148248	SURF4	MGI:98445	MP:0005341	decreased_susceptibility_to_atherosclerosis
ENSG00000148248	SURF4	MGI:98445	MP:0010027	increased_liver_cholesterol_level
ENSG00000148290	SURF1	MGI:98443	MP:0001262	decreased_body_weight
ENSG00000148908	RGS10	MGI:1915115	MP:0001262	decreased_body_weight
ENSG00000148908	RGS10	MGI:1915115	MP:0005293	impaired_glucose_tolerance
ENSG00000148908	RGS10	MGI:1915115	MP:0005559	increased_circulating_glucose_level
ENSG00000150938	CRIM1	MGI:1354756	MP:0003070	increased_vascular_permeability
ENSG00000150938	CRIM1	MGI:1354756	MP:0004175	telangiectases
ENSG00000150938	CRIM1	MGI:1354756	MP:0005369	muscle_phenotype
ENSG00000150938	CRIM1	MGI:1354756	MP:0008817	hematoma
ENSG00000150938	CRIM1	MGI:1354756	MP:0010418	perimembraneous_ventricular_septal_defect
ENSG00000150938	CRIM1	MGI:1354756	MP:0010420	muscular_ventricular_septal_defect
ENSG00000150938	CRIM1	MGI:1354756	MP:0010526	aortic_arch_coarctation
ENSG00000150938	CRIM1	MGI:1354756	MP:0010528	pulmonary_vein_hypoplasia
ENSG00000150938	CRIM1	MGI:1354756	MP:0011320	abnormal_glomerular_capillary_morphology
ENSG00000150938	CRIM1	MGI:1354756	MP:0011321	abnormal_peritubular_capillary_morphology
ENSG00000150938	CRIM1	MGI:1354756	MP:0011437	glomerulus_hemorrhage
ENSG00000150938	CRIM1	MGI:1354756	MP:0011453	abnormal_glomerular_capillary_endothelium_morphology
ENSG00000150938	CRIM1	MGI:1354756	MP:0011455	absent_glomerular_endothelium_fenestra
ENSG00000150938	CRIM1	MGI:1354756	MP:0011480	impaired_ureteric_peristalsis
ENSG00000150938	CRIM1	MGI:1354756	MP:0011509	dilated_glomerular_capillary
ENSG00000150938	CRIM1	MGI:1354756	MP:0011860	abnormal_peritubular_capillary_endothelium_morphology
ENSG00000150938	CRIM1	MGI:1354756	MP:0013814	abnormal_hepatic_portal_vein_connection
ENSG00000150938	CRIM1	MGI:1354756	MP:0013840	absent_segment_of_posterior_cerebral_artery
ENSG00000150938	CRIM1	MGI:1354756	MP:0013859	abnormal_vitelline_vein_connection
ENSG00000150938	CRIM1	MGI:1354756	MP:0013876	absent_ductus_venosus_valve
ENSG00000150938	CRIM1	MGI:1354756	MP:0013877	abnormal_ductus_venosus_valve_morphology
ENSG00000150938	CRIM1	MGI:1354756	MP:0013880	absent_ductus_venosus
ENSG00000150938	CRIM1	MGI:1354756	MP:0013986	abnormal_vitelline_vein_topology
ENSG00000150938	CRIM1	MGI:1354756	MP:0014000	anastomosis_between_internal_carotid_artery_and_basilar_artery
ENSG00000150938	CRIM1	MGI:1354756	MP:0014001	abnormal_vertebral_artery_topology
ENSG00000150938	CRIM1	MGI:1354756	MP:0014006	absent_posterior_communicating_artery
ENSG00000151353	TMEM18	MGI:2387176	MP:0001260	increased_body_weight
ENSG00000151353	TMEM18	MGI:2387176	MP:0005560	decreased_circulating_glucose_level
ENSG00000151353	TMEM18	MGI:2387176	MP:0005658	increased_susceptibility_to_diet-induced_obesity
ENSG00000151923	TIAL1	MGI:107913	MP:0000186	decreased_circulating_HDL_cholesterol_level
ENSG00000151923	TIAL1	MGI:107913	MP:0002644	decreased_circulating_triglyceride_level
ENSG00000151923	TIAL1	MGI:107913	MP:0005179	decreased_circulating_cholesterol_level
ENSG00000151929	BAG3	MGI:1352493	MP:0000189	hypoglycemia
ENSG00000151929	BAG3	MGI:1352493	MP:0000274	enlarged_heart
ENSG00000151929	BAG3	MGI:1352493	MP:0000759	abnormal_skeletal_muscle_morphology
ENSG00000151929	BAG3	MGI:1352493	MP:0001260	increased_body_weight
ENSG00000151929	BAG3	MGI:1352493	MP:0001262	decreased_body_weight
ENSG00000151929	BAG3	MGI:1352493	MP:0001263	weight_loss
ENSG00000151929	BAG3	MGI:1352493	MP:0002575	increased_circulating_ketone_body_level
ENSG00000151929	BAG3	MGI:1352493	MP:0002644	decreased_circulating_triglyceride_level
ENSG00000151929	BAG3	MGI:1352493	MP:0002727	decreased_circulating_insulin_level
ENSG00000151929	BAG3	MGI:1352493	MP:0002795	dilated_cardiomyopathy
ENSG00000151929	BAG3	MGI:1352493	MP:0002833	increased_heart_weight
ENSG00000151929	BAG3	MGI:1352493	MP:0003141	cardiac_fibrosis
ENSG00000151929	BAG3	MGI:1352493	MP:0003222	increased_cardiomyocyte_apoptosis
ENSG00000151929	BAG3	MGI:1352493	MP:0003828	pulmonary_edema
ENSG00000151929	BAG3	MGI:1352493	MP:0004091	abnormal_Z_line_morphology
ENSG00000151929	BAG3	MGI:1352493	MP:0004215	abnormal_myocardial_fiber_physiology
ENSG00000151929	BAG3	MGI:1352493	MP:0004566	myocardial_fiber_degeneration
ENSG00000151929	BAG3	MGI:1352493	MP:0005140	decreased_cardiac_muscle_contractility
ENSG00000151929	BAG3	MGI:1352493	MP:0005179	decreased_circulating_cholesterol_level
ENSG00000151929	BAG3	MGI:1352493	MP:0005369	muscle_phenotype
ENSG00000151929	BAG3	MGI:1352493	MP:0006138	congestive_heart_failure
ENSG00000151929	BAG3	MGI:1352493	MP:0009412	skeletal_muscle_fiber_degeneration
ENSG00000151929	BAG3	MGI:1352493	MP:0011390	abnormal_fetal_cardiomyocyte_physiology
ENSG00000151929	BAG3	MGI:1352493	MP:0011925	abnormal_heart_echocardiography_feature
ENSG00000157388	CACNA1D	MGI:88293	MP:0001262	decreased_body_weight
ENSG00000157388	CACNA1D	MGI:88293	MP:0001629	abnormal_heart_rate
ENSG00000157388	CACNA1D	MGI:88293	MP:0002626	increased_heart_rate
ENSG00000157388	CACNA1D	MGI:88293	MP:0002727	decreased_circulating_insulin_level
ENSG00000157388	CACNA1D	MGI:88293	MP:0002891	increased_insulin_sensitivity
ENSG00000157388	CACNA1D	MGI:88293	MP:0003059	decreased_insulin_secretion
ENSG00000157388	CACNA1D	MGI:88293	MP:0003896	prolonged_PR_interval
ENSG00000157388	CACNA1D	MGI:88293	MP:0003928	increased_heart_rate_variability
ENSG00000157388	CACNA1D	MGI:88293	MP:0004122	abnormal_sinus_arrhythmia
ENSG00000157388	CACNA1D	MGI:88293	MP:0004215	abnormal_myocardial_fiber_physiology
ENSG00000157388	CACNA1D	MGI:88293	MP:0005293	impaired_glucose_tolerance
ENSG00000157388	CACNA1D	MGI:88293	MP:0005333	decreased_heart_rate
ENSG00000157388	CACNA1D	MGI:88293	MP:0006142	abnormal_sinoatrial_node_conduction
ENSG00000157388	CACNA1D	MGI:88293	MP:0008543	atrial_fibrillation
ENSG00000157388	CACNA1D	MGI:88293	MP:0010506	prolonged_RR_interval
ENSG00000157388	CACNA1D	MGI:88293	MP:0010519	atrioventricular_block
ENSG00000157388	CACNA1D	MGI:88293	MP:0010559	heart_block
ENSG00000157388	CACNA1D	MGI:88293	MP:0010637	sinus_bradycardia
ENSG00000158517	NCF1	MGI:97283	MP:0000260	abnormal_angiogenesis
ENSG00000158517	NCF1	MGI:97283	MP:0000266	abnormal_heart_morphology
ENSG00000158517	NCF1	MGI:97283	MP:0000343	abnormal_response_to_cardiac_infarction
ENSG00000158517	NCF1	MGI:97283	MP:0001175	abnormal_lung_morphology
ENSG00000158517	NCF1	MGI:97283	MP:0001544	abnormal_cardiovascular_system_physiology
ENSG00000158517	NCF1	MGI:97283	MP:0001625	cardiac_hypertrophy
ENSG00000158517	NCF1	MGI:97283	MP:0002284	abnormal_tracheal_smooth_muscle_morphology
ENSG00000158517	NCF1	MGI:97283	MP:0002753	dilated_heart_left_ventricle
ENSG00000158517	NCF1	MGI:97283	MP:0002842	increased_systemic_arterial_blood_pressure
ENSG00000158517	NCF1	MGI:97283	MP:0002972	abnormal_cardiac_muscle_contractility
ENSG00000158517	NCF1	MGI:97283	MP:0003026	decreased_vasoconstriction
ENSG00000158517	NCF1	MGI:97283	MP:0004003	abnormal_vascular_endothelial_cell_physiology
ENSG00000158517	NCF1	MGI:97283	MP:0004883	abnormal_vascular_wound_healing
ENSG00000158517	NCF1	MGI:97283	MP:0005340	abnormal_susceptibility_to_atherosclerosis
ENSG00000158517	NCF1	MGI:97283	MP:0005369	muscle_phenotype
ENSG00000158517	NCF1	MGI:97283	MP:0005595	abnormal_vascular_smooth_muscle_physiology
ENSG00000158517	NCF1	MGI:97283	MP:0006264	decreased_systemic_arterial_systolic_blood_pressure
ENSG00000158517	NCF1	MGI:97283	MP:0006278	aortic_aneurysm
ENSG00000158517	NCF1	MGI:97283	MP:0008725	enlarged_heart_atrium
ENSG00000158517	NCF1	MGI:97283	MP:0009868	abnormal_descending_thoracic_aorta_morphology
ENSG00000160325	CACFD1	MGI:1924317	MP:0001552	increased_circulating_triglyceride_level
ENSG00000160325	CACFD1	MGI:1924317	MP:0005178	increased_circulating_cholesterol_level
ENSG00000164093	PITX2	MGI:109340	MP:0000266	abnormal_heart_morphology
ENSG00000164093	PITX2	MGI:109340	MP:0000267	abnormal_heart_development
ENSG00000164093	PITX2	MGI:109340	MP:0000272	abnormal_aorta_morphology
ENSG00000164093	PITX2	MGI:109340	MP:0000274	enlarged_heart
ENSG00000164093	PITX2	MGI:109340	MP:0000277	abnormal_heart_shape
ENSG00000164093	PITX2	MGI:109340	MP:0000279	ventricular_hypoplasia
ENSG00000164093	PITX2	MGI:109340	MP:0000281	abnormal_interventricular_septum_morphology
ENSG00000164093	PITX2	MGI:109340	MP:0000282	abnormal_interatrial_septum_morphology
ENSG00000164093	PITX2	MGI:109340	MP:0000284	double_outlet_right_ventricle
ENSG00000164093	PITX2	MGI:109340	MP:0000297	abnormal_atrioventricular_cushion_morphology
ENSG00000164093	PITX2	MGI:109340	MP:0000299	failure_of_atrioventricular_cushion_closure
ENSG00000164093	PITX2	MGI:109340	MP:0000531	right_pulmonary_isomerism
ENSG00000164093	PITX2	MGI:109340	MP:0000644	dextrocardia
ENSG00000164093	PITX2	MGI:109340	MP:0001262	decreased_body_weight
ENSG00000164093	PITX2	MGI:109340	MP:0001636	irregular_heartbeat
ENSG00000164093	PITX2	MGI:109340	MP:0002672	abnormal_pharyngeal_arch_artery_morphology
ENSG00000164093	PITX2	MGI:109340	MP:0002725	abnormal_vein_morphology
ENSG00000164093	PITX2	MGI:109340	MP:0002745	abnormal_atrioventricular_valve_morphology
ENSG00000164093	PITX2	MGI:109340	MP:0003105	abnormal_heart_atrium_morphology
ENSG00000164093	PITX2	MGI:109340	MP:0003686	abnormal_eye_muscle_morphology
ENSG00000164093	PITX2	MGI:109340	MP:0003687	abnormal_intraocular_muscle_morphology
ENSG00000164093	PITX2	MGI:109340	MP:0003818	abnormal_eye_muscle_development
ENSG00000164093	PITX2	MGI:109340	MP:0004110	transposition_of_great_arteries
ENSG00000164093	PITX2	MGI:109340	MP:0004113	abnormal_aortic_arch_morphology
ENSG00000164093	PITX2	MGI:109340	MP:0004158	right_aortic_arch
ENSG00000164093	PITX2	MGI:109340	MP:0004159	double_aortic_arch
ENSG00000164093	PITX2	MGI:109340	MP:0005247	abnormal_extraocular_muscle_morphology
ENSG00000164093	PITX2	MGI:109340	MP:0005294	abnormal_heart_ventricle_morphology
ENSG00000164093	PITX2	MGI:109340	MP:0005369	muscle_phenotype
ENSG00000164093	PITX2	MGI:109340	MP:0006061	right_atrial_isomerism
ENSG00000164093	PITX2	MGI:109340	MP:0006062	abnormal_vena_cava_morphology
ENSG00000164093	PITX2	MGI:109340	MP:0006064	abnormal_superior_vena_cava_morphology
ENSG00000164093	PITX2	MGI:109340	MP:0006065	abnormal_heart_position_or_orientation
ENSG00000164093	PITX2	MGI:109340	MP:0006107	abnormal_fetal_atrioventricular_canal_morphology
ENSG00000164093	PITX2	MGI:109340	MP:0006126	abnormal_cardiac_outflow_tract_development
ENSG00000164093	PITX2	MGI:109340	MP:0006355	abnormal_sixth_pharyngeal_arch_artery_morphology
ENSG00000164093	PITX2	MGI:109340	MP:0008543	atrial_fibrillation
ENSG00000164093	PITX2	MGI:109340	MP:0008726	enlarged_heart_left_atrium
ENSG00000164093	PITX2	MGI:109340	MP:0009490	abnormal_heart_left_atrium_auricular_region_morphology
ENSG00000164093	PITX2	MGI:109340	MP:0010392	prolonged_QRS_complex_duration
ENSG00000164093	PITX2	MGI:109340	MP:0010402	ventricular_septal_defect
ENSG00000164093	PITX2	MGI:109340	MP:0010403	atrial_septal_defect
ENSG00000164093	PITX2	MGI:109340	MP:0010406	common_atrium
ENSG00000164093	PITX2	MGI:109340	MP:0010412	atrioventricular_septal_defect
ENSG00000164093	PITX2	MGI:109340	MP:0010422	heart_right_ventricle_hypoplasia
ENSG00000164093	PITX2	MGI:109340	MP:0010425	abnormal_heart_and_great_vessel_attachment
ENSG00000164093	PITX2	MGI:109340	MP:0010426	abnormal_heart_and_great_artery_attachment
ENSG00000164093	PITX2	MGI:109340	MP:0010437	absent_coronary_sinus
ENSG00000164093	PITX2	MGI:109340	MP:0010440	anomalous_pulmonary_venous_connection
ENSG00000164093	PITX2	MGI:109340	MP:0010454	abnormal_truncus_arteriosus_septation
ENSG00000164093	PITX2	MGI:109340	MP:0010459	supravalvar_pulmonary_trunk_stenosis
ENSG00000164093	PITX2	MGI:109340	MP:0010551	abnormal_coronary_vessel_morphology
ENSG00000164093	PITX2	MGI:109340	MP:0010607	common_atrioventricular_valve
ENSG00000164093	PITX2	MGI:109340	MP:0010668	abnormal_hepatic_portal_vein_morphology
ENSG00000164093	PITX2	MGI:109340	MP:0011569	abnormal_azygos_vein_morphology
ENSG00000164093	PITX2	MGI:109340	MP:0011667	double_outlet_right_ventricle_with_atrioventricular_septal_defect
ENSG00000164093	PITX2	MGI:109340	MP:0030039	abnormal_facial_muscle_morphology
ENSG00000164093	PITX2	MGI:109340	MP:0030171	absent_extraocular_muscles
ENSG00000166348	USP54	MGI:1926037	MP:0000274	enlarged_heart
ENSG00000167720	SRR	MGI:1351636	MP:0000266	abnormal_heart_morphology
ENSG00000167720	SRR	MGI:1351636	MP:0000274	enlarged_heart
ENSG00000171102	OBP2B	MGI:2387617	MP:0002792	abnormal_retina_vasculature_morphology
ENSG00000171102	OBP2B	MGI:2387617	MP:0005178	increased_circulating_cholesterol_level
ENSG00000171102	OBP2B	MGI:2387617	MP:0010097	abnormal_retina_blood_vessel_morphology
ENSG00000172179	PRL	MGI:97762	MP:0005643	decreased_dopamine_level
ENSG00000173641	HSPB7	MGI:1352494	MP:0000266	abnormal_heart_morphology
ENSG00000173641	HSPB7	MGI:1352494	MP:0000277	abnormal_heart_shape
ENSG00000173641	HSPB7	MGI:1352494	MP:0000280	thin_ventricular_wall
ENSG00000173641	HSPB7	MGI:1352494	MP:0000751	myopathy
ENSG00000173641	HSPB7	MGI:1352494	MP:0001262	decreased_body_weight
ENSG00000173641	HSPB7	MGI:1352494	MP:0002188	small_heart
ENSG00000173641	HSPB7	MGI:1352494	MP:0002279	abnormal_diaphragm_morphology
ENSG00000173641	HSPB7	MGI:1352494	MP:0004067	abnormal_trabecula_carnea_morphology
ENSG00000173641	HSPB7	MGI:1352494	MP:0004090	abnormal_sarcomere_morphology
ENSG00000173641	HSPB7	MGI:1352494	MP:0004091	abnormal_Z_line_morphology
ENSG00000173641	HSPB7	MGI:1352494	MP:0004783	abnormal_cardinal_vein_morphology
ENSG00000173641	HSPB7	MGI:1352494	MP:0005369	muscle_phenotype
ENSG00000173641	HSPB7	MGI:1352494	MP:0006138	congestive_heart_failure
ENSG00000173641	HSPB7	MGI:1352494	MP:0008788	abnormal_fetal_cardiomyocyte_morphology
ENSG00000173641	HSPB7	MGI:1352494	MP:0009404	centrally_nucleated_skeletal_muscle_fibers
ENSG00000173641	HSPB7	MGI:1352494	MP:0009419	skeletal_muscle_fibrosis
ENSG00000173641	HSPB7	MGI:1352494	MP:0010580	decreased_heart_left_ventricle_size
ENSG00000173641	HSPB7	MGI:1352494	MP:0011395	decreased_fetal_cardiomyocyte_proliferation
ENSG00000173918	C1QTNF1	MGI:1919254	MP:0002079	increased_circulating_insulin_level
ENSG00000173918	C1QTNF1	MGI:1919254	MP:0002118	abnormal_lipid_homeostasis
ENSG00000173918	C1QTNF1	MGI:1919254	MP:0002644	decreased_circulating_triglyceride_level
ENSG00000173918	C1QTNF1	MGI:1919254	MP:0002702	decreased_circulating_free_fatty_acids_level
ENSG00000173918	C1QTNF1	MGI:1919254	MP:0005179	decreased_circulating_cholesterol_level
ENSG00000173918	C1QTNF1	MGI:1919254	MP:0005293	impaired_glucose_tolerance
ENSG00000173918	C1QTNF1	MGI:1919254	MP:0005331	insulin_resistance
ENSG00000173918	C1QTNF1	MGI:1919254	MP:0005659	decreased_susceptibility_to_diet-induced_obesity
ENSG00000173918	C1QTNF1	MGI:1919254	MP:0009355	increased_liver_triglyceride_level
ENSG00000173918	C1QTNF1	MGI:1919254	MP:0009356	decreased_liver_triglyceride_level
ENSG00000173918	C1QTNF1	MGI:1919254	MP:0010026	decreased_liver_cholesterol_level
ENSG00000177508	IRX3	MGI:1197522	MP:0000267	abnormal_heart_development
ENSG00000177508	IRX3	MGI:1197522	MP:0000282	abnormal_interatrial_septum_morphology
ENSG00000177508	IRX3	MGI:1197522	MP:0000284	double_outlet_right_ventricle
ENSG00000177508	IRX3	MGI:1197522	MP:0001262	decreased_body_weight
ENSG00000177508	IRX3	MGI:1197522	MP:0002633	persistent_truncus_arteriosis
ENSG00000177508	IRX3	MGI:1197522	MP:0002891	increased_insulin_sensitivity
ENSG00000177508	IRX3	MGI:1197522	MP:0003137	abnormal_impulse_conducting_system_conduction
ENSG00000177508	IRX3	MGI:1197522	MP:0003896	prolonged_PR_interval
ENSG00000177508	IRX3	MGI:1197522	MP:0003898	abnormal_QRS_complex
ENSG00000177508	IRX3	MGI:1197522	MP:0004116	abnormal_atrioventricular_bundle_conduction
ENSG00000177508	IRX3	MGI:1197522	MP:0005292	improved_glucose_tolerance
ENSG00000177508	IRX3	MGI:1197522	MP:0005659	decreased_susceptibility_to_diet-induced_obesity
ENSG00000177508	IRX3	MGI:1197522	MP:0006113	abnormal_heart_septum_morphology
ENSG00000177508	IRX3	MGI:1197522	MP:0006126	abnormal_cardiac_outflow_tract_development
ENSG00000177508	IRX3	MGI:1197522	MP:0010392	prolonged_QRS_complex_duration
ENSG00000177508	IRX3	MGI:1197522	MP:0010403	atrial_septal_defect
ENSG00000177508	IRX3	MGI:1197522	MP:0010412	atrioventricular_septal_defect
ENSG00000177508	IRX3	MGI:1197522	MP:0010508	abnormal_heart_electrocardiography_waveform_feature
ENSG00000177508	IRX3	MGI:1197522	MP:0011919	abnormal_R_wave
ENSG00000177508	IRX3	MGI:1197522	MP:0013278	decreased_fasting_circulating_glucose_level
ENSG00000177791	MYOZ1	MGI:1929471	MP:0000749	muscle_degeneration
ENSG00000177791	MYOZ1	MGI:1929471	MP:0000759	abnormal_skeletal_muscle_morphology
ENSG00000177791	MYOZ1	MGI:1929471	MP:0001262	decreased_body_weight
ENSG00000177791	MYOZ1	MGI:1929471	MP:0002106	abnormal_muscle_physiology
ENSG00000177791	MYOZ1	MGI:1929471	MP:0003082	abnormal_gastrocnemius_morphology
ENSG00000177791	MYOZ1	MGI:1929471	MP:0004142	abnormal_muscle_tone
ENSG00000177791	MYOZ1	MGI:1929471	MP:0005369	muscle_phenotype
ENSG00000177791	MYOZ1	MGI:1929471	MP:0009400	decreased_skeletal_muscle_fiber_size
ENSG00000177791	MYOZ1	MGI:1929471	MP:0009401	increased_skeletal_muscle_fiber_diameter
ENSG00000177791	MYOZ1	MGI:1929471	MP:0009409	abnormal_skeletal_muscle_fiber_type_ratio
ENSG00000177791	MYOZ1	MGI:1929471	MP:0009422	decreased_gastrocnemius_weight
ENSG00000177791	MYOZ1	MGI:1929471	MP:0031318	enhanced_skeletal_muscle_regeneration
ENSG00000179295	PTPN11	MGI:99511	MP:0000189	hypoglycemia
ENSG00000179295	PTPN11	MGI:99511	MP:0000266	abnormal_heart_morphology
ENSG00000179295	PTPN11	MGI:99511	MP:0000267	abnormal_heart_development
ENSG00000179295	PTPN11	MGI:99511	MP:0000270	abnormal_heart_tube_morphology
ENSG00000179295	PTPN11	MGI:99511	MP:0000274	enlarged_heart
ENSG00000179295	PTPN11	MGI:99511	MP:0000280	thin_ventricular_wall
ENSG00000179295	PTPN11	MGI:99511	MP:0000281	abnormal_interventricular_septum_morphology
ENSG00000179295	PTPN11	MGI:99511	MP:0000284	double_outlet_right_ventricle
ENSG00000179295	PTPN11	MGI:99511	MP:0001176	abnormal_lung_development
ENSG00000179295	PTPN11	MGI:99511	MP:0001177	atelectasis
ENSG00000179295	PTPN11	MGI:99511	MP:0001179	thick_pulmonary_interalveolar_septum
ENSG00000179295	PTPN11	MGI:99511	MP:0001261	obese
ENSG00000179295	PTPN11	MGI:99511	MP:0001262	decreased_body_weight
ENSG00000179295	PTPN11	MGI:99511	MP:0001263	weight_loss
ENSG00000179295	PTPN11	MGI:99511	MP:0001547	abnormal_lipid_level
ENSG00000179295	PTPN11	MGI:99511	MP:0001552	increased_circulating_triglyceride_level
ENSG00000179295	PTPN11	MGI:99511	MP:0001559	hyperglycemia
ENSG00000179295	PTPN11	MGI:99511	MP:0001625	cardiac_hypertrophy
ENSG00000179295	PTPN11	MGI:99511	MP:0001745	increased_circulating_corticosterone_level
ENSG00000179295	PTPN11	MGI:99511	MP:0001914	hemorrhage
ENSG00000179295	PTPN11	MGI:99511	MP:0002078	abnormal_glucose_homeostasis
ENSG00000179295	PTPN11	MGI:99511	MP:0002079	increased_circulating_insulin_level
ENSG00000179295	PTPN11	MGI:99511	MP:0002108	abnormal_muscle_morphology
ENSG00000179295	PTPN11	MGI:99511	MP:0002625	heart_left_ventricle_hypertrophy
ENSG00000179295	PTPN11	MGI:99511	MP:0002633	persistent_truncus_arteriosis
ENSG00000179295	PTPN11	MGI:99511	MP:0002644	decreased_circulating_triglyceride_level
ENSG00000179295	PTPN11	MGI:99511	MP:0002652	thin_myocardium
ENSG00000179295	PTPN11	MGI:99511	MP:0002727	decreased_circulating_insulin_level
ENSG00000179295	PTPN11	MGI:99511	MP:0002746	abnormal_semilunar_valve_morphology
ENSG00000179295	PTPN11	MGI:99511	MP:0002753	dilated_heart_left_ventricle
ENSG00000179295	PTPN11	MGI:99511	MP:0002795	dilated_cardiomyopathy
ENSG00000179295	PTPN11	MGI:99511	MP:0002833	increased_heart_weight
ENSG00000179295	PTPN11	MGI:99511	MP:0002842	increased_systemic_arterial_blood_pressure
ENSG00000179295	PTPN11	MGI:99511	MP:0002843	decreased_systemic_arterial_blood_pressure
ENSG00000179295	PTPN11	MGI:99511	MP:0002891	increased_insulin_sensitivity
ENSG00000179295	PTPN11	MGI:99511	MP:0002953	thick_ventricular_wall
ENSG00000179295	PTPN11	MGI:99511	MP:0003137	abnormal_impulse_conducting_system_conduction
ENSG00000179295	PTPN11	MGI:99511	MP:0003141	cardiac_fibrosis
ENSG00000179295	PTPN11	MGI:99511	MP:0003223	decreased_cardiomyocyte_apoptosis
ENSG00000179295	PTPN11	MGI:99511	MP:0003233	prolonged_QT_interval
ENSG00000179295	PTPN11	MGI:99511	MP:0003290	intestinal_hypoperistalsis
ENSG00000179295	PTPN11	MGI:99511	MP:0003441	increased_glycerol_level
ENSG00000179295	PTPN11	MGI:99511	MP:0003808	increased_atrioventricular_cushion_size
ENSG00000179295	PTPN11	MGI:99511	MP:0003819	increased_left_ventricle_diastolic_pressure
ENSG00000179295	PTPN11	MGI:99511	MP:0003820	increased_left_ventricle_systolic_pressure
ENSG00000179295	PTPN11	MGI:99511	MP:0003896	prolonged_PR_interval
ENSG00000179295	PTPN11	MGI:99511	MP:0003958	heart_valve_hyperplasia
ENSG00000179295	PTPN11	MGI:99511	MP:0004057	thin_myocardium_compact_layer
ENSG00000179295	PTPN11	MGI:99511	MP:0004564	enlarged_myocardial_fiber
ENSG00000179295	PTPN11	MGI:99511	MP:0005140	decreased_cardiac_muscle_contractility
ENSG00000179295	PTPN11	MGI:99511	MP:0005150	cachexia
ENSG00000179295	PTPN11	MGI:99511	MP:0005292	improved_glucose_tolerance
ENSG00000179295	PTPN11	MGI:99511	MP:0005293	impaired_glucose_tolerance
ENSG00000179295	PTPN11	MGI:99511	MP:0005312	pericardial_effusion
ENSG00000179295	PTPN11	MGI:99511	MP:0005331	insulin_resistance
ENSG00000179295	PTPN11	MGI:99511	MP:0005333	decreased_heart_rate
ENSG00000179295	PTPN11	MGI:99511	MP:0005369	muscle_phenotype
ENSG00000179295	PTPN11	MGI:99511	MP:0005455	increased_susceptibility_to_weight_gain
ENSG00000179295	PTPN11	MGI:99511	MP:0005560	decreased_circulating_glucose_level
ENSG00000179295	PTPN11	MGI:99511	MP:0005598	decreased_ventricle_muscle_contractility
ENSG00000179295	PTPN11	MGI:99511	MP:0005659	decreased_susceptibility_to_diet-induced_obesity
ENSG00000179295	PTPN11	MGI:99511	MP:0006047	aortic_valve_regurgitation
ENSG00000179295	PTPN11	MGI:99511	MP:0006113	abnormal_heart_septum_morphology
ENSG00000179295	PTPN11	MGI:99511	MP:0006117	aortic_valve_stenosis
ENSG00000179295	PTPN11	MGI:99511	MP:0006138	congestive_heart_failure
ENSG00000179295	PTPN11	MGI:99511	MP:0008034	enhanced_lipolysis
ENSG00000179295	PTPN11	MGI:99511	MP:0008489	slow_postnatal_weight_gain
ENSG00000179295	PTPN11	MGI:99511	MP:0008772	increased_heart_ventricle_size
ENSG00000179295	PTPN11	MGI:99511	MP:0008825	abnormal_cardiac_epithelial_to_mesenchymal_transition
ENSG00000179295	PTPN11	MGI:99511	MP:0008989	abnormal_liver_sinusoid_morphology
ENSG00000179295	PTPN11	MGI:99511	MP:0009355	increased_liver_triglyceride_level
ENSG00000179295	PTPN11	MGI:99511	MP:0009356	decreased_liver_triglyceride_level
ENSG00000179295	PTPN11	MGI:99511	MP:0009400	decreased_skeletal_muscle_fiber_size
ENSG00000179295	PTPN11	MGI:99511	MP:0009406	decreased_skeletal_muscle_fiber_number
ENSG00000179295	PTPN11	MGI:99511	MP:0010392	prolonged_QRS_complex_duration
ENSG00000179295	PTPN11	MGI:99511	MP:0010400	increased_liver_glycogen_level
ENSG00000179295	PTPN11	MGI:99511	MP:0010402	ventricular_septal_defect
ENSG00000179295	PTPN11	MGI:99511	MP:0010403	atrial_septal_defect
ENSG00000179295	PTPN11	MGI:99511	MP:0010412	atrioventricular_septal_defect
ENSG00000179295	PTPN11	MGI:99511	MP:0010464	abnormal_aortic_arch_and_aortic_arch_branch_attachment
ENSG00000179295	PTPN11	MGI:99511	MP:0010506	prolonged_RR_interval
ENSG00000179295	PTPN11	MGI:99511	MP:0010570	prolonged_ST_segment
ENSG00000179295	PTPN11	MGI:99511	MP:0010589	common_truncal_valve
ENSG00000179295	PTPN11	MGI:99511	MP:0010594	thick_aortic_valve
ENSG00000179295	PTPN11	MGI:99511	MP:0010601	thick_pulmonary_valve
ENSG00000179295	PTPN11	MGI:99511	MP:0010618	enlarged_mitral_valve
ENSG00000179295	PTPN11	MGI:99511	MP:0010724	thick_interventricular_septum
ENSG00000179295	PTPN11	MGI:99511	MP:0011925	abnormal_heart_echocardiography_feature
ENSG00000179295	PTPN11	MGI:99511	MP:0011952	decreased_cardiac_stroke_volume
ENSG00000179295	PTPN11	MGI:99511	MP:0012749	decreased_cardiac_neural_crest_cell_number
ENSG00000179295	PTPN11	MGI:99511	MP:0020346	abnormal_myocardial_fiber_calcium_currents
ENSG00000179295	PTPN11	MGI:99511	MP:0030020	decreased_cardiac_cell_glucose_uptake
ENSG00000179295	PTPN11	MGI:99511	MP:0030022	decreased_muscle_cell_glucose_uptake
ENSG00000179295	PTPN11	MGI:99511	MP:0031414	decreased_skeletal_muscle_triglyceride_level
ENSG00000179295	PTPN11	MGI:99511	MP:0031415	increased_skeletal_muscle_triglyceride_level
ENSG00000179295	PTPN11	MGI:99511	MP:0031418	increased_cardiac_muscle_triglyceride_level
ENSG00000183287	CCBE1	MGI:2445053	MP:0002792	abnormal_retina_vasculature_morphology
ENSG00000183287	CCBE1	MGI:2445053	MP:0003231	abnormal_placenta_vasculature
ENSG00000183287	CCBE1	MGI:2445053	MP:0010097	abnormal_retina_blood_vessel_morphology
ENSG00000185104	FAF1	MGI:109419	MP:0005560	decreased_circulating_glucose_level
ENSG00000185686	PRAME	MGI:2140473	MP:0000266	abnormal_heart_morphology
ENSG00000185686	PRAME	MGI:2140473	MP:0002188	small_heart
ENSG00000185686	PRAME	MGI:3588238	MP:0000274	enlarged_heart
ENSG00000186510	CLCNKA	MGI:1930643	MP:0000266	abnormal_heart_morphology
ENSG00000186510	CLCNKA	MGI:1930643	MP:0000274	enlarged_heart
ENSG00000186510	CLCNKA	MGI:1930643	MP:0000277	abnormal_heart_shape
ENSG00000186510	CLCNKA	MGI:1930643	MP:0000530	abnormal_kidney_blood_vessel_morphology
ENSG00000186510	CLCNKA	MGI:1930643	MP:0001596	hypotension
ENSG00000186510	CLCNKA	MGI:1930643	MP:0002188	small_heart
ENSG00000186510	CLCNKA	MGI:1930643	MP:0002834	decreased_heart_weight
ENSG00000186510	CLCNKA	MGI:1930643	MP:0003900	shortened_QT_interval
ENSG00000186510	CLCNKA	MGI:1930643	MP:0005178	increased_circulating_cholesterol_level
ENSG00000186510	CLCNKA	MGI:1930643	MP:0005292	improved_glucose_tolerance
ENSG00000186510	CLCNKA	MGI:1930643	MP:0010128	hypovolemia
ENSG00000186510	CLCNKA	MGI:1930643	MP:0010393	shortened_QRS_complex_duration
ENSG00000186510	CLCNKA	MGI:1930643	MP:0011312	abnormal_kidney_afferent_arteriole_morphology
ENSG00000186510	CLCNKA	MGI:1930643	MP:0011313	abnormal_kidney_efferent_arteriole_morphology
ENSG00000186510	CLCNKA	MGI:1930643	MP:0013279	increased_fasting_circulating_glucose_level
ENSG00000198873	GRK5	MGI:109161	MP:0000266	abnormal_heart_morphology
ENSG00000198873	GRK5	MGI:109161	MP:0000274	enlarged_heart
ENSG00000198873	GRK5	MGI:109161	MP:0001625	cardiac_hypertrophy
ENSG00000198873	GRK5	MGI:109161	MP:0004486	decreased_response_of_heart_to_induced_stress
ENSG00000198873	GRK5	MGI:109161	MP:0005369	muscle_phenotype
ENSG00000198873	GRK5	MGI:109161	MP:0005620	abnormal_muscle_contractility
ENSG00000204842	ATXN2	MGI:1277223	MP:0001260	increased_body_weight
ENSG00000204842	ATXN2	MGI:1277223	MP:0001262	decreased_body_weight
ENSG00000204842	ATXN2	MGI:1277223	MP:0001547	abnormal_lipid_level
ENSG00000204842	ATXN2	MGI:1277223	MP:0002079	increased_circulating_insulin_level
ENSG00000204842	ATXN2	MGI:1277223	MP:0003058	increased_insulin_secretion
ENSG00000204842	ATXN2	MGI:1277223	MP:0005178	increased_circulating_cholesterol_level
ENSG00000204842	ATXN2	MGI:1277223	MP:0005455	increased_susceptibility_to_weight_gain
ENSG00000204842	ATXN2	MGI:1277223	MP:0005560	decreased_circulating_glucose_level
ENSG00000204842	ATXN2	MGI:1277223	MP:0010400	increased_liver_glycogen_level
ENSG00000226306	NPY6R	MGI:1098590	MP:0001262	decreased_body_weight
ENSG00000226306	NPY6R	MGI:1098590	MP:0002079	increased_circulating_insulin_level
ENSG00000226306	NPY6R	MGI:1098590	MP:0002727	decreased_circulating_insulin_level
ENSG00000226306	NPY6R	MGI:1098590	MP:0003212	increased_susceptibility_to_age_related_obesity
ENSG00000226306	NPY6R	MGI:1098590	MP:0005292	improved_glucose_tolerance
ENSG00000226306	NPY6R	MGI:1098590	MP:0005293	impaired_glucose_tolerance
ENSG00000226306	NPY6R	MGI:1098590	MP:0005345	abnormal_circulating_corticosterone_level
ENSG00000226306	NPY6R	MGI:1098590	MP:0005559	increased_circulating_glucose_level
ENSG00000226306	NPY6R	MGI:1098590	MP:0005658	increased_susceptibility_to_diet-induced_obesity
ENSG00000263001	GTF2I	MGI:1202722	MP:0000292	distended_pericardium
ENSG00000263001	GTF2I	MGI:1202722	MP:0001634	internal_hemorrhage
ENSG00000263001	GTF2I	MGI:1202722	MP:0004251	failure_of_heart_looping
	IGL	MGI:102483	MP:0000747	muscle_weakness
	IGL	MGI:102483	MP:0005369	muscle_phenotype
	IGL	MGI:102491	MP:0002833	increased_heart_weight
	IGL	MGI:102491	MP:0005330	cardiomyopathy
	IGL	MGI:102491	MP:0005369	muscle_phenotype
	IGL	MGI:102492	MP:0000278	abnormal_myocardial_fiber_morphology
	IGL	MGI:102492	MP:0000751	myopathy
	IGL	MGI:102492	MP:0001262	decreased_body_weight
	IGL	MGI:102492	MP:0002795	dilated_cardiomyopathy
	IGL	MGI:102492	MP:0003084	abnormal_skeletal_muscle_fiber_morphology
	IGL	MGI:102492	MP:0003105	abnormal_heart_atrium_morphology
	IGL	MGI:102492	MP:0005369	muscle_phenotype
	IGL	MGI:102492	MP:0008725	enlarged_heart_atrium
	IGL	MGI:102495	MP:0002833	increased_heart_weight
	IGL	MGI:102495	MP:0004215	abnormal_myocardial_fiber_physiology
	IGL	MGI:102495	MP:0005330	cardiomyopathy
	IGL	MGI:102495	MP:0005369	muscle_phenotype
	IGL	MGI:102504	MP:0000266	abnormal_heart_morphology
	IGL	MGI:102504	MP:0000278	abnormal_myocardial_fiber_morphology
	IGL	MGI:102504	MP:0000751	myopathy
	IGL	MGI:102504	MP:0001262	decreased_body_weight
	IGL	MGI:102504	MP:0001614	abnormal_blood_vessel_morphology
	IGL	MGI:102504	MP:0001853	heart_inflammation
	IGL	MGI:102504	MP:0003921	abnormal_heart_left_ventricle_morphology
	IGL	MGI:102504	MP:0004215	abnormal_myocardial_fiber_physiology
	IGL	MGI:102504	MP:0004566	myocardial_fiber_degeneration
	IGL	MGI:102504	MP:0005330	cardiomyopathy
	IGL	MGI:102504	MP:0005369	muscle_phenotype
	IGL	MGI:102504	MP:0005608	cardiac_interstitial_fibrosis
	IGL	MGI:102504	MP:0008775	abnormal_heart_ventricle_pressure
	IGL	MGI:102561	MP:0001856	myocarditis
	IGL	MGI:102561	MP:0003434	decreased_susceptibility_to_induced_choroidal_neovascularization
	IGL	MGI:102634	MP:0001262	decreased_body_weight
	IGL	MGI:103024	MP:0000259	abnormal_vascular_development
	IGL	MGI:103782	MP:0002792	abnormal_retina_vasculature_morphology
	IGL	MGI:103975	MP:0001262	decreased_body_weight
	IGL	MGI:103976	MP:0001262	decreased_body_weight
	IGL	MGI:104137	MP:0000266	abnormal_heart_morphology
	IGL	MGI:104137	MP:0000267	abnormal_heart_development
	IGL	MGI:104137	MP:0000284	double_outlet_right_ventricle
	IGL	MGI:104137	MP:0000286	abnormal_mitral_valve_morphology
	IGL	MGI:104137	MP:0002745	abnormal_atrioventricular_valve_morphology
	IGL	MGI:104137	MP:0002925	abnormal_cardiovascular_development
	IGL	MGI:104137	MP:0004113	abnormal_aortic_arch_morphology
	IGL	MGI:104137	MP:0004157	interrupted_aortic_arch
	IGL	MGI:104137	MP:0010402	ventricular_septal_defect
	IGL	MGI:104137	MP:0010404	ostium_primum_atrial_septal_defect
	IGL	MGI:104137	MP:0010417	subarterial_ventricular_septal_defect
	IGL	MGI:104658	MP:0000267	abnormal_heart_development
	IGL	MGI:104658	MP:0000270	abnormal_heart_tube_morphology
	IGL	MGI:105076	MP:0001262	decreased_body_weight
	IGL	MGI:106587	MP:0000280	thin_ventricular_wall
	IGL	MGI:107379	MP:0005559	increased_circulating_glucose_level
	IGL	MGI:107456	MP:0004252	abnormal_direction_of_heart_looping
	IGL	MGI:107527	MP:0005606	increased_bleeding_time
	IGL	MGI:107544	MP:0002078	abnormal_glucose_homeostasis
	IGL	MGI:107698	MP:0001260	increased_body_weight
	IGL	MGI:108519	MP:0005293	impaired_glucose_tolerance
	IGL	MGI:108519	MP:0005333	decreased_heart_rate
	IGL	MGI:109558	MP:0000260	abnormal_angiogenesis
	IGL	MGI:109558	MP:0000278	abnormal_myocardial_fiber_morphology
	IGL	MGI:109558	MP:0000747	muscle_weakness
	IGL	MGI:109558	MP:0000752	dystrophic_muscle
	IGL	MGI:109558	MP:0000759	abnormal_skeletal_muscle_morphology
	IGL	MGI:109558	MP:0001262	decreased_body_weight
	IGL	MGI:109558	MP:0001263	weight_loss
	IGL	MGI:109558	MP:0001544	abnormal_cardiovascular_system_physiology
	IGL	MGI:109558	MP:0001559	hyperglycemia
	IGL	MGI:109558	MP:0001625	cardiac_hypertrophy
	IGL	MGI:109558	MP:0002079	increased_circulating_insulin_level
	IGL	MGI:109558	MP:0002106	abnormal_muscle_physiology
	IGL	MGI:109558	MP:0002269	muscular_atrophy
	IGL	MGI:109558	MP:0002279	abnormal_diaphragm_morphology
	IGL	MGI:109558	MP:0002625	heart_left_ventricle_hypertrophy
	IGL	MGI:109558	MP:0002753	dilated_heart_left_ventricle
	IGL	MGI:109558	MP:0002795	dilated_cardiomyopathy
	IGL	MGI:109558	MP:0002834	decreased_heart_weight
	IGL	MGI:109558	MP:0002952	ventricular_cardiomyopathy
	IGL	MGI:109558	MP:0002972	abnormal_cardiac_muscle_contractility
	IGL	MGI:109558	MP:0003141	cardiac_fibrosis
	IGL	MGI:109558	MP:0003199	calcified_muscle
	IGL	MGI:109558	MP:0003222	increased_cardiomyocyte_apoptosis
	IGL	MGI:109558	MP:0003567	abnormal_fetal_cardiomyocyte_proliferation
	IGL	MGI:109558	MP:0003819	increased_left_ventricle_diastolic_pressure
	IGL	MGI:109558	MP:0003824	decreased_left_ventricle_developed_pressure
	IGL	MGI:109558	MP:0003833	decreased_satellite_cell_number
	IGL	MGI:109558	MP:0003852	skeletal_muscle_necrosis
	IGL	MGI:109558	MP:0003916	decreased_heart_left_ventricle_weight
	IGL	MGI:109558	MP:0004084	abnormal_cardiac_muscle_relaxation
	IGL	MGI:109558	MP:0004145	abnormal_muscle_electrophysiology
	IGL	MGI:109558	MP:0004510	myositis
	IGL	MGI:109558	MP:0004567	decreased_myocardial_fiber_number
	IGL	MGI:109558	MP:0005293	impaired_glucose_tolerance
	IGL	MGI:109558	MP:0005369	muscle_phenotype
	IGL	MGI:109558	MP:0005598	decreased_ventricle_muscle_contractility
	IGL	MGI:109558	MP:0006138	congestive_heart_failure
	IGL	MGI:109558	MP:0009403	increased_variability_of_skeletal_muscle_fiber_size
	IGL	MGI:109558	MP:0009404	centrally_nucleated_skeletal_muscle_fibers
	IGL	MGI:109558	MP:0009415	skeletal_muscle_degeneration
	IGL	MGI:109558	MP:0009419	skeletal_muscle_fibrosis
	IGL	MGI:109558	MP:0010392	prolonged_QRS_complex_duration
	IGL	MGI:109558	MP:0010579	increased_heart_left_ventricle_size
	IGL	MGI:1096369	MP:0002078	abnormal_glucose_homeostasis
	IGL	MGI:1100534	MP:0001262	decreased_body_weight
	IGL	MGI:1100534	MP:0002727	decreased_circulating_insulin_level
	IGL	MGI:1194882	MP:0001559	hyperglycemia
	IGL	MGI:1194882	MP:0002079	increased_circulating_insulin_level
	IGL	MGI:1194882	MP:0002644	decreased_circulating_triglyceride_level
	IGL	MGI:1194882	MP:0002702	decreased_circulating_free_fatty_acids_level
	IGL	MGI:1194882	MP:0005293	impaired_glucose_tolerance
	IGL	MGI:1194882	MP:0005318	decreased_triglyceride_level
	IGL	MGI:1194882	MP:0005331	insulin_resistance
	IGL	MGI:1195259	MP:0001260	increased_body_weight
	IGL	MGI:1201688	MP:0003397	increased_muscle_weight
	IGL	MGI:1201688	MP:0005369	muscle_phenotype
	IGL	MGI:1201688	MP:0009399	increased_skeletal_muscle_fiber_size
	IGL	MGI:1202297	MP:0001262	decreased_body_weight
	IGL	MGI:1203733	MP:0002078	abnormal_glucose_homeostasis
	IGL	MGI:1277191	MP:0002078	abnormal_glucose_homeostasis
	IGL	MGI:1277966	MP:0001260	increased_body_weight
	IGL	MGI:1277966	MP:0002078	abnormal_glucose_homeostasis
	IGL	MGI:1277970	MP:0001260	increased_body_weight
	IGL	MGI:1277970	MP:0002078	abnormal_glucose_homeostasis
	IGL	MGI:1277974	MP:0000188	abnormal_circulating_glucose_level
	IGL	MGI:1277974	MP:0002078	abnormal_glucose_homeostasis
	IGL	MGI:1298233	MP:0001260	increased_body_weight
	IGL	MGI:1298233	MP:0005455	increased_susceptibility_to_weight_gain
	IGL	MGI:1309515	MP:0005293	impaired_glucose_tolerance
	IGL	MGI:1309515	MP:0011954	shortened_PQ_interval
	IGL	MGI:1309996	MP:0001259	abnormal_body_weight
	IGL	MGI:1313307	MP:0001262	decreased_body_weight
	IGL	MGI:1314647	MP:0000189	hypoglycemia
	IGL	MGI:1314647	MP:0001263	weight_loss
	IGL	MGI:1314647	MP:0001759	increased_urine_glucose_level
	IGL	MGI:1314647	MP:0002079	increased_circulating_insulin_level
	IGL	MGI:1314647	MP:0003058	increased_insulin_secretion
	IGL	MGI:1314647	MP:0003441	increased_glycerol_level
	IGL	MGI:1314647	MP:0003442	decreased_circulating_glycerol_level
	IGL	MGI:1314647	MP:0030781	decreased_urine_glycerol_level
	IGL	MGI:1316644	MP:0001260	increased_body_weight
	IGL	MGI:1316681	MP:0001260	increased_body_weight
	IGL	MGI:1316682	MP:0001260	increased_body_weight
	IGL	MGI:1332551	MP:0000749	muscle_degeneration
	IGL	MGI:1332551	MP:0001263	weight_loss
	IGL	MGI:1332551	MP:0001544	abnormal_cardiovascular_system_physiology
	IGL	MGI:1332551	MP:0002269	muscular_atrophy
	IGL	MGI:1332551	MP:0002795	dilated_cardiomyopathy
	IGL	MGI:1332551	MP:0003137	abnormal_impulse_conducting_system_conduction
	IGL	MGI:1332551	MP:0003828	pulmonary_edema
	IGL	MGI:1332551	MP:0003896	prolonged_PR_interval
	IGL	MGI:1332551	MP:0004071	prolonged_P_wave
	IGL	MGI:1332551	MP:0005369	muscle_phenotype
	IGL	MGI:1332551	MP:0010392	prolonged_QRS_complex_duration
	IGL	MGI:1342302	MP:0004252	abnormal_direction_of_heart_looping
	IGL	MGI:1342302	MP:0005312	pericardial_effusion
	IGL	MGI:1344329	MP:0001260	increased_body_weight
	IGL	MGI:1344339	MP:0001260	increased_body_weight
	IGL	MGI:1344340	MP:0001262	decreased_body_weight
	IGL	MGI:1344346	MP:0001260	increased_body_weight
	IGL	MGI:1344348	MP:0001260	increased_body_weight
	IGL	MGI:1344364	MP:0001916	intracerebral_hemorrhage
	IGL	MGI:1344386	MP:0002834	decreased_heart_weight
	IGL	MGI:1344409	MP:0001260	increased_body_weight
	IGL	MGI:1344411	MP:0001260	increased_body_weight
	IGL	MGI:1344428	MP:0001260	increased_body_weight
	IGL	MGI:1344429	MP:0001260	increased_body_weight
	IGL	MGI:1345631	MP:0005150	cachexia
	IGL	MGI:1345641	MP:0001263	weight_loss
	IGL	MGI:1351315	MP:0000266	abnormal_heart_morphology
	IGL	MGI:1351315	MP:0000274	enlarged_heart
	IGL	MGI:1351315	MP:0000280	thin_ventricular_wall
	IGL	MGI:1351315	MP:0002740	heart_hypoplasia
	IGL	MGI:1351315	MP:0013501	increased_fibroblast_apoptosis
	IGL	MGI:1351649	MP:0001260	increased_body_weight
	IGL	MGI:1351899	MP:0005178	increased_circulating_cholesterol_level
	IGL	MGI:1353434	MP:0000186	decreased_circulating_HDL_cholesterol_level
	IGL	MGI:1353434	MP:0000465	gastrointestinal_hemorrhage
	IGL	MGI:1353434	MP:0001263	weight_loss
	IGL	MGI:1353434	MP:0001914	hemorrhage
	IGL	MGI:1353434	MP:0003070	increased_vascular_permeability
	IGL	MGI:1353434	MP:0005178	increased_circulating_cholesterol_level
	IGL	MGI:1353434	MP:0005245	hemarthrosis
	IGL	MGI:1353434	MP:0005369	muscle_phenotype
	IGL	MGI:1353434	MP:0008489	slow_postnatal_weight_gain
	IGL	MGI:1353434	MP:0009862	abnormal_aorta_elastic_tissue_morphology
	IGL	MGI:1353434	MP:0009864	abnormal_aorta_endothelium_morphology
	IGL	MGI:1353434	MP:0009865	abnormal_aorta_smooth_muscle_morphology
	IGL	MGI:1355273	MP:0005293	impaired_glucose_tolerance
	IGL	MGI:1355301	MP:0005293	impaired_glucose_tolerance
	IGL	MGI:1355302	MP:0005293	impaired_glucose_tolerance
	IGL	MGI:1355309	MP:0006062	abnormal_vena_cava_morphology
	IGL	MGI:1355320	MP:0005293	impaired_glucose_tolerance
	IGL	MGI:1855684	MP:0001262	decreased_body_weight
	IGL	MGI:1855684	MP:0005369	muscle_phenotype
	IGL	MGI:1855684	MP:0005560	decreased_circulating_glucose_level
	IGL	MGI:1858386	MP:0001263	weight_loss
	IGL	MGI:1858760	MP:0001260	increased_body_weight
	IGL	MGI:1858761	MP:0001260	increased_body_weight
	IGL	MGI:1858763	MP:0001260	increased_body_weight
	IGL	MGI:1889214	MP:0001260	increased_body_weight
	IGL	MGI:1889215	MP:0001260	increased_body_weight
	IGL	MGI:1889216	MP:0001262	decreased_body_weight
	IGL	MGI:1889217	MP:0001260	increased_body_weight
	IGL	MGI:1889226	MP:0002108	abnormal_muscle_morphology
	IGL	MGI:1889227	MP:0002108	abnormal_muscle_morphology
	IGL	MGI:1889228	MP:0002108	abnormal_muscle_morphology
	IGL	MGI:1889229	MP:0002108	abnormal_muscle_morphology
	IGL	MGI:1889230	MP:0002108	abnormal_muscle_morphology
	IGL	MGI:1890082	MP:0002078	abnormal_glucose_homeostasis
	IGL	MGI:1890083	MP:0002078	abnormal_glucose_homeostasis
	IGL	MGI:1890084	MP:0002078	abnormal_glucose_homeostasis
	IGL	MGI:1890350	MP:0001556	increased_circulating_HDL_cholesterol_level
	IGL	MGI:1890352	MP:0000266	abnormal_heart_morphology
	IGL	MGI:1890354	MP:0000266	abnormal_heart_morphology
	IGL	MGI:1890413	MP:0001260	increased_body_weight
	IGL	MGI:1890414	MP:0001260	increased_body_weight
	IGL	MGI:1890667	MP:0000183	decreased_circulating_LDL_cholesterol_level
	IGL	MGI:1890667	MP:0000186	decreased_circulating_HDL_cholesterol_level
	IGL	MGI:1890667	MP:0002078	abnormal_glucose_homeostasis
	IGL	MGI:1890667	MP:0002644	decreased_circulating_triglyceride_level
	IGL	MGI:1890667	MP:0002702	decreased_circulating_free_fatty_acids_level
	IGL	MGI:1890667	MP:0005144	abnormal_circulating_VLDL_cholesterol_level
	IGL	MGI:1890667	MP:0005179	decreased_circulating_cholesterol_level
	IGL	MGI:1890667	MP:0005560	decreased_circulating_glucose_level
	IGL	MGI:1890668	MP:0000183	decreased_circulating_LDL_cholesterol_level
	IGL	MGI:1890668	MP:0000186	decreased_circulating_HDL_cholesterol_level
	IGL	MGI:1890668	MP:0005146	decreased_circulating_VLDL_cholesterol_level
	IGL	MGI:1890668	MP:0005179	decreased_circulating_cholesterol_level
	IGL	MGI:1890668	MP:0005292	improved_glucose_tolerance
	IGL	MGI:1890668	MP:0005341	decreased_susceptibility_to_atherosclerosis
	IGL	MGI:1890668	MP:0005659	decreased_susceptibility_to_diet-induced_obesity
	IGL	MGI:1890953	MP:0001559	hyperglycemia
	IGL	MGI:1890964	MP:0003290	intestinal_hypoperistalsis
	IGL	MGI:1891120	MP:0005559	increased_circulating_glucose_level
	IGL	MGI:1891121	MP:0002727	decreased_circulating_insulin_level
	IGL	MGI:1891121	MP:0005178	increased_circulating_cholesterol_level
	IGL	MGI:1891121	MP:0005559	increased_circulating_glucose_level
	IGL	MGI:1891280	MP:0001260	increased_body_weight
	IGL	MGI:1891280	MP:0001262	decreased_body_weight
	IGL	MGI:1891280	MP:0002727	decreased_circulating_insulin_level
	IGL	MGI:1891281	MP:0001260	increased_body_weight
	IGL	MGI:1891313	MP:0004217	salt-sensitive_hypertension
	IGL	MGI:1891314	MP:0004217	salt-sensitive_hypertension
	IGL	MGI:1891315	MP:0004217	salt-sensitive_hypertension
	IGL	MGI:1891316	MP:0004217	salt-sensitive_hypertension
	IGL	MGI:1891317	MP:0000231	hypertension
	IGL	MGI:1891317	MP:0004217	salt-sensitive_hypertension
	IGL	MGI:1891318	MP:0000231	hypertension
	IGL	MGI:1891319	MP:0000231	hypertension
	IGL	MGI:1891320	MP:0002842	increased_systemic_arterial_blood_pressure
	IGL	MGI:1891407	MP:0002891	increased_insulin_sensitivity
	IGL	MGI:1891407	MP:0005560	decreased_circulating_glucose_level
	IGL	MGI:1891407	MP:0005659	decreased_susceptibility_to_diet-induced_obesity
	IGL	MGI:1891407	MP:0008489	slow_postnatal_weight_gain
	IGL	MGI:1891696	MP:0002880	opisthotonus
	IGL	MGI:1891696	MP:0003458	decreased_circulating_ketone_body_level
	IGL	MGI:1891696	MP:0005369	muscle_phenotype
	IGL	MGI:1891696	MP:0005439	decreased_glycogen_level
	IGL	MGI:1891696	MP:0005560	decreased_circulating_glucose_level
	IGL	MGI:1913857	MP:0001556	increased_circulating_HDL_cholesterol_level
	IGL	MGI:1913857	MP:0005178	increased_circulating_cholesterol_level
	IGL	MGI:1913870	MP:0001262	decreased_body_weight
	IGL	MGI:1913944	MP:0001262	decreased_body_weight
	IGL	MGI:1914283	MP:0005369	muscle_phenotype
	IGL	MGI:1914283	MP:0005592	abnormal_vascular_smooth_muscle_morphology
	IGL	MGI:1914283	MP:0011709	increased_fibroblast_cell_migration
	IGL	MGI:1914623	MP:0002792	abnormal_retina_vasculature_morphology
	IGL	MGI:1915144	MP:0000266	abnormal_heart_morphology
	IGL	MGI:1915144	MP:0000274	enlarged_heart
	IGL	MGI:1915484	MP:0001262	decreased_body_weight
	IGL	MGI:1915484	MP:0005293	impaired_glucose_tolerance
	IGL	MGI:1915484	MP:0005331	insulin_resistance
	IGL	MGI:1915524	MP:0000266	abnormal_heart_morphology
	IGL	MGI:1915524	MP:0000274	enlarged_heart
	IGL	MGI:1916420	MP:0001262	decreased_body_weight
	IGL	MGI:1916597	MP:0001556	increased_circulating_HDL_cholesterol_level
	IGL	MGI:1916597	MP:0005178	increased_circulating_cholesterol_level
	IGL	MGI:1916879	MP:0005323	dystonia
	IGL	MGI:1916879	MP:0005369	muscle_phenotype
	IGL	MGI:1916928	MP:0003916	decreased_heart_left_ventricle_weight
	IGL	MGI:1917272	MP:0001262	decreased_body_weight
	IGL	MGI:1917351	MP:0013279	increased_fasting_circulating_glucose_level
	IGL	MGI:1917669	MP:0001260	increased_body_weight
	IGL	MGI:1917669	MP:0002833	increased_heart_weight
	IGL	MGI:1918127	MP:0002188	small_heart
	IGL	MGI:1918618	MP:0000275	heart_hyperplasia
	IGL	MGI:1918618	MP:0002833	increased_heart_weight
	IGL	MGI:1918618	MP:0002953	thick_ventricular_wall
	IGL	MGI:1918618	MP:0003084	abnormal_skeletal_muscle_fiber_morphology
	IGL	MGI:1918618	MP:0003649	decreased_heart_right_ventricle_size
	IGL	MGI:1918618	MP:0005369	muscle_phenotype
	IGL	MGI:1918618	MP:0006143	increased_systemic_arterial_diastolic_blood_pressure
	IGL	MGI:1918618	MP:0006144	increased_systemic_arterial_systolic_blood_pressure
	IGL	MGI:1918618	MP:0010580	decreased_heart_left_ventricle_size
	IGL	MGI:1918874	MP:0005293	impaired_glucose_tolerance
	IGL	MGI:1918874	MP:0005331	insulin_resistance
	IGL	MGI:1918874	MP:0005559	increased_circulating_glucose_level
	IGL	MGI:1919378	MP:0000266	abnormal_heart_morphology
	IGL	MGI:1919378	MP:0002188	small_heart
	IGL	MGI:1919458	MP:0005150	cachexia
	IGL	MGI:1919458	MP:0008245	abnormal_alveolar_macrophage_morphology
	IGL	MGI:1920516	MP:0000180	abnormal_circulating_cholesterol_level
	IGL	MGI:1920516	MP:0000182	increased_circulating_LDL_cholesterol_level
	IGL	MGI:1920516	MP:0000183	decreased_circulating_LDL_cholesterol_level
	IGL	MGI:1920516	MP:0000186	decreased_circulating_HDL_cholesterol_level
	IGL	MGI:1920516	MP:0000187	abnormal_triglyceride_level
	IGL	MGI:1920516	MP:0000189	hypoglycemia
	IGL	MGI:1920516	MP:0001260	increased_body_weight
	IGL	MGI:1920516	MP:0001262	decreased_body_weight
	IGL	MGI:1920516	MP:0001263	weight_loss
	IGL	MGI:1920516	MP:0001547	abnormal_lipid_level
	IGL	MGI:1920516	MP:0001552	increased_circulating_triglyceride_level
	IGL	MGI:1920516	MP:0001554	increased_circulating_free_fatty_acids_level
	IGL	MGI:1920516	MP:0001556	increased_circulating_HDL_cholesterol_level
	IGL	MGI:1920516	MP:0001559	hyperglycemia
	IGL	MGI:1920516	MP:0001613	abnormal_vasodilation
	IGL	MGI:1920516	MP:0001614	abnormal_blood_vessel_morphology
	IGL	MGI:1920516	MP:0002078	abnormal_glucose_homeostasis
	IGL	MGI:1920516	MP:0002079	increased_circulating_insulin_level
	IGL	MGI:1920516	MP:0002118	abnormal_lipid_homeostasis
	IGL	MGI:1920516	MP:0002551	abnormal_blood_coagulation
	IGL	MGI:1920516	MP:0002575	increased_circulating_ketone_body_level
	IGL	MGI:1920516	MP:0002644	decreased_circulating_triglyceride_level
	IGL	MGI:1920516	MP:0002645	abnormal_intestinal_cholesterol_absorption
	IGL	MGI:1920516	MP:0002647	decreased_intestinal_cholesterol_absorption
	IGL	MGI:1920516	MP:0002665	decreased_circulating_corticosterone_level
	IGL	MGI:1920516	MP:0002696	decreased_circulating_glucagon_level
	IGL	MGI:1920516	MP:0002702	decreased_circulating_free_fatty_acids_level
	IGL	MGI:1920516	MP:0002712	increased_circulating_glucagon_level
	IGL	MGI:1920516	MP:0002715	decreased_glycogen_catabolism_rate
	IGL	MGI:1920516	MP:0002727	decreased_circulating_insulin_level
	IGL	MGI:1920516	MP:0002834	decreased_heart_weight
	IGL	MGI:1920516	MP:0002891	increased_insulin_sensitivity
	IGL	MGI:1920516	MP:0003058	increased_insulin_secretion
	IGL	MGI:1920516	MP:0003059	decreased_insulin_secretion
	IGL	MGI:1920516	MP:0003141	cardiac_fibrosis
	IGL	MGI:1920516	MP:0003191	abnormal_cellular_cholesterol_metabolism
	IGL	MGI:1920516	MP:0003193	decreased_cholesterol_efflux
	IGL	MGI:1920516	MP:0003383	abnormal_gluconeogenesis
	IGL	MGI:1920516	MP:0003442	decreased_circulating_glycerol_level
	IGL	MGI:1920516	MP:0003457	abnormal_circulating_ketone_body_level
	IGL	MGI:1920516	MP:0003458	decreased_circulating_ketone_body_level
	IGL	MGI:1920516	MP:0003564	abnormal_insulin_secretion
	IGL	MGI:1920516	MP:0003839	abnormal_insulin_clearance
	IGL	MGI:1920516	MP:0003888	liver_hemorrhage
	IGL	MGI:1920516	MP:0003896	prolonged_PR_interval
	IGL	MGI:1920516	MP:0003976	decreased_circulating_VLDL_triglyceride_level
	IGL	MGI:1920516	MP:0003980	increased_circulating_phospholipid_level
	IGL	MGI:1920516	MP:0003981	decreased_circulating_phospholipid_level
	IGL	MGI:1920516	MP:0003982	increased_cholesterol_level
	IGL	MGI:1920516	MP:0004004	patent_ductus_venosus
	IGL	MGI:1920516	MP:0004774	abnormal_bile_salt_level
	IGL	MGI:1920516	MP:0004777	abnormal_phospholipid_level
	IGL	MGI:1920516	MP:0004789	increased_bile_salt_level
	IGL	MGI:1920516	MP:0004898	uterine_hemorrhage
	IGL	MGI:1920516	MP:0005048	abnormal_thrombosis
	IGL	MGI:1920516	MP:0005146	decreased_circulating_VLDL_cholesterol_level
	IGL	MGI:1920516	MP:0005150	cachexia
	IGL	MGI:1920516	MP:0005178	increased_circulating_cholesterol_level
	IGL	MGI:1920516	MP:0005179	decreased_circulating_cholesterol_level
	IGL	MGI:1920516	MP:0005278	abnormal_cholesterol_homeostasis
	IGL	MGI:1920516	MP:0005280	abnormal_fatty_acids_level
	IGL	MGI:1920516	MP:0005281	increased_fatty_acids_level
	IGL	MGI:1920516	MP:0005282	decreased_fatty_acids_level
	IGL	MGI:1920516	MP:0005283	increased_unsaturated_fatty_acids_level
	IGL	MGI:1920516	MP:0005284	increased_saturated_fatty_acids_level
	IGL	MGI:1920516	MP:0005285	decreased_unsaturated_fatty_acids_level
	IGL	MGI:1920516	MP:0005286	decreased_saturated_fatty_acids_level
	IGL	MGI:1920516	MP:0005291	abnormal_glucose_tolerance
	IGL	MGI:1920516	MP:0005292	improved_glucose_tolerance
	IGL	MGI:1920516	MP:0005293	impaired_glucose_tolerance
	IGL	MGI:1920516	MP:0005317	increased_triglyceride_level
	IGL	MGI:1920516	MP:0005331	insulin_resistance
	IGL	MGI:1920516	MP:0005339	increased_susceptibility_to_atherosclerosis
	IGL	MGI:1920516	MP:0005341	decreased_susceptibility_to_atherosclerosis
	IGL	MGI:1920516	MP:0005365	abnormal_bile_salt_homeostasis
	IGL	MGI:1920516	MP:0005369	muscle_phenotype
	IGL	MGI:1920516	MP:0005435	hemoperitoneum
	IGL	MGI:1920516	MP:0005438	abnormal_glycogen_homeostasis
	IGL	MGI:1920516	MP:0005439	decreased_glycogen_level
	IGL	MGI:1920516	MP:0005455	increased_susceptibility_to_weight_gain
	IGL	MGI:1920516	MP:0005559	increased_circulating_glucose_level
	IGL	MGI:1920516	MP:0005560	decreased_circulating_glucose_level
	IGL	MGI:1920516	MP:0005606	increased_bleeding_time
	IGL	MGI:1920516	MP:0005658	increased_susceptibility_to_diet-induced_obesity
	IGL	MGI:1920516	MP:0005659	decreased_susceptibility_to_diet-induced_obesity
	IGL	MGI:1920516	MP:0006056	increased_vascular_endothelial_cell_number
	IGL	MGI:1920516	MP:0006084	abnormal_circulating_phospholipid_level
	IGL	MGI:1920516	MP:0006263	decreased_systemic_arterial_diastolic_blood_pressure
	IGL	MGI:1920516	MP:0008033	impaired_lipolysis
	IGL	MGI:1920516	MP:0008034	enhanced_lipolysis
	IGL	MGI:1920516	MP:0008489	slow_postnatal_weight_gain
	IGL	MGI:1920516	MP:0008989	abnormal_liver_sinusoid_morphology
	IGL	MGI:1920516	MP:0009355	increased_liver_triglyceride_level
	IGL	MGI:1920516	MP:0009356	decreased_liver_triglyceride_level
	IGL	MGI:1920516	MP:0010026	decreased_liver_cholesterol_level
	IGL	MGI:1920516	MP:0010027	increased_liver_cholesterol_level
	IGL	MGI:1920516	MP:0010076	abnormal_phytosterol_level
	IGL	MGI:1920516	MP:0010078	increased_circulating_phytosterol_level
	IGL	MGI:1920516	MP:0010180	increased_susceptibility_to_weight_loss
	IGL	MGI:1920516	MP:0010359	increased_liver_free_fatty_acids_level
	IGL	MGI:1920516	MP:0010360	decreased_liver_free_fatty_acids_level
	IGL	MGI:1920516	MP:0010392	prolonged_QRS_complex_duration
	IGL	MGI:1920516	MP:0010398	decreased_liver_glycogen_level
	IGL	MGI:1920516	MP:0010400	increased_liver_glycogen_level
	IGL	MGI:1920516	MP:0010951	abnormal_lipid_oxidation
	IGL	MGI:1920516	MP:0010952	abnormal_fatty_acid_beta-oxidation
	IGL	MGI:1920516	MP:0010953	abnormal_fatty_acid_oxidation
	IGL	MGI:1920516	MP:0011925	abnormal_heart_echocardiography_feature
	IGL	MGI:1920516	MP:0012224	abnormal_sterol_level
	IGL	MGI:1920516	MP:0012338	decreased_bile_salt_level
	IGL	MGI:1920516	MP:0012356	increased_prothrombin_time
	IGL	MGI:1920516	MP:0012359	increased_partial_thromboplastin_time
	IGL	MGI:1920516	MP:0013278	decreased_fasting_circulating_glucose_level
	IGL	MGI:1920516	MP:0013279	increased_fasting_circulating_glucose_level
	IGL	MGI:1920516	MP:0013437	decreased_phytosterol_level
	IGL	MGI:1920516	MP:0014171	increased_fatty_acid_oxidation
	IGL	MGI:1920516	MP:0014172	decreased_fatty_acid_oxidation
	IGL	MGI:1920516	MP:0014174	decreased_fatty_acid_beta-oxidation
	IGL	MGI:1920516	MP:0020103	decreased_hepatic_glucose_production
	IGL	MGI:1920516	MP:0020215	impaired_blood_coagulation
	IGL	MGI:1920516	MP:0020867	increased_lipogenesis
	IGL	MGI:1920516	MP:0021045	decreased_circulating_VLDL_phospholipid_level
	IGL	MGI:1920516	MP:0030020	decreased_cardiac_cell_glucose_uptake
	IGL	MGI:1920516	MP:0030973	impaired_gluconeogenesis
	IGL	MGI:1920516	MP:0031137	vaginal_hemorrhage
	IGL	MGI:1920516	MP:0031152	subcutaneous_hemorrhage
	IGL	MGI:1920701	MP:0003443	increased_circulating_glycerol_level
	IGL	MGI:1921191	MP:0010027	increased_liver_cholesterol_level
	IGL	MGI:1921659	MP:0005293	impaired_glucose_tolerance
	IGL	MGI:1921728	MP:0005333	decreased_heart_rate
	IGL	MGI:1921793	MP:0010097	abnormal_retina_blood_vessel_morphology
	IGL	MGI:1922658	MP:0008803	abnormal_placental_labyrinth_vasculature_morphology
	IGL	MGI:1922846	MP:0003231	abnormal_placenta_vasculature
	IGL	MGI:1922990	MP:0005293	impaired_glucose_tolerance
	IGL	MGI:1922990	MP:0013278	decreased_fasting_circulating_glucose_level
	IGL	MGI:1923246	MP:0003916	decreased_heart_left_ventricle_weight
	IGL	MGI:1923246	MP:0005369	muscle_phenotype
	IGL	MGI:1923246	MP:0005599	increased_cardiac_muscle_contractility
	IGL	MGI:1923246	MP:0005629	abnormal_lung_weight
	IGL	MGI:1923584	MP:0010097	abnormal_retina_blood_vessel_morphology
	IGL	MGI:1924144	MP:0000189	hypoglycemia
	IGL	MGI:1924369	MP:0001262	decreased_body_weight
	IGL	MGI:1924369	MP:0005643	decreased_dopamine_level
	IGL	MGI:1924369	MP:0005665	increased_circulating_noradrenaline_level
	IGL	MGI:1924369	MP:0012575	increased_noradrenaline_level
	IGL	MGI:1925255	MP:0005643	decreased_dopamine_level
	IGL	MGI:1925255	MP:0008489	slow_postnatal_weight_gain
	IGL	MGI:1925542	MP:0001262	decreased_body_weight
	IGL	MGI:1925542	MP:0004122	abnormal_sinus_arrhythmia
	IGL	MGI:1925542	MP:0006298	abnormal_platelet_activation
	IGL	MGI:1925542	MP:0009817	decreased_leukotriene_level
	IGL	MGI:1925603	MP:0004215	abnormal_myocardial_fiber_physiology
	IGL	MGI:1925603	MP:0004485	increased_response_of_heart_to_induced_stress
	IGL	MGI:1925603	MP:0004486	decreased_response_of_heart_to_induced_stress
	IGL	MGI:1925956	MP:0000285	abnormal_heart_valve_morphology
	IGL	MGI:1925956	MP:0001614	abnormal_blood_vessel_morphology
	IGL	MGI:1925956	MP:0002625	heart_left_ventricle_hypertrophy
	IGL	MGI:1925956	MP:0003141	cardiac_fibrosis
	IGL	MGI:1925956	MP:0003393	decreased_cardiac_output
	IGL	MGI:1925956	MP:0005140	decreased_cardiac_muscle_contractility
	IGL	MGI:1925956	MP:0005329	abnormal_myocardium_layer_morphology
	IGL	MGI:1925956	MP:0005333	decreased_heart_rate
	IGL	MGI:1925956	MP:0005369	muscle_phenotype
	IGL	MGI:1925956	MP:0011925	abnormal_heart_echocardiography_feature
	IGL	MGI:1926370	MP:0000274	enlarged_heart
	IGL	MGI:1926370	MP:0001552	increased_circulating_triglyceride_level
	IGL	MGI:1926370	MP:0001554	increased_circulating_free_fatty_acids_level
	IGL	MGI:1926370	MP:0003975	increased_circulating_VLDL_triglyceride_level
	IGL	MGI:1926370	MP:0005145	increased_circulating_VLDL_cholesterol_level
	IGL	MGI:1926370	MP:0005178	increased_circulating_cholesterol_level
	IGL	MGI:1926371	MP:0001552	increased_circulating_triglyceride_level
	IGL	MGI:1926371	MP:0001554	increased_circulating_free_fatty_acids_level
	IGL	MGI:1926371	MP:0003975	increased_circulating_VLDL_triglyceride_level
	IGL	MGI:1926371	MP:0005145	increased_circulating_VLDL_cholesterol_level
	IGL	MGI:1926371	MP:0005178	increased_circulating_cholesterol_level
	IGL	MGI:1926453	MP:0001262	decreased_body_weight
	IGL	MGI:1926453	MP:0001614	abnormal_blood_vessel_morphology
	IGL	MGI:1926460	MP:0001262	decreased_body_weight
	IGL	MGI:1926612	MP:0008489	slow_postnatal_weight_gain
	IGL	MGI:1926624	MP:0001262	decreased_body_weight
	IGL	MGI:1926776	MP:0001260	increased_body_weight
	IGL	MGI:1926776	MP:0001262	decreased_body_weight
	IGL	MGI:1926776	MP:0001263	weight_loss
	IGL	MGI:1926776	MP:0011320	abnormal_glomerular_capillary_morphology
	IGL	MGI:1926776	MP:0012232	abnormal_ceramide_level
	IGL	MGI:1927229	MP:0013279	increased_fasting_circulating_glucose_level
	IGL	MGI:1927811	MP:0001262	decreased_body_weight
	IGL	MGI:1928901	MP:0000182	increased_circulating_LDL_cholesterol_level
	IGL	MGI:1928901	MP:0001556	increased_circulating_HDL_cholesterol_level
	IGL	MGI:1928901	MP:0003686	abnormal_eye_muscle_morphology
	IGL	MGI:1928901	MP:0005178	increased_circulating_cholesterol_level
	IGL	MGI:1928901	MP:0005369	muscle_phenotype
	IGL	MGI:1928901	MP:0010404	ostium_primum_atrial_septal_defect
	IGL	MGI:1928901	MP:0010412	atrioventricular_septal_defect
	IGL	MGI:1928901	MP:0010440	anomalous_pulmonary_venous_connection
	IGL	MGI:1928901	MP:0013840	absent_segment_of_posterior_cerebral_artery
	IGL	MGI:1928901	MP:0013859	abnormal_vitelline_vein_connection
	IGL	MGI:1928901	MP:0013967	abnormal_infrahyoid_muscle_connection
	IGL	MGI:1928901	MP:0013977	symmetric_azygos_veins
	IGL	MGI:1928901	MP:0013981	double_lumen_aortic_arch
	IGL	MGI:1928901	MP:0014001	abnormal_vertebral_artery_topology
	IGL	MGI:1930205	MP:0001262	decreased_body_weight
	IGL	MGI:1930243	MP:0002079	increased_circulating_insulin_level
	IGL	MGI:1931131	MP:0005333	decreased_heart_rate
	IGL	MGI:1931131	MP:0010506	prolonged_RR_interval
	IGL	MGI:1932036	MP:0003233	prolonged_QT_interval
	IGL	MGI:1932036	MP:0010506	prolonged_RR_interval
	IGL	MGI:1932036	MP:0010570	prolonged_ST_segment
	IGL	MGI:1932199	MP:0001260	increased_body_weight
	IGL	MGI:1932199	MP:0001559	hyperglycemia
	IGL	MGI:1932199	MP:0005559	increased_circulating_glucose_level
	IGL	MGI:1932200	MP:0001559	hyperglycemia
	IGL	MGI:1932201	MP:0001559	hyperglycemia
	IGL	MGI:1932202	MP:0001262	decreased_body_weight
	IGL	MGI:1932502	MP:0001260	increased_body_weight
	IGL	MGI:1932502	MP:0001262	decreased_body_weight
	IGL	MGI:1932503	MP:0001260	increased_body_weight
	IGL	MGI:1932503	MP:0001262	decreased_body_weight
	IGL	MGI:1932506	MP:0002079	increased_circulating_insulin_level
	IGL	MGI:1932507	MP:0002079	increased_circulating_insulin_level
	IGL	MGI:1932516	MP:0002079	increased_circulating_insulin_level
	IGL	MGI:1932517	MP:0002727	decreased_circulating_insulin_level
	IGL	MGI:1932519	MP:0001552	increased_circulating_triglyceride_level
	IGL	MGI:1932520	MP:0001552	increased_circulating_triglyceride_level
	IGL	MGI:1932521	MP:0001547	abnormal_lipid_level
	IGL	MGI:1933812	MP:0001260	increased_body_weight
	IGL	MGI:1933813	MP:0001260	increased_body_weight
	IGL	MGI:1933814	MP:0001260	increased_body_weight
	IGL	MGI:1933818	MP:0001260	increased_body_weight
	IGL	MGI:1933829	MP:0001260	increased_body_weight
	IGL	MGI:1933829	MP:0001262	decreased_body_weight
	IGL	MGI:1933987	MP:0005339	increased_susceptibility_to_atherosclerosis
	IGL	MGI:1933989	MP:0005339	increased_susceptibility_to_atherosclerosis
	IGL	MGI:1934624	MP:0002792	abnormal_retina_vasculature_morphology
	IGL	MGI:2136409	MP:0000186	decreased_circulating_HDL_cholesterol_level
	IGL	MGI:2136409	MP:0000249	abnormal_blood_vessel_physiology
	IGL	MGI:2136409	MP:0000259	abnormal_vascular_development
	IGL	MGI:2136409	MP:0000260	abnormal_angiogenesis
	IGL	MGI:2136409	MP:0000262	poor_arterial_differentiation
	IGL	MGI:2136409	MP:0000266	abnormal_heart_morphology
	IGL	MGI:2136409	MP:0000267	abnormal_heart_development
	IGL	MGI:2136409	MP:0000269	abnormal_heart_looping
	IGL	MGI:2136409	MP:0000272	abnormal_aorta_morphology
	IGL	MGI:2136409	MP:0000274	enlarged_heart
	IGL	MGI:2136409	MP:0000278	abnormal_myocardial_fiber_morphology
	IGL	MGI:2136409	MP:0000280	thin_ventricular_wall
	IGL	MGI:2136409	MP:0000284	double_outlet_right_ventricle
	IGL	MGI:2136409	MP:0000291	enlarged_pericardium
	IGL	MGI:2136409	MP:0000293	absent_myocardial_trabeculae
	IGL	MGI:2136409	MP:0000295	trabecula_carnea_hypoplasia
	IGL	MGI:2136409	MP:0000297	abnormal_atrioventricular_cushion_morphology
	IGL	MGI:2136409	MP:0000301	decreased_atrioventricular_cushion_size
	IGL	MGI:2136409	MP:0000364	abnormal_vascular_regression
	IGL	MGI:2136409	MP:0001262	decreased_body_weight
	IGL	MGI:2136409	MP:0001544	abnormal_cardiovascular_system_physiology
	IGL	MGI:2136409	MP:0001552	increased_circulating_triglyceride_level
	IGL	MGI:2136409	MP:0001613	abnormal_vasodilation
	IGL	MGI:2136409	MP:0001614	abnormal_blood_vessel_morphology
	IGL	MGI:2136409	MP:0001625	cardiac_hypertrophy
	IGL	MGI:2136409	MP:0001634	internal_hemorrhage
	IGL	MGI:2136409	MP:0001636	irregular_heartbeat
	IGL	MGI:2136409	MP:0001719	absent_vitelline_blood_vessels
	IGL	MGI:2136409	MP:0001787	pericardial_edema
	IGL	MGI:2136409	MP:0001914	hemorrhage
	IGL	MGI:2136409	MP:0001915	intracranial_hemorrhage
	IGL	MGI:2136409	MP:0002128	abnormal_blood_circulation
	IGL	MGI:2136409	MP:0002189	abnormal_myocardial_trabeculae_morphology
	IGL	MGI:2136409	MP:0002625	heart_left_ventricle_hypertrophy
	IGL	MGI:2136409	MP:0002626	increased_heart_rate
	IGL	MGI:2136409	MP:0002652	thin_myocardium
	IGL	MGI:2136409	MP:0002740	heart_hypoplasia
	IGL	MGI:2136409	MP:0002745	abnormal_atrioventricular_valve_morphology
	IGL	MGI:2136409	MP:0002746	abnormal_semilunar_valve_morphology
	IGL	MGI:2136409	MP:0002747	abnormal_aortic_valve_morphology
	IGL	MGI:2136409	MP:0002748	abnormal_pulmonary_valve_morphology
	IGL	MGI:2136409	MP:0002754	dilated_heart_right_ventricle
	IGL	MGI:2136409	MP:0002833	increased_heart_weight
	IGL	MGI:2136409	MP:0002842	increased_systemic_arterial_blood_pressure
	IGL	MGI:2136409	MP:0002925	abnormal_cardiovascular_development
	IGL	MGI:2136409	MP:0002952	ventricular_cardiomyopathy
	IGL	MGI:2136409	MP:0003057	abnormal_epicardium_morphology
	IGL	MGI:2136409	MP:0003070	increased_vascular_permeability
	IGL	MGI:2136409	MP:0003141	cardiac_fibrosis
	IGL	MGI:2136409	MP:0003157	impaired_muscle_relaxation
	IGL	MGI:2136409	MP:0003211	abnormal_aorta_elastic_fiber_morphology
	IGL	MGI:2136409	MP:0003227	abnormal_vascular_branching_morphogenesis
	IGL	MGI:2136409	MP:0003229	abnormal_vitelline_vasculature_morphology
	IGL	MGI:2136409	MP:0003231	abnormal_placenta_vasculature
	IGL	MGI:2136409	MP:0003279	aneurysm
	IGL	MGI:2136409	MP:0003394	increased_cardiac_output
	IGL	MGI:2136409	MP:0003543	abnormal_vascular_endothelial_cell_differentiation
	IGL	MGI:2136409	MP:0003544	abnormal_vascular_endothelial_cell_migration
	IGL	MGI:2136409	MP:0003658	abnormal_capillary_morphology
	IGL	MGI:2136409	MP:0003710	abnormal_physiological_neovascularization
	IGL	MGI:2136409	MP:0003719	abnormal_pericyte_morphology
	IGL	MGI:2136409	MP:0003808	increased_atrioventricular_cushion_size
	IGL	MGI:2136409	MP:0003820	increased_left_ventricle_systolic_pressure
	IGL	MGI:2136409	MP:0003898	abnormal_QRS_complex
	IGL	MGI:2136409	MP:0003907	decreased_aorta_elastin_content
	IGL	MGI:2136409	MP:0003915	increased_left_ventricle_weight
	IGL	MGI:2136409	MP:0003949	abnormal_circulating_lipid_level
	IGL	MGI:2136409	MP:0003974	abnormal_endocardium_morphology
	IGL	MGI:2136409	MP:0004003	abnormal_vascular_endothelial_cell_physiology
	IGL	MGI:2136409	MP:0004004	patent_ductus_venosus
	IGL	MGI:2136409	MP:0004067	abnormal_trabecula_carnea_morphology
	IGL	MGI:2136409	MP:0004068	dilated_dorsal_aorta
	IGL	MGI:2136409	MP:0004086	absent_heartbeat
	IGL	MGI:2136409	MP:0004110	transposition_of_great_arteries
	IGL	MGI:2136409	MP:0004112	abnormal_arteriole_morphology
	IGL	MGI:2136409	MP:0004125	abnormal_venule_morphology
	IGL	MGI:2136409	MP:0004564	enlarged_myocardial_fiber
	IGL	MGI:2136409	MP:0004783	abnormal_cardinal_vein_morphology
	IGL	MGI:2136409	MP:0004784	abnormal_anterior_cardinal_vein_morphology
	IGL	MGI:2136409	MP:0004786	abnormal_common_cardinal_vein_morphology
	IGL	MGI:2136409	MP:0004787	abnormal_dorsal_aorta_morphology
	IGL	MGI:2136409	MP:0004875	increased_mean_systemic_arterial_blood_pressure
	IGL	MGI:2136409	MP:0004876	decreased_mean_systemic_arterial_blood_pressure
	IGL	MGI:2136409	MP:0004878	increased_systemic_vascular_resistance
	IGL	MGI:2136409	MP:0004879	decreased_systemic_vascular_resistance
	IGL	MGI:2136409	MP:0004938	dilated_vasculature
	IGL	MGI:2136409	MP:0004950	abnormal_brain_vasculature_morphology
	IGL	MGI:2136409	MP:0005140	decreased_cardiac_muscle_contractility
	IGL	MGI:2136409	MP:0005178	increased_circulating_cholesterol_level
	IGL	MGI:2136409	MP:0005244	hemopericardium
	IGL	MGI:2136409	MP:0005294	abnormal_heart_ventricle_morphology
	IGL	MGI:2136409	MP:0005312	pericardial_effusion
	IGL	MGI:2136409	MP:0005329	abnormal_myocardium_layer_morphology
	IGL	MGI:2136409	MP:0005369	muscle_phenotype
	IGL	MGI:2136409	MP:0005412	vascular_stenosis
	IGL	MGI:2136409	MP:0005591	decreased_vasodilation
	IGL	MGI:2136409	MP:0005592	abnormal_vascular_smooth_muscle_morphology
	IGL	MGI:2136409	MP:0005595	abnormal_vascular_smooth_muscle_physiology
	IGL	MGI:2136409	MP:0005602	decreased_angiogenesis
	IGL	MGI:2136409	MP:0005606	increased_bleeding_time
	IGL	MGI:2136409	MP:0006054	spinal_hemorrhage
	IGL	MGI:2136409	MP:0006055	abnormal_vascular_endothelial_cell_morphology
	IGL	MGI:2136409	MP:0006056	increased_vascular_endothelial_cell_number
	IGL	MGI:2136409	MP:0006057	decreased_vascular_endothelial_cell_number
	IGL	MGI:2136409	MP:0006093	arteriovenous_malformation
	IGL	MGI:2136409	MP:0006117	aortic_valve_stenosis
	IGL	MGI:2136409	MP:0006144	increased_systemic_arterial_systolic_blood_pressure
	IGL	MGI:2136409	MP:0006263	decreased_systemic_arterial_diastolic_blood_pressure
	IGL	MGI:2136409	MP:0008803	abnormal_placental_labyrinth_vasculature_morphology
	IGL	MGI:2136409	MP:0008825	abnormal_cardiac_epithelial_to_mesenchymal_transition
	IGL	MGI:2136409	MP:0009328	delayed_heart_looping
	IGL	MGI:2136409	MP:0009549	decreased_platelet_aggregation
	IGL	MGI:2136409	MP:0009577	abnormal_developmental_vascular_remodeling
	IGL	MGI:2136409	MP:0009867	abnormal_ascending_aorta_morphology
	IGL	MGI:2136409	MP:0010402	ventricular_septal_defect
	IGL	MGI:2136409	MP:0010403	atrial_septal_defect
	IGL	MGI:2136409	MP:0010468	abnormal_thoracic_aorta_morphology
	IGL	MGI:2136409	MP:0010477	coronary_artery_aneurysm
	IGL	MGI:2136409	MP:0010503	myocardial_trabeculae_hypoplasia
	IGL	MGI:2136409	MP:0010506	prolonged_RR_interval
	IGL	MGI:2136409	MP:0010579	increased_heart_left_ventricle_size
	IGL	MGI:2136409	MP:0010588	conotruncal_ridge_hyperplasia
	IGL	MGI:2136409	MP:0010592	abnormal_atrioventricular_septum_morphology
	IGL	MGI:2136409	MP:0010593	thick_aortic_valve_cusps
	IGL	MGI:2136409	MP:0010594	thick_aortic_valve
	IGL	MGI:2136409	MP:0010595	abnormal_aortic_valve_cusp_morphology
	IGL	MGI:2136409	MP:0010601	thick_pulmonary_valve
	IGL	MGI:2136409	MP:0010997	decreased_aorta_wall_thickness
	IGL	MGI:2136409	MP:0011640	abnormal_aorta_collagen_fibril_morphology
	IGL	MGI:2136409	MP:0011655	abnormal_systemic_artery_morphology
	IGL	MGI:2136409	MP:0011929	abnormal_aortic_valve_flow
	IGL	MGI:2136409	MP:0011951	increased_cardiac_stroke_volume
	IGL	MGI:2136409	MP:0012253	abnormal_intersomitic_vessel_morphology
	IGL	MGI:2136409	MP:0020316	decreased_vascular_endothelial_cell_proliferation
	IGL	MGI:2136409	MP:0020317	abnormal_vascular_endothelial_cell_adhesion
	IGL	MGI:2136409	MP:0020326	dilated_capillary
	IGL	MGI:2136409	MP:0031121	increased_susceptibility_to_induced_thrombosis
	IGL	MGI:2136409	MP:0031128	cardiovascular_shunt
	IGL	MGI:2136409	MP:0031131	myocardial_fiber_disarray
	IGL	MGI:2136409	MP:0031273	decreased_susceptibility_to_induced_aneurysm_formation
	IGL	MGI:2137239	MP:0001262	decreased_body_weight
	IGL	MGI:2137240	MP:0001262	decreased_body_weight
	IGL	MGI:2137241	MP:0001262	decreased_body_weight
	IGL	MGI:2137243	MP:0001262	decreased_body_weight
	IGL	MGI:2137315	MP:0002646	increased_intestinal_cholesterol_absorption
	IGL	MGI:2137316	MP:0002646	increased_intestinal_cholesterol_absorption
	IGL	MGI:2137317	MP:0002646	increased_intestinal_cholesterol_absorption
	IGL	MGI:2137318	MP:0002646	increased_intestinal_cholesterol_absorption
	IGL	MGI:2137319	MP:0002646	increased_intestinal_cholesterol_absorption
	IGL	MGI:2137320	MP:0002647	decreased_intestinal_cholesterol_absorption
	IGL	MGI:2137321	MP:0002647	decreased_intestinal_cholesterol_absorption
	IGL	MGI:2137514	MP:0001262	decreased_body_weight
	IGL	MGI:2137514	MP:0003982	increased_cholesterol_level
	IGL	MGI:2137514	MP:0005323	dystonia
	IGL	MGI:2137514	MP:0005369	muscle_phenotype
	IGL	MGI:2137601	MP:0005178	increased_circulating_cholesterol_level
	IGL	MGI:2137602	MP:0005178	increased_circulating_cholesterol_level
	IGL	MGI:2137607	MP:0005178	increased_circulating_cholesterol_level
	IGL	MGI:2137649	MP:0000266	abnormal_heart_morphology
	IGL	MGI:2137685	MP:0000243	myoclonus
	IGL	MGI:2137685	MP:0000267	abnormal_heart_development
	IGL	MGI:2137685	MP:0001177	atelectasis
	IGL	MGI:2137685	MP:0001262	decreased_body_weight
	IGL	MGI:2137685	MP:0001613	abnormal_vasodilation
	IGL	MGI:2137685	MP:0001622	abnormal_vasculogenesis
	IGL	MGI:2137685	MP:0002551	abnormal_blood_coagulation
	IGL	MGI:2137685	MP:0002745	abnormal_atrioventricular_valve_morphology
	IGL	MGI:2137685	MP:0003140	dilated_heart_atrium
	IGL	MGI:2137685	MP:0004144	hypotonia
	IGL	MGI:2137685	MP:0005323	dystonia
	IGL	MGI:2137685	MP:0005369	muscle_phenotype
	IGL	MGI:2137685	MP:0005464	abnormal_platelet_physiology
	IGL	MGI:2137685	MP:0005606	increased_bleeding_time
	IGL	MGI:2137685	MP:0008489	slow_postnatal_weight_gain
	IGL	MGI:2137685	MP:0010998	pulmonary_alveolar_proteinosis
	IGL	MGI:2137690	MP:0011228	abnormal_vitamin_D_level
	IGL	MGI:2140270	MP:0002118	abnormal_lipid_homeostasis
	IGL	MGI:2140270	MP:0003193	decreased_cholesterol_efflux
	IGL	MGI:2140270	MP:0003982	increased_cholesterol_level
	IGL	MGI:2140473	MP:0000266	abnormal_heart_morphology
	IGL	MGI:2140473	MP:0002188	small_heart
	IGL	MGI:2142347	MP:0003229	abnormal_vitelline_vasculature_morphology
	IGL	MGI:2142347	MP:0004187	cardia_bifida
	IGL	MGI:2148493	MP:0002079	increased_circulating_insulin_level
	IGL	MGI:2148494	MP:0002079	increased_circulating_insulin_level
	IGL	MGI:2148495	MP:0002079	increased_circulating_insulin_level
	IGL	MGI:2148496	MP:0002079	increased_circulating_insulin_level
	IGL	MGI:2148497	MP:0002079	increased_circulating_insulin_level
	IGL	MGI:2148802	MP:0000183	decreased_circulating_LDL_cholesterol_level
	IGL	MGI:2148802	MP:0000186	decreased_circulating_HDL_cholesterol_level
	IGL	MGI:2148802	MP:0001260	increased_body_weight
	IGL	MGI:2148802	MP:0005179	decreased_circulating_cholesterol_level
	IGL	MGI:2149003	MP:0001864	vascular_inflammation
	IGL	MGI:2149004	MP:0001864	vascular_inflammation
	IGL	MGI:2149041	MP:0001260	increased_body_weight
	IGL	MGI:2149041	MP:0002644	decreased_circulating_triglyceride_level
	IGL	MGI:2149041	MP:0002702	decreased_circulating_free_fatty_acids_level
	IGL	MGI:2149041	MP:0002833	increased_heart_weight
	IGL	MGI:2149041	MP:0005179	decreased_circulating_cholesterol_level
	IGL	MGI:2149041	MP:0005560	decreased_circulating_glucose_level
	IGL	MGI:2149054	MP:0001260	increased_body_weight
	IGL	MGI:2149058	MP:0001260	increased_body_weight
	IGL	MGI:2149060	MP:0001260	increased_body_weight
	IGL	MGI:2149061	MP:0001260	increased_body_weight
	IGL	MGI:2149062	MP:0001260	increased_body_weight
	IGL	MGI:2149370	MP:0001559	hyperglycemia
	IGL	MGI:2149372	MP:0001559	hyperglycemia
	IGL	MGI:2149373	MP:0001559	hyperglycemia
	IGL	MGI:2149546	MP:0001864	vascular_inflammation
	IGL	MGI:2149547	MP:0001864	vascular_inflammation
	IGL	MGI:2149551	MP:0001556	increased_circulating_HDL_cholesterol_level
	IGL	MGI:2149552	MP:0001556	increased_circulating_HDL_cholesterol_level
	IGL	MGI:2149553	MP:0001556	increased_circulating_HDL_cholesterol_level
	IGL	MGI:2149554	MP:0001556	increased_circulating_HDL_cholesterol_level
	IGL	MGI:2149650	MP:0001856	myocarditis
	IGL	MGI:2149843	MP:0001260	increased_body_weight
	IGL	MGI:2149843	MP:0001559	hyperglycemia
	IGL	MGI:2149843	MP:0002079	increased_circulating_insulin_level
	IGL	MGI:2149845	MP:0001260	increased_body_weight
	IGL	MGI:2149845	MP:0005331	insulin_resistance
	IGL	MGI:2149846	MP:0001559	hyperglycemia
	IGL	MGI:2151121	MP:0005145	increased_circulating_VLDL_cholesterol_level
	IGL	MGI:2151624	MP:0002079	increased_circulating_insulin_level
	IGL	MGI:2151624	MP:0002727	decreased_circulating_insulin_level
	IGL	MGI:2151624	MP:0005339	increased_susceptibility_to_atherosclerosis
	IGL	MGI:2151624	MP:0005341	decreased_susceptibility_to_atherosclerosis
	IGL	MGI:2152038	MP:0001263	weight_loss
	IGL	MGI:2152039	MP:0001559	hyperglycemia
	IGL	MGI:2152039	MP:0002079	increased_circulating_insulin_level
	IGL	MGI:2152039	MP:0002727	decreased_circulating_insulin_level
	IGL	MGI:2152560	MP:0002838	decreased_susceptibility_to_dystrophic_cardiac_calcinosis
	IGL	MGI:2152560	MP:0002839	increased_susceptibility_to_dystrophic_cardiac_calcinosis
	IGL	MGI:2152561	MP:0002838	decreased_susceptibility_to_dystrophic_cardiac_calcinosis
	IGL	MGI:2152561	MP:0002839	increased_susceptibility_to_dystrophic_cardiac_calcinosis
	IGL	MGI:2152562	MP:0002838	decreased_susceptibility_to_dystrophic_cardiac_calcinosis
	IGL	MGI:2152562	MP:0002839	increased_susceptibility_to_dystrophic_cardiac_calcinosis
	IGL	MGI:2152768	MP:0000186	decreased_circulating_HDL_cholesterol_level
	IGL	MGI:2152768	MP:0005179	decreased_circulating_cholesterol_level
	IGL	MGI:2154691	MP:0005643	decreased_dopamine_level
	IGL	MGI:2155166	MP:0006050	pulmonary_fibrosis
	IGL	MGI:2155287	MP:0006050	pulmonary_fibrosis
	IGL	MGI:2155833	MP:0006050	pulmonary_fibrosis
	IGL	MGI:2156743	MP:0001177	atelectasis
	IGL	MGI:2156743	MP:0001262	decreased_body_weight
	IGL	MGI:2157064	MP:0001559	hyperglycemia
	IGL	MGI:2157064	MP:0002727	decreased_circulating_insulin_level
	IGL	MGI:2157064	MP:0003059	decreased_insulin_secretion
	IGL	MGI:2157522	MP:0000288	abnormal_pericardium_morphology
	IGL	MGI:2158421	MP:0002078	abnormal_glucose_homeostasis
	IGL	MGI:2158434	MP:0002078	abnormal_glucose_homeostasis
	IGL	MGI:2159099	MP:0005559	increased_circulating_glucose_level
	IGL	MGI:2159106	MP:0005369	muscle_phenotype
	IGL	MGI:2159108	MP:0000733	abnormal_muscle_development
	IGL	MGI:2159108	MP:0005369	muscle_phenotype
	IGL	MGI:2159108	MP:0005503	abnormal_tendon_morphology
	IGL	MGI:2176051	MP:0008489	slow_postnatal_weight_gain
	IGL	MGI:2176054	MP:0000189	hypoglycemia
	IGL	MGI:2176054	MP:0001260	increased_body_weight
	IGL	MGI:2176054	MP:0001262	decreased_body_weight
	IGL	MGI:2176054	MP:0001263	weight_loss
	IGL	MGI:2176054	MP:0001559	hyperglycemia
	IGL	MGI:2176054	MP:0002079	increased_circulating_insulin_level
	IGL	MGI:2176054	MP:0002644	decreased_circulating_triglyceride_level
	IGL	MGI:2176054	MP:0002702	decreased_circulating_free_fatty_acids_level
	IGL	MGI:2176054	MP:0002727	decreased_circulating_insulin_level
	IGL	MGI:2176054	MP:0002891	increased_insulin_sensitivity
	IGL	MGI:2176054	MP:0003058	increased_insulin_secretion
	IGL	MGI:2176054	MP:0005292	improved_glucose_tolerance
	IGL	MGI:2176054	MP:0005323	dystonia
	IGL	MGI:2176054	MP:0005369	muscle_phenotype
	IGL	MGI:2176054	MP:0005559	increased_circulating_glucose_level
	IGL	MGI:2176054	MP:0005661	decreased_circulating_adrenaline_level
	IGL	MGI:2176054	MP:0005664	decreased_circulating_noradrenaline_level
	IGL	MGI:2176054	MP:0008489	slow_postnatal_weight_gain
	IGL	MGI:2176054	MP:0010162	increased_brain_cholesterol_level
	IGL	MGI:2176062	MP:0001636	irregular_heartbeat
	IGL	MGI:2176062	MP:0002626	increased_heart_rate
	IGL	MGI:2176069	MP:0000285	abnormal_heart_valve_morphology
	IGL	MGI:2176069	MP:0000286	abnormal_mitral_valve_morphology
	IGL	MGI:2176069	MP:0001262	decreased_body_weight
	IGL	MGI:2176069	MP:0001614	abnormal_blood_vessel_morphology
	IGL	MGI:2176069	MP:0001622	abnormal_vasculogenesis
	IGL	MGI:2176069	MP:0001914	hemorrhage
	IGL	MGI:2176069	MP:0002624	abnormal_tricuspid_valve_morphology
	IGL	MGI:2176069	MP:0002745	abnormal_atrioventricular_valve_morphology
	IGL	MGI:2176069	MP:0005245	hemarthrosis
	IGL	MGI:2176069	MP:0005602	decreased_angiogenesis
	IGL	MGI:2176069	MP:0006027	impaired_lung_alveolus_development
	IGL	MGI:2176069	MP:0006121	calcified_mitral_valve
	IGL	MGI:2176069	MP:0010724	thick_interventricular_septum
	IGL	MGI:2176069	MP:0010988	abnormal_bronchial_cartilage_morphology
	IGL	MGI:2176069	MP:0011228	abnormal_vitamin_D_level
	IGL	MGI:2176072	MP:0000183	decreased_circulating_LDL_cholesterol_level
	IGL	MGI:2176072	MP:0000186	decreased_circulating_HDL_cholesterol_level
	IGL	MGI:2176072	MP:0000266	abnormal_heart_morphology
	IGL	MGI:2176072	MP:0000465	gastrointestinal_hemorrhage
	IGL	MGI:2176072	MP:0001175	abnormal_lung_morphology
	IGL	MGI:2176072	MP:0001262	decreased_body_weight
	IGL	MGI:2176072	MP:0001263	weight_loss
	IGL	MGI:2176072	MP:0001614	abnormal_blood_vessel_morphology
	IGL	MGI:2176072	MP:0001619	abnormal_vascular_permeability
	IGL	MGI:2176072	MP:0001634	internal_hemorrhage
	IGL	MGI:2176072	MP:0001914	hemorrhage
	IGL	MGI:2176072	MP:0001915	intracranial_hemorrhage
	IGL	MGI:2176072	MP:0001916	intracerebral_hemorrhage
	IGL	MGI:2176072	MP:0002118	abnormal_lipid_homeostasis
	IGL	MGI:2176072	MP:0002269	muscular_atrophy
	IGL	MGI:2176072	MP:0002276	abnormal_lung_interstitium_morphology
	IGL	MGI:2176072	MP:0002551	abnormal_blood_coagulation
	IGL	MGI:2176072	MP:0002644	decreased_circulating_triglyceride_level
	IGL	MGI:2176072	MP:0003070	increased_vascular_permeability
	IGL	MGI:2176072	MP:0003141	cardiac_fibrosis
	IGL	MGI:2176072	MP:0003888	liver_hemorrhage
	IGL	MGI:2176072	MP:0003983	decreased_cholesterol_level
	IGL	MGI:2176072	MP:0004120	cardiac_ischemia
	IGL	MGI:2176072	MP:0004566	myocardial_fiber_degeneration
	IGL	MGI:2176072	MP:0004938	dilated_vasculature
	IGL	MGI:2176072	MP:0004950	abnormal_brain_vasculature_morphology
	IGL	MGI:2176072	MP:0005048	abnormal_thrombosis
	IGL	MGI:2176072	MP:0005146	decreased_circulating_VLDL_cholesterol_level
	IGL	MGI:2176072	MP:0005150	cachexia
	IGL	MGI:2176072	MP:0005179	decreased_circulating_cholesterol_level
	IGL	MGI:2176072	MP:0005243	hemothorax
	IGL	MGI:2176072	MP:0005282	decreased_fatty_acids_level
	IGL	MGI:2176072	MP:0005329	abnormal_myocardium_layer_morphology
	IGL	MGI:2176072	MP:0005369	muscle_phenotype
	IGL	MGI:2176072	MP:0005464	abnormal_platelet_physiology
	IGL	MGI:2176072	MP:0005606	increased_bleeding_time
	IGL	MGI:2176072	MP:0005607	decreased_bleeding_time
	IGL	MGI:2176072	MP:0005664	decreased_circulating_noradrenaline_level
	IGL	MGI:2176072	MP:0006052	cerebellum_hemorrhage
	IGL	MGI:2176072	MP:0006054	spinal_hemorrhage
	IGL	MGI:2176072	MP:0006144	increased_systemic_arterial_systolic_blood_pressure
	IGL	MGI:2176072	MP:0006298	abnormal_platelet_activation
	IGL	MGI:2176072	MP:0008989	abnormal_liver_sinusoid_morphology
	IGL	MGI:2176072	MP:0009275	bruising
	IGL	MGI:2176072	MP:0009355	increased_liver_triglyceride_level
	IGL	MGI:2176072	MP:0009549	decreased_platelet_aggregation
	IGL	MGI:2176072	MP:0009586	increased_platelet_aggregation
	IGL	MGI:2176072	MP:0009698	heart_hemorrhage
	IGL	MGI:2176072	MP:0010027	increased_liver_cholesterol_level
	IGL	MGI:2176072	MP:0010391	increased_rhabdomyoma_incidence
	IGL	MGI:2176072	MP:0010398	decreased_liver_glycogen_level
	IGL	MGI:2176072	MP:0011514	skin_hemorrhage
	IGL	MGI:2176072	MP:0011705	absent_fibroblast_proliferation
	IGL	MGI:2176072	MP:0031120	decreased_susceptibility_to_induced_thrombosis
	IGL	MGI:2176072	MP:0031136	muscle_hemorrhage
	IGL	MGI:2176072	MP:0031138	testicular_hemorrhage
	IGL	MGI:2176072	MP:0031154	intestinal_hemorrhage
	IGL	MGI:2176072	MP:0031384	impaired_blood-brain_barrier_function
	IGL	MGI:2176162	MP:0000267	abnormal_heart_development
	IGL	MGI:2176164	MP:0001262	decreased_body_weight
	IGL	MGI:2176172	MP:0000189	hypoglycemia
	IGL	MGI:2176172	MP:0000747	muscle_weakness
	IGL	MGI:2176172	MP:0001260	increased_body_weight
	IGL	MGI:2176172	MP:0001261	obese
	IGL	MGI:2176172	MP:0001262	decreased_body_weight
	IGL	MGI:2176172	MP:0001263	weight_loss
	IGL	MGI:2176172	MP:0001552	increased_circulating_triglyceride_level
	IGL	MGI:2176172	MP:0001554	increased_circulating_free_fatty_acids_level
	IGL	MGI:2176172	MP:0001559	hyperglycemia
	IGL	MGI:2176172	MP:0001614	abnormal_blood_vessel_morphology
	IGL	MGI:2176172	MP:0001622	abnormal_vasculogenesis
	IGL	MGI:2176172	MP:0001745	increased_circulating_corticosterone_level
	IGL	MGI:2176172	MP:0001914	hemorrhage
	IGL	MGI:2176172	MP:0001915	intracranial_hemorrhage
	IGL	MGI:2176172	MP:0001916	intracerebral_hemorrhage
	IGL	MGI:2176172	MP:0001917	intraventricular_hemorrhage
	IGL	MGI:2176172	MP:0002078	abnormal_glucose_homeostasis
	IGL	MGI:2176172	MP:0002079	increased_circulating_insulin_level
	IGL	MGI:2176172	MP:0002118	abnormal_lipid_homeostasis
	IGL	MGI:2176172	MP:0002269	muscular_atrophy
	IGL	MGI:2176172	MP:0002644	decreased_circulating_triglyceride_level
	IGL	MGI:2176172	MP:0002702	decreased_circulating_free_fatty_acids_level
	IGL	MGI:2176172	MP:0002727	decreased_circulating_insulin_level
	IGL	MGI:2176172	MP:0002792	abnormal_retina_vasculature_morphology
	IGL	MGI:2176172	MP:0002891	increased_insulin_sensitivity
	IGL	MGI:2176172	MP:0003081	abnormal_soleus_morphology
	IGL	MGI:2176172	MP:0003084	abnormal_skeletal_muscle_fiber_morphology
	IGL	MGI:2176172	MP:0003227	abnormal_vascular_branching_morphogenesis
	IGL	MGI:2176172	MP:0003367	increased_circulating_glucocorticoid_level
	IGL	MGI:2176172	MP:0003719	abnormal_pericyte_morphology
	IGL	MGI:2176172	MP:0003949	abnormal_circulating_lipid_level
	IGL	MGI:2176172	MP:0004142	abnormal_muscle_tone
	IGL	MGI:2176172	MP:0004143	muscle_hypertonia
	IGL	MGI:2176172	MP:0004144	hypotonia
	IGL	MGI:2176172	MP:0004565	small_myocardial_fiber
	IGL	MGI:2176172	MP:0004777	abnormal_phospholipid_level
	IGL	MGI:2176172	MP:0004950	abnormal_brain_vasculature_morphology
	IGL	MGI:2176172	MP:0005167	abnormal_blood-brain_barrier_function
	IGL	MGI:2176172	MP:0005280	abnormal_fatty_acids_level
	IGL	MGI:2176172	MP:0005281	increased_fatty_acids_level
	IGL	MGI:2176172	MP:0005292	improved_glucose_tolerance
	IGL	MGI:2176172	MP:0005293	impaired_glucose_tolerance
	IGL	MGI:2176172	MP:0005317	increased_triglyceride_level
	IGL	MGI:2176172	MP:0005318	decreased_triglyceride_level
	IGL	MGI:2176172	MP:0005323	dystonia
	IGL	MGI:2176172	MP:0005331	insulin_resistance
	IGL	MGI:2176172	MP:0005333	decreased_heart_rate
	IGL	MGI:2176172	MP:0005369	muscle_phenotype
	IGL	MGI:2176172	MP:0005559	increased_circulating_glucose_level
	IGL	MGI:2176172	MP:0005560	decreased_circulating_glucose_level
	IGL	MGI:2176172	MP:0005602	decreased_angiogenesis
	IGL	MGI:2176172	MP:0005658	increased_susceptibility_to_diet-induced_obesity
	IGL	MGI:2176172	MP:0005659	decreased_susceptibility_to_diet-induced_obesity
	IGL	MGI:2176172	MP:0006051	brainstem_hemorrhage
	IGL	MGI:2176172	MP:0006052	cerebellum_hemorrhage
	IGL	MGI:2176172	MP:0006054	spinal_hemorrhage
	IGL	MGI:2176172	MP:0006055	abnormal_vascular_endothelial_cell_morphology
	IGL	MGI:2176172	MP:0008489	slow_postnatal_weight_gain
	IGL	MGI:2176172	MP:0009355	increased_liver_triglyceride_level
	IGL	MGI:2176172	MP:0009356	decreased_liver_triglyceride_level
	IGL	MGI:2176172	MP:0009402	decreased_skeletal_muscle_fiber_diameter
	IGL	MGI:2176172	MP:0009404	centrally_nucleated_skeletal_muscle_fibers
	IGL	MGI:2176172	MP:0009409	abnormal_skeletal_muscle_fiber_type_ratio
	IGL	MGI:2176172	MP:0009413	skeletal_muscle_fiber_atrophy
	IGL	MGI:2176172	MP:0009815	decreased_prostaglandin_level
	IGL	MGI:2176172	MP:0012217	increased_plasmalogen_level
	IGL	MGI:2176172	MP:0012218	decreased_brain_plasmalogen_level
	IGL	MGI:2176172	MP:0013279	increased_fasting_circulating_glucose_level
	IGL	MGI:2176172	MP:0014075	decreased_brain_glycogen_level
	IGL	MGI:2176179	MP:0000274	enlarged_heart
	IGL	MGI:2176179	MP:0000284	double_outlet_right_ventricle
	IGL	MGI:2176179	MP:0000297	abnormal_atrioventricular_cushion_morphology
	IGL	MGI:2176179	MP:0000465	gastrointestinal_hemorrhage
	IGL	MGI:2176179	MP:0000761	thin_diaphragm_muscle
	IGL	MGI:2176179	MP:0001260	increased_body_weight
	IGL	MGI:2176179	MP:0001262	decreased_body_weight
	IGL	MGI:2176179	MP:0001625	cardiac_hypertrophy
	IGL	MGI:2176179	MP:0001914	hemorrhage
	IGL	MGI:2176179	MP:0002078	abnormal_glucose_homeostasis
	IGL	MGI:2176179	MP:0002108	abnormal_muscle_morphology
	IGL	MGI:2176179	MP:0002633	persistent_truncus_arteriosis
	IGL	MGI:2176179	MP:0002953	thick_ventricular_wall
	IGL	MGI:2176179	MP:0003359	hypaxial_muscle_hypoplasia
	IGL	MGI:2176179	MP:0003833	decreased_satellite_cell_number
	IGL	MGI:2176179	MP:0003888	liver_hemorrhage
	IGL	MGI:2176179	MP:0004564	enlarged_myocardial_fiber
	IGL	MGI:2176179	MP:0005243	hemothorax
	IGL	MGI:2176179	MP:0005244	hemopericardium
	IGL	MGI:2176179	MP:0005281	increased_fatty_acids_level
	IGL	MGI:2176179	MP:0005369	muscle_phenotype
	IGL	MGI:2176179	MP:0006126	abnormal_cardiac_outflow_tract_development
	IGL	MGI:2176179	MP:0010402	ventricular_septal_defect
	IGL	MGI:2176179	MP:0010470	dilated_ascending_aorta
	IGL	MGI:2176179	MP:0010724	thick_interventricular_septum
	IGL	MGI:2176181	MP:0001719	absent_vitelline_blood_vessels
	IGL	MGI:2176181	MP:0008803	abnormal_placental_labyrinth_vasculature_morphology
	IGL	MGI:2176186	MP:0000752	dystrophic_muscle
	IGL	MGI:2176186	MP:0001262	decreased_body_weight
	IGL	MGI:2176186	MP:0001559	hyperglycemia
	IGL	MGI:2176186	MP:0002891	increased_insulin_sensitivity
	IGL	MGI:2176186	MP:0003231	abnormal_placenta_vasculature
	IGL	MGI:2176186	MP:0005369	muscle_phenotype
	IGL	MGI:2176186	MP:0005560	decreased_circulating_glucose_level
	IGL	MGI:2176186	MP:0005658	increased_susceptibility_to_diet-induced_obesity
	IGL	MGI:2176186	MP:0005659	decreased_susceptibility_to_diet-induced_obesity
	IGL	MGI:2176186	MP:0008489	slow_postnatal_weight_gain
	IGL	MGI:2176186	MP:0009402	decreased_skeletal_muscle_fiber_diameter
	IGL	MGI:2176186	MP:0009404	centrally_nucleated_skeletal_muscle_fibers
	IGL	MGI:2176198	MP:0001175	abnormal_lung_morphology
	IGL	MGI:2176198	MP:0001262	decreased_body_weight
	IGL	MGI:2176198	MP:0001263	weight_loss
	IGL	MGI:2176201	MP:0000267	abnormal_heart_development
	IGL	MGI:2176201	MP:0000280	thin_ventricular_wall
	IGL	MGI:2176201	MP:0000530	abnormal_kidney_blood_vessel_morphology
	IGL	MGI:2176201	MP:0000533	kidney_hemorrhage
	IGL	MGI:2176201	MP:0002279	abnormal_diaphragm_morphology
	IGL	MGI:2176201	MP:0003137	abnormal_impulse_conducting_system_conduction
	IGL	MGI:2176201	MP:0003139	patent_ductus_arteriosus
	IGL	MGI:2176201	MP:0004067	abnormal_trabecula_carnea_morphology
	IGL	MGI:2176201	MP:0004111	abnormal_coronary_artery_morphology
	IGL	MGI:2176201	MP:0004123	abnormal_impulse_conducting_system_morphology
	IGL	MGI:2176201	MP:0005369	muscle_phenotype
	IGL	MGI:2176201	MP:0010428	abnormal_heart_right_ventricle_outflow_tract_morphology
	IGL	MGI:2176201	MP:0011480	impaired_ureteric_peristalsis
	IGL	MGI:2176221	MP:0001260	increased_body_weight
	IGL	MGI:2176221	MP:0001262	decreased_body_weight
	IGL	MGI:2176221	MP:0004950	abnormal_brain_vasculature_morphology
	IGL	MGI:2176221	MP:0014074	increased_brain_glycogen_level
	IGL	MGI:2176225	MP:0000189	hypoglycemia
	IGL	MGI:2176225	MP:0001260	increased_body_weight
	IGL	MGI:2176225	MP:0001261	obese
	IGL	MGI:2176225	MP:0001262	decreased_body_weight
	IGL	MGI:2176225	MP:0001547	abnormal_lipid_level
	IGL	MGI:2176225	MP:0001552	increased_circulating_triglyceride_level
	IGL	MGI:2176225	MP:0001554	increased_circulating_free_fatty_acids_level
	IGL	MGI:2176225	MP:0001559	hyperglycemia
	IGL	MGI:2176225	MP:0001560	abnormal_circulating_insulin_level
	IGL	MGI:2176225	MP:0002078	abnormal_glucose_homeostasis
	IGL	MGI:2176225	MP:0002079	increased_circulating_insulin_level
	IGL	MGI:2176225	MP:0002702	decreased_circulating_free_fatty_acids_level
	IGL	MGI:2176225	MP:0002727	decreased_circulating_insulin_level
	IGL	MGI:2176225	MP:0002891	increased_insulin_sensitivity
	IGL	MGI:2176225	MP:0003058	increased_insulin_secretion
	IGL	MGI:2176225	MP:0003059	decreased_insulin_secretion
	IGL	MGI:2176225	MP:0003564	abnormal_insulin_secretion
	IGL	MGI:2176225	MP:0003839	abnormal_insulin_clearance
	IGL	MGI:2176225	MP:0005178	increased_circulating_cholesterol_level
	IGL	MGI:2176225	MP:0005280	abnormal_fatty_acids_level
	IGL	MGI:2176225	MP:0005282	decreased_fatty_acids_level
	IGL	MGI:2176225	MP:0005292	improved_glucose_tolerance
	IGL	MGI:2176225	MP:0005293	impaired_glucose_tolerance
	IGL	MGI:2176225	MP:0005331	insulin_resistance
	IGL	MGI:2176225	MP:0005439	decreased_glycogen_level
	IGL	MGI:2176225	MP:0005559	increased_circulating_glucose_level
	IGL	MGI:2176225	MP:0005560	decreased_circulating_glucose_level
	IGL	MGI:2176225	MP:0005659	decreased_susceptibility_to_diet-induced_obesity
	IGL	MGI:2176225	MP:0010398	decreased_liver_glycogen_level
	IGL	MGI:2176225	MP:0013278	decreased_fasting_circulating_glucose_level
	IGL	MGI:2176225	MP:0013279	increased_fasting_circulating_glucose_level
	IGL	MGI:2176594	MP:0001262	decreased_body_weight
	IGL	MGI:2176594	MP:0003141	cardiac_fibrosis
	IGL	MGI:2176594	MP:0003229	abnormal_vitelline_vasculature_morphology
	IGL	MGI:2176594	MP:0005150	cachexia
	IGL	MGI:2176595	MP:0001915	intracranial_hemorrhage
	IGL	MGI:2176595	MP:0002925	abnormal_cardiovascular_development
	IGL	MGI:2176595	MP:0010402	ventricular_septal_defect
	IGL	MGI:2176711	MP:0001262	decreased_body_weight
	IGL	MGI:2176751	MP:0001261	obese
	IGL	MGI:2176751	MP:0001262	decreased_body_weight
	IGL	MGI:2176751	MP:0001745	increased_circulating_corticosterone_level
	IGL	MGI:2176752	MP:0001261	obese
	IGL	MGI:2176752	MP:0002079	increased_circulating_insulin_level
	IGL	MGI:2176752	MP:0003212	increased_susceptibility_to_age_related_obesity
	IGL	MGI:2176752	MP:0003982	increased_cholesterol_level
	IGL	MGI:2176752	MP:0005331	insulin_resistance
	IGL	MGI:2176752	MP:0005559	increased_circulating_glucose_level
	IGL	MGI:2176944	MP:0000182	increased_circulating_LDL_cholesterol_level
	IGL	MGI:2176944	MP:0000183	decreased_circulating_LDL_cholesterol_level
	IGL	MGI:2176944	MP:0000186	decreased_circulating_HDL_cholesterol_level
	IGL	MGI:2176944	MP:0000189	hypoglycemia
	IGL	MGI:2176944	MP:0001262	decreased_body_weight
	IGL	MGI:2176944	MP:0001263	weight_loss
	IGL	MGI:2176944	MP:0001552	increased_circulating_triglyceride_level
	IGL	MGI:2176944	MP:0001554	increased_circulating_free_fatty_acids_level
	IGL	MGI:2176944	MP:0002078	abnormal_glucose_homeostasis
	IGL	MGI:2176944	MP:0002079	increased_circulating_insulin_level
	IGL	MGI:2176944	MP:0002118	abnormal_lipid_homeostasis
	IGL	MGI:2176944	MP:0002644	decreased_circulating_triglyceride_level
	IGL	MGI:2176944	MP:0002712	increased_circulating_glucagon_level
	IGL	MGI:2176944	MP:0002727	decreased_circulating_insulin_level
	IGL	MGI:2176944	MP:0003980	increased_circulating_phospholipid_level
	IGL	MGI:2176944	MP:0004789	increased_bile_salt_level
	IGL	MGI:2176944	MP:0005145	increased_circulating_VLDL_cholesterol_level
	IGL	MGI:2176944	MP:0005178	increased_circulating_cholesterol_level
	IGL	MGI:2176944	MP:0005179	decreased_circulating_cholesterol_level
	IGL	MGI:2176944	MP:0005281	increased_fatty_acids_level
	IGL	MGI:2176944	MP:0005283	increased_unsaturated_fatty_acids_level
	IGL	MGI:2176944	MP:0005292	improved_glucose_tolerance
	IGL	MGI:2176944	MP:0005293	impaired_glucose_tolerance
	IGL	MGI:2176944	MP:0005331	insulin_resistance
	IGL	MGI:2176944	MP:0005559	increased_circulating_glucose_level
	IGL	MGI:2176944	MP:0005659	decreased_susceptibility_to_diet-induced_obesity
	IGL	MGI:2176944	MP:0009355	increased_liver_triglyceride_level
	IGL	MGI:2176944	MP:0009356	decreased_liver_triglyceride_level
	IGL	MGI:2176944	MP:0010026	decreased_liver_cholesterol_level
	IGL	MGI:2176944	MP:0010330	abnormal_circulating_lipoprotein_level
	IGL	MGI:2176944	MP:0010400	increased_liver_glycogen_level
	IGL	MGI:2177164	MP:0000278	abnormal_myocardial_fiber_morphology
	IGL	MGI:2177164	MP:0000280	thin_ventricular_wall
	IGL	MGI:2177164	MP:0001259	abnormal_body_weight
	IGL	MGI:2177164	MP:0001261	obese
	IGL	MGI:2177164	MP:0002188	small_heart
	IGL	MGI:2177164	MP:0002834	decreased_heart_weight
	IGL	MGI:2177164	MP:0003921	abnormal_heart_left_ventricle_morphology
	IGL	MGI:2177164	MP:0004565	small_myocardial_fiber
	IGL	MGI:2177164	MP:0005369	muscle_phenotype
	IGL	MGI:2177164	MP:0005598	decreased_ventricle_muscle_contractility
	IGL	MGI:2177164	MP:0005608	cardiac_interstitial_fibrosis
	IGL	MGI:2177172	MP:0000233	abnormal_blood_flow_velocity
	IGL	MGI:2177172	MP:0000266	abnormal_heart_morphology
	IGL	MGI:2177172	MP:0000274	enlarged_heart
	IGL	MGI:2177172	MP:0000278	abnormal_myocardial_fiber_morphology
	IGL	MGI:2177172	MP:0000280	thin_ventricular_wall
	IGL	MGI:2177172	MP:0001263	weight_loss
	IGL	MGI:2177172	MP:0001544	abnormal_cardiovascular_system_physiology
	IGL	MGI:2177172	MP:0001625	cardiac_hypertrophy
	IGL	MGI:2177172	MP:0002625	heart_left_ventricle_hypertrophy
	IGL	MGI:2177172	MP:0002753	dilated_heart_left_ventricle
	IGL	MGI:2177172	MP:0002795	dilated_cardiomyopathy
	IGL	MGI:2177172	MP:0002833	increased_heart_weight
	IGL	MGI:2177172	MP:0002953	thick_ventricular_wall
	IGL	MGI:2177172	MP:0003141	cardiac_fibrosis
	IGL	MGI:2177172	MP:0003222	increased_cardiomyocyte_apoptosis
	IGL	MGI:2177172	MP:0003393	decreased_cardiac_output
	IGL	MGI:2177172	MP:0003896	prolonged_PR_interval
	IGL	MGI:2177172	MP:0004084	abnormal_cardiac_muscle_relaxation
	IGL	MGI:2177172	MP:0005140	decreased_cardiac_muscle_contractility
	IGL	MGI:2177172	MP:0005294	abnormal_heart_ventricle_morphology
	IGL	MGI:2177172	MP:0005369	muscle_phenotype
	IGL	MGI:2177172	MP:0005598	decreased_ventricle_muscle_contractility
	IGL	MGI:2177172	MP:0005608	cardiac_interstitial_fibrosis
	IGL	MGI:2177172	MP:0006085	myocardium_necrosis
	IGL	MGI:2177172	MP:0006138	congestive_heart_failure
	IGL	MGI:2177172	MP:0009405	increased_skeletal_muscle_fiber_number
	IGL	MGI:2177172	MP:0010724	thick_interventricular_septum
	IGL	MGI:2177172	MP:0010725	thin_interventricular_septum
	IGL	MGI:2177172	MP:0011925	abnormal_heart_echocardiography_feature
	IGL	MGI:2177172	MP:0020367	increased_heart_iron_level
	IGL	MGI:2177172	MP:0030957	abnormal_myotube_morphology
	IGL	MGI:2177174	MP:0000278	abnormal_myocardial_fiber_morphology
	IGL	MGI:2177174	MP:0001262	decreased_body_weight
	IGL	MGI:2177174	MP:0001263	weight_loss
	IGL	MGI:2177174	MP:0001625	cardiac_hypertrophy
	IGL	MGI:2177174	MP:0002795	dilated_cardiomyopathy
	IGL	MGI:2177174	MP:0003084	abnormal_skeletal_muscle_fiber_morphology
	IGL	MGI:2177174	MP:0003141	cardiac_fibrosis
	IGL	MGI:2177174	MP:0004144	hypotonia
	IGL	MGI:2177174	MP:0005369	muscle_phenotype
	IGL	MGI:2177174	MP:0006085	myocardium_necrosis
	IGL	MGI:2177174	MP:0008489	slow_postnatal_weight_gain
	IGL	MGI:2177242	MP:0001263	weight_loss
	IGL	MGI:2177242	MP:0002118	abnormal_lipid_homeostasis
	IGL	MGI:2177242	MP:0010144	abnormal_tumor_vascularization
	IGL	MGI:2177412	MP:0001262	decreased_body_weight
	IGL	MGI:2177412	MP:0001263	weight_loss
	IGL	MGI:2177412	MP:0001547	abnormal_lipid_level
	IGL	MGI:2177412	MP:0003070	increased_vascular_permeability
	IGL	MGI:2177412	MP:0003983	decreased_cholesterol_level
	IGL	MGI:2177412	MP:0004938	dilated_vasculature
	IGL	MGI:2177423	MP:0001263	weight_loss
	IGL	MGI:2177423	MP:0012232	abnormal_ceramide_level
	IGL	MGI:2177424	MP:0001614	abnormal_blood_vessel_morphology
	IGL	MGI:2177579	MP:0001262	decreased_body_weight
	IGL	MGI:2177579	MP:0001614	abnormal_blood_vessel_morphology
	IGL	MGI:2177598	MP:0002652	thin_myocardium
	IGL	MGI:2177598	MP:0003137	abnormal_impulse_conducting_system_conduction
	IGL	MGI:2177598	MP:0003231	abnormal_placenta_vasculature
	IGL	MGI:2177598	MP:0003393	decreased_cardiac_output
	IGL	MGI:2177601	MP:0000189	hypoglycemia
	IGL	MGI:2177601	MP:0001262	decreased_body_weight
	IGL	MGI:2177601	MP:0001552	increased_circulating_triglyceride_level
	IGL	MGI:2177601	MP:0002078	abnormal_glucose_homeostasis
	IGL	MGI:2177601	MP:0002079	increased_circulating_insulin_level
	IGL	MGI:2177601	MP:0002118	abnormal_lipid_homeostasis
	IGL	MGI:2177601	MP:0002269	muscular_atrophy
	IGL	MGI:2177601	MP:0002714	increased_glycogen_catabolism_rate
	IGL	MGI:2177601	MP:0002715	decreased_glycogen_catabolism_rate
	IGL	MGI:2177601	MP:0003058	increased_insulin_secretion
	IGL	MGI:2177601	MP:0003059	decreased_insulin_secretion
	IGL	MGI:2177601	MP:0003383	abnormal_gluconeogenesis
	IGL	MGI:2177601	MP:0004789	increased_bile_salt_level
	IGL	MGI:2177601	MP:0005150	cachexia
	IGL	MGI:2177601	MP:0005178	increased_circulating_cholesterol_level
	IGL	MGI:2177601	MP:0005281	increased_fatty_acids_level
	IGL	MGI:2177601	MP:0005292	improved_glucose_tolerance
	IGL	MGI:2177601	MP:0005293	impaired_glucose_tolerance
	IGL	MGI:2177601	MP:0005317	increased_triglyceride_level
	IGL	MGI:2177601	MP:0005331	insulin_resistance
	IGL	MGI:2177601	MP:0005369	muscle_phenotype
	IGL	MGI:2177601	MP:0005438	abnormal_glycogen_homeostasis
	IGL	MGI:2177601	MP:0005559	increased_circulating_glucose_level
	IGL	MGI:2177601	MP:0005560	decreased_circulating_glucose_level
	IGL	MGI:2177601	MP:0005659	decreased_susceptibility_to_diet-induced_obesity
	IGL	MGI:2177601	MP:0008489	slow_postnatal_weight_gain
	IGL	MGI:2177601	MP:0010398	decreased_liver_glycogen_level
	IGL	MGI:2177601	MP:0012232	abnormal_ceramide_level
	IGL	MGI:2177601	MP:0030973	impaired_gluconeogenesis
	IGL	MGI:2177603	MP:0001559	hyperglycemia
	IGL	MGI:2177603	MP:0002711	decreased_glucagon_secretion
	IGL	MGI:2177603	MP:0003059	decreased_insulin_secretion
	IGL	MGI:2177603	MP:0005292	improved_glucose_tolerance
	IGL	MGI:2177635	MP:0002753	dilated_heart_left_ventricle
	IGL	MGI:2177635	MP:0002754	dilated_heart_right_ventricle
	IGL	MGI:2177635	MP:0002833	increased_heart_weight
	IGL	MGI:2177635	MP:0003140	dilated_heart_atrium
	IGL	MGI:2177646	MP:0001261	obese
	IGL	MGI:2177646	MP:0001263	weight_loss
	IGL	MGI:2177646	MP:0001547	abnormal_lipid_level
	IGL	MGI:2177646	MP:0005318	decreased_triglyceride_level
	IGL	MGI:2177646	MP:0010161	decreased_brain_cholesterol_level
	IGL	MGI:2177766	MP:0001262	decreased_body_weight
	IGL	MGI:2177766	MP:0004950	abnormal_brain_vasculature_morphology
	IGL	MGI:2177767	MP:0000189	hypoglycemia
	IGL	MGI:2177767	MP:0001261	obese
	IGL	MGI:2177767	MP:0001552	increased_circulating_triglyceride_level
	IGL	MGI:2177767	MP:0001559	hyperglycemia
	IGL	MGI:2177767	MP:0001745	increased_circulating_corticosterone_level
	IGL	MGI:2177767	MP:0002078	abnormal_glucose_homeostasis
	IGL	MGI:2177767	MP:0002079	increased_circulating_insulin_level
	IGL	MGI:2177767	MP:0002269	muscular_atrophy
	IGL	MGI:2177767	MP:0005369	muscle_phenotype
	IGL	MGI:2177767	MP:0005455	increased_susceptibility_to_weight_gain
	IGL	MGI:2177767	MP:0009355	increased_liver_triglyceride_level
	IGL	MGI:2177767	MP:0010400	increased_liver_glycogen_level
	IGL	MGI:2178049	MP:0006027	impaired_lung_alveolus_development
	IGL	MGI:2178049	MP:0006144	increased_systemic_arterial_systolic_blood_pressure
	IGL	MGI:2178049	MP:0010903	abnormal_pulmonary_alveolus_wall_morphology
	IGL	MGI:2178111	MP:0000266	abnormal_heart_morphology
	IGL	MGI:2178111	MP:0001262	decreased_body_weight
	IGL	MGI:2178111	MP:0003233	prolonged_QT_interval
	IGL	MGI:2178111	MP:0003896	prolonged_PR_interval
	IGL	MGI:2178111	MP:0003898	abnormal_QRS_complex
	IGL	MGI:2178111	MP:0004160	retroesophageal_right_subclavian_artery
	IGL	MGI:2178111	MP:0005333	decreased_heart_rate
	IGL	MGI:2178111	MP:0010392	prolonged_QRS_complex_duration
	IGL	MGI:2178111	MP:0010394	decreased_QRS_amplitude
	IGL	MGI:2178111	MP:0010402	ventricular_septal_defect
	IGL	MGI:2178111	MP:0010506	prolonged_RR_interval
	IGL	MGI:2178111	MP:0010508	abnormal_heart_electrocardiography_waveform_feature
	IGL	MGI:2178111	MP:0010509	decreased_P_wave_amplitude
	IGL	MGI:2179047	MP:0001262	decreased_body_weight
	IGL	MGI:2179047	MP:0002792	abnormal_retina_vasculature_morphology
	IGL	MGI:2179047	MP:0003544	abnormal_vascular_endothelial_cell_migration
	IGL	MGI:2179047	MP:0004938	dilated_vasculature
	IGL	MGI:2179047	MP:0004950	abnormal_brain_vasculature_morphology
	IGL	MGI:2179047	MP:0005167	abnormal_blood-brain_barrier_function
	IGL	MGI:2179047	MP:0005560	decreased_circulating_glucose_level
	IGL	MGI:2179047	MP:0010144	abnormal_tumor_vascularization
	IGL	MGI:2179047	MP:0011707	impaired_fibroblast_cell_migration
	IGL	MGI:2179062	MP:0001262	decreased_body_weight
	IGL	MGI:2179062	MP:0001263	weight_loss
	IGL	MGI:2179062	MP:0001745	increased_circulating_corticosterone_level
	IGL	MGI:2179062	MP:0001906	increased_dopamine_level
	IGL	MGI:2179062	MP:0005323	dystonia
	IGL	MGI:2179062	MP:0005369	muscle_phenotype
	IGL	MGI:2179062	MP:0005643	decreased_dopamine_level
	IGL	MGI:2179062	MP:0008489	slow_postnatal_weight_gain
	IGL	MGI:2180056	MP:0000266	abnormal_heart_morphology
	IGL	MGI:2180716	MP:0001262	decreased_body_weight
	IGL	MGI:2180898	MP:0000180	abnormal_circulating_cholesterol_level
	IGL	MGI:2180898	MP:0000182	increased_circulating_LDL_cholesterol_level
	IGL	MGI:2180898	MP:0000183	decreased_circulating_LDL_cholesterol_level
	IGL	MGI:2180898	MP:0001548	hyperlipidemia
	IGL	MGI:2180898	MP:0001552	increased_circulating_triglyceride_level
	IGL	MGI:2180898	MP:0001556	increased_circulating_HDL_cholesterol_level
	IGL	MGI:2180898	MP:0002118	abnormal_lipid_homeostasis
	IGL	MGI:2180898	MP:0002644	decreased_circulating_triglyceride_level
	IGL	MGI:2180898	MP:0002702	decreased_circulating_free_fatty_acids_level
	IGL	MGI:2180898	MP:0003949	abnormal_circulating_lipid_level
	IGL	MGI:2180898	MP:0005145	increased_circulating_VLDL_cholesterol_level
	IGL	MGI:2180898	MP:0005146	decreased_circulating_VLDL_cholesterol_level
	IGL	MGI:2180898	MP:0005178	increased_circulating_cholesterol_level
	IGL	MGI:2180898	MP:0005179	decreased_circulating_cholesterol_level
	IGL	MGI:2180898	MP:0005278	abnormal_cholesterol_homeostasis
	IGL	MGI:2180898	MP:0005281	increased_fatty_acids_level
	IGL	MGI:2180898	MP:0005339	increased_susceptibility_to_atherosclerosis
	IGL	MGI:2180898	MP:0005341	decreased_susceptibility_to_atherosclerosis
	IGL	MGI:2180898	MP:0005342	abnormal_intestinal_lipid_absorption
	IGL	MGI:2180898	MP:0009355	increased_liver_triglyceride_level
	IGL	MGI:2180898	MP:0009356	decreased_liver_triglyceride_level
	IGL	MGI:2180898	MP:0010026	decreased_liver_cholesterol_level
	IGL	MGI:2180898	MP:0010027	increased_liver_cholesterol_level
	IGL	MGI:2181421	MP:0001262	decreased_body_weight
	IGL	MGI:2181425	MP:0001261	obese
	IGL	MGI:2181425	MP:0001262	decreased_body_weight
	IGL	MGI:2181425	MP:0001263	weight_loss
	IGL	MGI:2181425	MP:0005323	dystonia
	IGL	MGI:2181425	MP:0005369	muscle_phenotype
	IGL	MGI:2181652	MP:0001260	increased_body_weight
	IGL	MGI:2182090	MP:0000266	abnormal_heart_morphology
	IGL	MGI:2182090	MP:0000267	abnormal_heart_development
	IGL	MGI:2182090	MP:0000274	enlarged_heart
	IGL	MGI:2182090	MP:0000278	abnormal_myocardial_fiber_morphology
	IGL	MGI:2182090	MP:0000280	thin_ventricular_wall
	IGL	MGI:2182090	MP:0000295	trabecula_carnea_hypoplasia
	IGL	MGI:2182090	MP:0000343	abnormal_response_to_cardiac_infarction
	IGL	MGI:2182090	MP:0001262	decreased_body_weight
	IGL	MGI:2182090	MP:0001544	abnormal_cardiovascular_system_physiology
	IGL	MGI:2182090	MP:0001625	cardiac_hypertrophy
	IGL	MGI:2182090	MP:0002078	abnormal_glucose_homeostasis
	IGL	MGI:2182090	MP:0002106	abnormal_muscle_physiology
	IGL	MGI:2182090	MP:0002118	abnormal_lipid_homeostasis
	IGL	MGI:2182090	MP:0002188	small_heart
	IGL	MGI:2182090	MP:0002753	dilated_heart_left_ventricle
	IGL	MGI:2182090	MP:0002754	dilated_heart_right_ventricle
	IGL	MGI:2182090	MP:0002795	dilated_cardiomyopathy
	IGL	MGI:2182090	MP:0002833	increased_heart_weight
	IGL	MGI:2182090	MP:0003023	decreased_coronary_flow_rate
	IGL	MGI:2182090	MP:0003141	cardiac_fibrosis
	IGL	MGI:2182090	MP:0003222	increased_cardiomyocyte_apoptosis
	IGL	MGI:2182090	MP:0003393	decreased_cardiac_output
	IGL	MGI:2182090	MP:0003822	decreased_left_ventricle_systolic_pressure
	IGL	MGI:2182090	MP:0003896	prolonged_PR_interval
	IGL	MGI:2182090	MP:0004039	abnormal_cardiac_cell_glucose_uptake
	IGL	MGI:2182090	MP:0004071	prolonged_P_wave
	IGL	MGI:2182090	MP:0004090	abnormal_sarcomere_morphology
	IGL	MGI:2182090	MP:0004215	abnormal_myocardial_fiber_physiology
	IGL	MGI:2182090	MP:0004565	small_myocardial_fiber
	IGL	MGI:2182090	MP:0005140	decreased_cardiac_muscle_contractility
	IGL	MGI:2182090	MP:0005291	abnormal_glucose_tolerance
	IGL	MGI:2182090	MP:0005294	abnormal_heart_ventricle_morphology
	IGL	MGI:2182090	MP:0005312	pericardial_effusion
	IGL	MGI:2182090	MP:0005329	abnormal_myocardium_layer_morphology
	IGL	MGI:2182090	MP:0005369	muscle_phenotype
	IGL	MGI:2182090	MP:0005598	decreased_ventricle_muscle_contractility
	IGL	MGI:2182090	MP:0005608	cardiac_interstitial_fibrosis
	IGL	MGI:2182090	MP:0006138	congestive_heart_failure
	IGL	MGI:2182090	MP:0008022	dilated_heart_ventricle
	IGL	MGI:2182090	MP:0010392	prolonged_QRS_complex_duration
	IGL	MGI:2182090	MP:0010506	prolonged_RR_interval
	IGL	MGI:2182090	MP:0010519	atrioventricular_block
	IGL	MGI:2182090	MP:0010559	heart_block
	IGL	MGI:2182090	MP:0010579	increased_heart_left_ventricle_size
	IGL	MGI:2182090	MP:0011390	abnormal_fetal_cardiomyocyte_physiology
	IGL	MGI:2182090	MP:0011394	increased_fetal_cardiomyocyte_proliferation
	IGL	MGI:2182090	MP:0011925	abnormal_heart_echocardiography_feature
	IGL	MGI:2182090	MP:0014071	increased_cardiac_muscle_glycogen_level
	IGL	MGI:2182090	MP:0030018	increased_cardiac_cell_glucose_uptake
	IGL	MGI:2182090	MP:0030020	decreased_cardiac_cell_glucose_uptake
	IGL	MGI:2182093	MP:0000182	increased_circulating_LDL_cholesterol_level
	IGL	MGI:2182093	MP:0000186	decreased_circulating_HDL_cholesterol_level
	IGL	MGI:2182093	MP:0000188	abnormal_circulating_glucose_level
	IGL	MGI:2182093	MP:0000189	hypoglycemia
	IGL	MGI:2182093	MP:0000266	abnormal_heart_morphology
	IGL	MGI:2182093	MP:0000274	enlarged_heart
	IGL	MGI:2182093	MP:0000276	heart_right_ventricle_hypertrophy
	IGL	MGI:2182093	MP:0000278	abnormal_myocardial_fiber_morphology
	IGL	MGI:2182093	MP:0000280	thin_ventricular_wall
	IGL	MGI:2182093	MP:0000747	muscle_weakness
	IGL	MGI:2182093	MP:0000748	progressive_muscle_weakness
	IGL	MGI:2182093	MP:0000749	muscle_degeneration
	IGL	MGI:2182093	MP:0000751	myopathy
	IGL	MGI:2182093	MP:0000752	dystrophic_muscle
	IGL	MGI:2182093	MP:0000759	abnormal_skeletal_muscle_morphology
	IGL	MGI:2182093	MP:0000992	absent_primary_muscle_spindle
	IGL	MGI:2182093	MP:0000995	absent_secondary_muscle_spindle
	IGL	MGI:2182093	MP:0001260	increased_body_weight
	IGL	MGI:2182093	MP:0001261	obese
	IGL	MGI:2182093	MP:0001262	decreased_body_weight
	IGL	MGI:2182093	MP:0001263	weight_loss
	IGL	MGI:2182093	MP:0001544	abnormal_cardiovascular_system_physiology
	IGL	MGI:2182093	MP:0001547	abnormal_lipid_level
	IGL	MGI:2182093	MP:0001552	increased_circulating_triglyceride_level
	IGL	MGI:2182093	MP:0001554	increased_circulating_free_fatty_acids_level
	IGL	MGI:2182093	MP:0001559	hyperglycemia
	IGL	MGI:2182093	MP:0001625	cardiac_hypertrophy
	IGL	MGI:2182093	MP:0001636	irregular_heartbeat
	IGL	MGI:2182093	MP:0002078	abnormal_glucose_homeostasis
	IGL	MGI:2182093	MP:0002079	increased_circulating_insulin_level
	IGL	MGI:2182093	MP:0002106	abnormal_muscle_physiology
	IGL	MGI:2182093	MP:0002108	abnormal_muscle_morphology
	IGL	MGI:2182093	MP:0002118	abnormal_lipid_homeostasis
	IGL	MGI:2182093	MP:0002127	abnormal_cardiovascular_system_morphology
	IGL	MGI:2182093	MP:0002188	small_heart
	IGL	MGI:2182093	MP:0002269	muscular_atrophy
	IGL	MGI:2182093	MP:0002575	increased_circulating_ketone_body_level
	IGL	MGI:2182093	MP:0002625	heart_left_ventricle_hypertrophy
	IGL	MGI:2182093	MP:0002644	decreased_circulating_triglyceride_level
	IGL	MGI:2182093	MP:0002702	decreased_circulating_free_fatty_acids_level
	IGL	MGI:2182093	MP:0002727	decreased_circulating_insulin_level
	IGL	MGI:2182093	MP:0002753	dilated_heart_left_ventricle
	IGL	MGI:2182093	MP:0002754	dilated_heart_right_ventricle
	IGL	MGI:2182093	MP:0002795	dilated_cardiomyopathy
	IGL	MGI:2182093	MP:0002833	increased_heart_weight
	IGL	MGI:2182093	MP:0002834	decreased_heart_weight
	IGL	MGI:2182093	MP:0002841	impaired_skeletal_muscle_contractility
	IGL	MGI:2182093	MP:0002891	increased_insulin_sensitivity
	IGL	MGI:2182093	MP:0003081	abnormal_soleus_morphology
	IGL	MGI:2182093	MP:0003084	abnormal_skeletal_muscle_fiber_morphology
	IGL	MGI:2182093	MP:0003140	dilated_heart_atrium
	IGL	MGI:2182093	MP:0003141	cardiac_fibrosis
	IGL	MGI:2182093	MP:0003222	increased_cardiomyocyte_apoptosis
	IGL	MGI:2182093	MP:0003233	prolonged_QT_interval
	IGL	MGI:2182093	MP:0003397	increased_muscle_weight
	IGL	MGI:2182093	MP:0003646	increased_muscle_fatigability
	IGL	MGI:2182093	MP:0003852	skeletal_muscle_necrosis
	IGL	MGI:2182093	MP:0003896	prolonged_PR_interval
	IGL	MGI:2182093	MP:0003900	shortened_QT_interval
	IGL	MGI:2182093	MP:0003915	increased_left_ventricle_weight
	IGL	MGI:2182093	MP:0003920	abnormal_heart_right_ventricle_morphology
	IGL	MGI:2182093	MP:0003921	abnormal_heart_left_ventricle_morphology
	IGL	MGI:2182093	MP:0003929	decreased_heart_rate_variability
	IGL	MGI:2182093	MP:0003949	abnormal_circulating_lipid_level
	IGL	MGI:2182093	MP:0004064	decreased_susceptibility_to_induced_muscular_atrophy
	IGL	MGI:2182093	MP:0004087	abnormal_muscle_fiber_morphology
	IGL	MGI:2182093	MP:0004088	abnormal_sarcoplasmic_reticulum_morphology
	IGL	MGI:2182093	MP:0004090	abnormal_sarcomere_morphology
	IGL	MGI:2182093	MP:0004091	abnormal_Z_line_morphology
	IGL	MGI:2182093	MP:0004094	abnormal_M_line_morphology
	IGL	MGI:2182093	MP:0004121	abnormal_sarcolemma_morphology
	IGL	MGI:2182093	MP:0004130	abnormal_muscle_cell_glucose_uptake
	IGL	MGI:2182093	MP:0004145	abnormal_muscle_electrophysiology
	IGL	MGI:2182093	MP:0004215	abnormal_myocardial_fiber_physiology
	IGL	MGI:2182093	MP:0004564	enlarged_myocardial_fiber
	IGL	MGI:2182093	MP:0004565	small_myocardial_fiber
	IGL	MGI:2182093	MP:0004566	myocardial_fiber_degeneration
	IGL	MGI:2182093	MP:0004567	decreased_myocardial_fiber_number
	IGL	MGI:2182093	MP:0004819	decreased_skeletal_muscle_mass
	IGL	MGI:2182093	MP:0004937	dilated_heart
	IGL	MGI:2182093	MP:0005140	decreased_cardiac_muscle_contractility
	IGL	MGI:2182093	MP:0005150	cachexia
	IGL	MGI:2182093	MP:0005178	increased_circulating_cholesterol_level
	IGL	MGI:2182093	MP:0005281	increased_fatty_acids_level
	IGL	MGI:2182093	MP:0005282	decreased_fatty_acids_level
	IGL	MGI:2182093	MP:0005291	abnormal_glucose_tolerance
	IGL	MGI:2182093	MP:0005292	improved_glucose_tolerance
	IGL	MGI:2182093	MP:0005293	impaired_glucose_tolerance
	IGL	MGI:2182093	MP:0005294	abnormal_heart_ventricle_morphology
	IGL	MGI:2182093	MP:0005317	increased_triglyceride_level
	IGL	MGI:2182093	MP:0005318	decreased_triglyceride_level
	IGL	MGI:2182093	MP:0005329	abnormal_myocardium_layer_morphology
	IGL	MGI:2182093	MP:0005330	cardiomyopathy
	IGL	MGI:2182093	MP:0005331	insulin_resistance
	IGL	MGI:2182093	MP:0005333	decreased_heart_rate
	IGL	MGI:2182093	MP:0005369	muscle_phenotype
	IGL	MGI:2182093	MP:0005559	increased_circulating_glucose_level
	IGL	MGI:2182093	MP:0005560	decreased_circulating_glucose_level
	IGL	MGI:2182093	MP:0005598	decreased_ventricle_muscle_contractility
	IGL	MGI:2182093	MP:0005599	increased_cardiac_muscle_contractility
	IGL	MGI:2182093	MP:0005608	cardiac_interstitial_fibrosis
	IGL	MGI:2182093	MP:0005620	abnormal_muscle_contractility
	IGL	MGI:2182093	MP:0005658	increased_susceptibility_to_diet-induced_obesity
	IGL	MGI:2182093	MP:0006085	myocardium_necrosis
	IGL	MGI:2182093	MP:0006138	congestive_heart_failure
	IGL	MGI:2182093	MP:0008022	dilated_heart_ventricle
	IGL	MGI:2182093	MP:0008033	impaired_lipolysis
	IGL	MGI:2182093	MP:0008725	enlarged_heart_atrium
	IGL	MGI:2182093	MP:0008772	increased_heart_ventricle_size
	IGL	MGI:2182093	MP:0008775	abnormal_heart_ventricle_pressure
	IGL	MGI:2182093	MP:0009356	decreased_liver_triglyceride_level
	IGL	MGI:2182093	MP:0009398	abnormal_skeletal_muscle_fiber_size
	IGL	MGI:2182093	MP:0009399	increased_skeletal_muscle_fiber_size
	IGL	MGI:2182093	MP:0009400	decreased_skeletal_muscle_fiber_size
	IGL	MGI:2182093	MP:0009401	increased_skeletal_muscle_fiber_diameter
	IGL	MGI:2182093	MP:0009402	decreased_skeletal_muscle_fiber_diameter
	IGL	MGI:2182093	MP:0009403	increased_variability_of_skeletal_muscle_fiber_size
	IGL	MGI:2182093	MP:0009404	centrally_nucleated_skeletal_muscle_fibers
	IGL	MGI:2182093	MP:0009405	increased_skeletal_muscle_fiber_number
	IGL	MGI:2182093	MP:0009406	decreased_skeletal_muscle_fiber_number
	IGL	MGI:2182093	MP:0009409	abnormal_skeletal_muscle_fiber_type_ratio
	IGL	MGI:2182093	MP:0009412	skeletal_muscle_fiber_degeneration
	IGL	MGI:2182093	MP:0009413	skeletal_muscle_fiber_atrophy
	IGL	MGI:2182093	MP:0009414	skeletal_muscle_fiber_necrosis
	IGL	MGI:2182093	MP:0009461	skeletal_muscle_hypertrophy
	IGL	MGI:2182093	MP:0010227	decreased_quadriceps_weight
	IGL	MGI:2182093	MP:0010238	increased_skeletal_muscle_weight
	IGL	MGI:2182093	MP:0010239	decreased_skeletal_muscle_weight
	IGL	MGI:2182093	MP:0010392	prolonged_QRS_complex_duration
	IGL	MGI:2182093	MP:0010393	shortened_QRS_complex_duration
	IGL	MGI:2182093	MP:0010400	increased_liver_glycogen_level
	IGL	MGI:2182093	MP:0010401	increased_skeletal_muscle_glycogen_level
	IGL	MGI:2182093	MP:0010500	myocardium_hypoplasia
	IGL	MGI:2182093	MP:0010535	myocardium_steatosis
	IGL	MGI:2182093	MP:0010630	abnormal_cardiac_muscle_tissue_morphology
	IGL	MGI:2182093	MP:0010632	cardiac_muscle_necrosis
	IGL	MGI:2182093	MP:0010725	thin_interventricular_septum
	IGL	MGI:2182093	MP:0011925	abnormal_heart_echocardiography_feature
	IGL	MGI:2182093	MP:0013239	impaired_skeletal_muscle_regeneration
	IGL	MGI:2182093	MP:0014071	increased_cardiac_muscle_glycogen_level
	IGL	MGI:2182093	MP:0014171	increased_fatty_acid_oxidation
	IGL	MGI:2182093	MP:0020346	abnormal_myocardial_fiber_calcium_currents
	IGL	MGI:2182093	MP:0020419	decreased_cardiac_muscle_relaxation
	IGL	MGI:2182093	MP:0030018	increased_cardiac_cell_glucose_uptake
	IGL	MGI:2182093	MP:0030020	decreased_cardiac_cell_glucose_uptake
	IGL	MGI:2182093	MP:0030021	increased_muscle_cell_glucose_uptake
	IGL	MGI:2182093	MP:0030022	decreased_muscle_cell_glucose_uptake
	IGL	MGI:2182093	MP:0030566	abnormal_A_band_morphology
	IGL	MGI:2182093	MP:0030567	abnormal_I_band_morphology
	IGL	MGI:2182093	MP:0030568	abnormal_H_zone_morphology
	IGL	MGI:2182093	MP:0030972	increased_myoblast_apoptosis
	IGL	MGI:2182093	MP:0031131	myocardial_fiber_disarray
	IGL	MGI:2182093	MP:0031318	enhanced_skeletal_muscle_regeneration
	IGL	MGI:2182093	MP:0031415	increased_skeletal_muscle_triglyceride_level
	IGL	MGI:2182093	MP:0031418	increased_cardiac_muscle_triglyceride_level
	IGL	MGI:2182100	MP:0000189	hypoglycemia
	IGL	MGI:2182100	MP:0001260	increased_body_weight
	IGL	MGI:2182100	MP:0001262	decreased_body_weight
	IGL	MGI:2182100	MP:0001745	increased_circulating_corticosterone_level
	IGL	MGI:2182100	MP:0002078	abnormal_glucose_homeostasis
	IGL	MGI:2182100	MP:0002644	decreased_circulating_triglyceride_level
	IGL	MGI:2182100	MP:0002702	decreased_circulating_free_fatty_acids_level
	IGL	MGI:2182100	MP:0002727	decreased_circulating_insulin_level
	IGL	MGI:2182100	MP:0002833	increased_heart_weight
	IGL	MGI:2182100	MP:0002891	increased_insulin_sensitivity
	IGL	MGI:2182100	MP:0005291	abnormal_glucose_tolerance
	IGL	MGI:2182100	MP:0005292	improved_glucose_tolerance
	IGL	MGI:2182100	MP:0005331	insulin_resistance
	IGL	MGI:2182100	MP:0005369	muscle_phenotype
	IGL	MGI:2182100	MP:0005438	abnormal_glycogen_homeostasis
	IGL	MGI:2182100	MP:0005559	increased_circulating_glucose_level
	IGL	MGI:2182100	MP:0005659	decreased_susceptibility_to_diet-induced_obesity
	IGL	MGI:2182100	MP:0009356	decreased_liver_triglyceride_level
	IGL	MGI:2182100	MP:0011478	abnormal_urine_catecholamine_level
	IGL	MGI:2182100	MP:0014171	increased_fatty_acid_oxidation
	IGL	MGI:2182100	MP:0031414	decreased_skeletal_muscle_triglyceride_level
	IGL	MGI:2182765	MP:0000255	blood_vessel_congestion
	IGL	MGI:2182765	MP:0000259	abnormal_vascular_development
	IGL	MGI:2182765	MP:0000274	enlarged_heart
	IGL	MGI:2182765	MP:0000281	abnormal_interventricular_septum_morphology
	IGL	MGI:2182765	MP:0000752	dystrophic_muscle
	IGL	MGI:2182765	MP:0000759	abnormal_skeletal_muscle_morphology
	IGL	MGI:2182765	MP:0000761	thin_diaphragm_muscle
	IGL	MGI:2182765	MP:0001259	abnormal_body_weight
	IGL	MGI:2182765	MP:0001260	increased_body_weight
	IGL	MGI:2182765	MP:0001261	obese
	IGL	MGI:2182765	MP:0001262	decreased_body_weight
	IGL	MGI:2182765	MP:0001263	weight_loss
	IGL	MGI:2182765	MP:0001554	increased_circulating_free_fatty_acids_level
	IGL	MGI:2182765	MP:0001614	abnormal_blood_vessel_morphology
	IGL	MGI:2182765	MP:0001629	abnormal_heart_rate
	IGL	MGI:2182765	MP:0001634	internal_hemorrhage
	IGL	MGI:2182765	MP:0001914	hemorrhage
	IGL	MGI:2182765	MP:0002036	increased_rhabdomyosarcoma_incidence
	IGL	MGI:2182765	MP:0002079	increased_circulating_insulin_level
	IGL	MGI:2182765	MP:0002106	abnormal_muscle_physiology
	IGL	MGI:2182765	MP:0002118	abnormal_lipid_homeostasis
	IGL	MGI:2182765	MP:0002188	small_heart
	IGL	MGI:2182765	MP:0002269	muscular_atrophy
	IGL	MGI:2182765	MP:0002270	abnormal_pulmonary_alveolus_morphology
	IGL	MGI:2182765	MP:0002276	abnormal_lung_interstitium_morphology
	IGL	MGI:2182765	MP:0002575	increased_circulating_ketone_body_level
	IGL	MGI:2182765	MP:0002625	heart_left_ventricle_hypertrophy
	IGL	MGI:2182765	MP:0002633	persistent_truncus_arteriosis
	IGL	MGI:2182765	MP:0002644	decreased_circulating_triglyceride_level
	IGL	MGI:2182765	MP:0002725	abnormal_vein_morphology
	IGL	MGI:2182765	MP:0002746	abnormal_semilunar_valve_morphology
	IGL	MGI:2182765	MP:0002791	steatorrhea
	IGL	MGI:2182765	MP:0002792	abnormal_retina_vasculature_morphology
	IGL	MGI:2182765	MP:0002795	dilated_cardiomyopathy
	IGL	MGI:2182765	MP:0002833	increased_heart_weight
	IGL	MGI:2182765	MP:0003070	increased_vascular_permeability
	IGL	MGI:2182765	MP:0003191	abnormal_cellular_cholesterol_metabolism
	IGL	MGI:2182765	MP:0003193	decreased_cholesterol_efflux
	IGL	MGI:2182765	MP:0003293	rectal_hemorrhage
	IGL	MGI:2182765	MP:0003437	abnormal_carotid_body_morphology
	IGL	MGI:2182765	MP:0003544	abnormal_vascular_endothelial_cell_migration
	IGL	MGI:2182765	MP:0003641	small_lung
	IGL	MGI:2182765	MP:0003719	abnormal_pericyte_morphology
	IGL	MGI:2182765	MP:0003888	liver_hemorrhage
	IGL	MGI:2182765	MP:0003983	decreased_cholesterol_level
	IGL	MGI:2182765	MP:0004069	abnormal_muscle_spindle_morphology
	IGL	MGI:2182765	MP:0004120	cardiac_ischemia
	IGL	MGI:2182765	MP:0004122	abnormal_sinus_arrhythmia
	IGL	MGI:2182765	MP:0004564	enlarged_myocardial_fiber
	IGL	MGI:2182765	MP:0004818	increased_skeletal_muscle_mass
	IGL	MGI:2182765	MP:0004819	decreased_skeletal_muscle_mass
	IGL	MGI:2182765	MP:0004883	abnormal_vascular_wound_healing
	IGL	MGI:2182765	MP:0004938	dilated_vasculature
	IGL	MGI:2182765	MP:0004950	abnormal_brain_vasculature_morphology
	IGL	MGI:2182765	MP:0005150	cachexia
	IGL	MGI:2182765	MP:0005179	decreased_circulating_cholesterol_level
	IGL	MGI:2182765	MP:0005329	abnormal_myocardium_layer_morphology
	IGL	MGI:2182765	MP:0005331	insulin_resistance
	IGL	MGI:2182765	MP:0005342	abnormal_intestinal_lipid_absorption
	IGL	MGI:2182765	MP:0005369	muscle_phenotype
	IGL	MGI:2182765	MP:0005455	increased_susceptibility_to_weight_gain
	IGL	MGI:2182765	MP:0005542	corneal_vascularization
	IGL	MGI:2182765	MP:0005559	increased_circulating_glucose_level
	IGL	MGI:2182765	MP:0005560	decreased_circulating_glucose_level
	IGL	MGI:2182765	MP:0005602	decreased_angiogenesis
	IGL	MGI:2182765	MP:0005659	decreased_susceptibility_to_diet-induced_obesity
	IGL	MGI:2182765	MP:0006185	retina_hemorrhage
	IGL	MGI:2182765	MP:0006202	vitreous_body_hemorrhage
	IGL	MGI:2182765	MP:0006267	abnormal_intercalated_disk_morphology
	IGL	MGI:2182765	MP:0008486	decreased_muscle_spindle_number
	IGL	MGI:2182765	MP:0008489	slow_postnatal_weight_gain
	IGL	MGI:2182765	MP:0008803	abnormal_placental_labyrinth_vasculature_morphology
	IGL	MGI:2182765	MP:0008852	retina_neovascularization
	IGL	MGI:2182765	MP:0009401	increased_skeletal_muscle_fiber_diameter
	IGL	MGI:2182765	MP:0009461	skeletal_muscle_hypertrophy
	IGL	MGI:2182765	MP:0009577	abnormal_developmental_vascular_remodeling
	IGL	MGI:2182765	MP:0009820	abnormal_liver_vasculature_morphology
	IGL	MGI:2182765	MP:0009861	abnormal_pyloric_sphincter_morphology
	IGL	MGI:2182765	MP:0010076	abnormal_phytosterol_level
	IGL	MGI:2182765	MP:0010077	increased_phytosterol_level
	IGL	MGI:2182765	MP:0010078	increased_circulating_phytosterol_level
	IGL	MGI:2182765	MP:0010097	abnormal_retina_blood_vessel_morphology
	IGL	MGI:2182765	MP:0010162	increased_brain_cholesterol_level
	IGL	MGI:2182765	MP:0010401	increased_skeletal_muscle_glycogen_level
	IGL	MGI:2182765	MP:0010452	retina_microaneurysm
	IGL	MGI:2182765	MP:0010519	atrioventricular_block
	IGL	MGI:2182765	MP:0010780	abnormal_stomach_smooth_muscle_circular_layer_morphology
	IGL	MGI:2182765	MP:0010805	abnormal_stomach_smooth_muscle_outer_longitudinal_layer_morphology
	IGL	MGI:2182765	MP:0010902	abnormal_pulmonary_alveolar_sac_morphology
	IGL	MGI:2182765	MP:0010951	abnormal_lipid_oxidation
	IGL	MGI:2182765	MP:0011704	decreased_fibroblast_proliferation
	IGL	MGI:2182765	MP:0011705	absent_fibroblast_proliferation
	IGL	MGI:2182765	MP:0011708	decreased_fibroblast_cell_migration
	IGL	MGI:2182765	MP:0013239	impaired_skeletal_muscle_regeneration
	IGL	MGI:2182765	MP:0013437	decreased_phytosterol_level
	IGL	MGI:2182765	MP:0013501	increased_fibroblast_apoptosis
	IGL	MGI:2182765	MP:0013756	increased_intestinal_phytosterol_absorption
	IGL	MGI:2182765	MP:0020843	abnormal_type_I_cell_of_carotid_body_physiology
	IGL	MGI:2182972	MP:0002842	increased_systemic_arterial_blood_pressure
	IGL	MGI:2183013	MP:0002842	increased_systemic_arterial_blood_pressure
	IGL	MGI:2183014	MP:0002842	increased_systemic_arterial_blood_pressure
	IGL	MGI:2183015	MP:0002842	increased_systemic_arterial_blood_pressure
	IGL	MGI:2183016	MP:0002842	increased_systemic_arterial_blood_pressure
	IGL	MGI:2183045	MP:0002842	increased_systemic_arterial_blood_pressure
	IGL	MGI:2183046	MP:0002842	increased_systemic_arterial_blood_pressure
	IGL	MGI:2183049	MP:0002842	increased_systemic_arterial_blood_pressure
	IGL	MGI:2183050	MP:0002842	increased_systemic_arterial_blood_pressure
	IGL	MGI:2183051	MP:0002842	increased_systemic_arterial_blood_pressure
	IGL	MGI:2183052	MP:0002842	increased_systemic_arterial_blood_pressure
	IGL	MGI:2183053	MP:0002842	increased_systemic_arterial_blood_pressure
	IGL	MGI:2183054	MP:0002842	increased_systemic_arterial_blood_pressure
	IGL	MGI:2183553	MP:0001263	weight_loss
	IGL	MGI:2183553	MP:0002269	muscular_atrophy
	IGL	MGI:2183553	MP:0004145	abnormal_muscle_electrophysiology
	IGL	MGI:2183553	MP:0005369	muscle_phenotype
	IGL	MGI:2183652	MP:0000748	progressive_muscle_weakness
	IGL	MGI:2183652	MP:0005369	muscle_phenotype
	IGL	MGI:2183653	MP:0000748	progressive_muscle_weakness
	IGL	MGI:2183653	MP:0005369	muscle_phenotype
	IGL	MGI:2385258	MP:0000759	abnormal_skeletal_muscle_morphology
	IGL	MGI:2385258	MP:0005369	muscle_phenotype
	IGL	MGI:2385505	MP:0000182	increased_circulating_LDL_cholesterol_level
	IGL	MGI:2385505	MP:0000186	decreased_circulating_HDL_cholesterol_level
	IGL	MGI:2385505	MP:0001260	increased_body_weight
	IGL	MGI:2385505	MP:0001261	obese
	IGL	MGI:2385505	MP:0001548	hyperlipidemia
	IGL	MGI:2385505	MP:0001552	increased_circulating_triglyceride_level
	IGL	MGI:2385505	MP:0001559	hyperglycemia
	IGL	MGI:2385505	MP:0002078	abnormal_glucose_homeostasis
	IGL	MGI:2385505	MP:0002079	increased_circulating_insulin_level
	IGL	MGI:2385505	MP:0002118	abnormal_lipid_homeostasis
	IGL	MGI:2385505	MP:0005178	increased_circulating_cholesterol_level
	IGL	MGI:2385505	MP:0005293	impaired_glucose_tolerance
	IGL	MGI:2385505	MP:0005331	insulin_resistance
	IGL	MGI:2385513	MP:0000182	increased_circulating_LDL_cholesterol_level
	IGL	MGI:2385513	MP:0000186	decreased_circulating_HDL_cholesterol_level
	IGL	MGI:2385513	MP:0001261	obese
	IGL	MGI:2385513	MP:0001552	increased_circulating_triglyceride_level
	IGL	MGI:2385513	MP:0002078	abnormal_glucose_homeostasis
	IGL	MGI:2385513	MP:0002079	increased_circulating_insulin_level
	IGL	MGI:2385513	MP:0002118	abnormal_lipid_homeostasis
	IGL	MGI:2385513	MP:0005178	increased_circulating_cholesterol_level
	IGL	MGI:2385513	MP:0005331	insulin_resistance
	IGL	MGI:2385632	MP:0000182	increased_circulating_LDL_cholesterol_level
	IGL	MGI:2385632	MP:0001262	decreased_body_weight
	IGL	MGI:2385632	MP:0001547	abnormal_lipid_level
	IGL	MGI:2385632	MP:0001915	intracranial_hemorrhage
	IGL	MGI:2385632	MP:0002128	abnormal_blood_circulation
	IGL	MGI:2385632	MP:0005178	increased_circulating_cholesterol_level
	IGL	MGI:2385632	MP:0011479	abnormal_catecholamine_level
	IGL	MGI:2386617	MP:0002295	abnormal_pulmonary_circulation
	IGL	MGI:2387101	MP:0001559	hyperglycemia
	IGL	MGI:2387103	MP:0001260	increased_body_weight
	IGL	MGI:2387103	MP:0001559	hyperglycemia
	IGL	MGI:2387104	MP:0002078	abnormal_glucose_homeostasis
	IGL	MGI:2387105	MP:0001559	hyperglycemia
	IGL	MGI:2387135	MP:0001556	increased_circulating_HDL_cholesterol_level
	IGL	MGI:2387136	MP:0001556	increased_circulating_HDL_cholesterol_level
	IGL	MGI:2387137	MP:0001556	increased_circulating_HDL_cholesterol_level
	IGL	MGI:2387751	MP:0000186	decreased_circulating_HDL_cholesterol_level
	IGL	MGI:2387751	MP:0005179	decreased_circulating_cholesterol_level
	IGL	MGI:2388031	MP:0001263	weight_loss
	IGL	MGI:2388147	MP:0002036	increased_rhabdomyosarcoma_incidence
	IGL	MGI:2388149	MP:0000747	muscle_weakness
	IGL	MGI:2388149	MP:0002269	muscular_atrophy
	IGL	MGI:2388149	MP:0005369	muscle_phenotype
	IGL	MGI:2388150	MP:0000747	muscle_weakness
	IGL	MGI:2388150	MP:0002269	muscular_atrophy
	IGL	MGI:2388150	MP:0005369	muscle_phenotype
	IGL	MGI:2388151	MP:0000747	muscle_weakness
	IGL	MGI:2388151	MP:0005369	muscle_phenotype
	IGL	MGI:2388169	MP:0002118	abnormal_lipid_homeostasis
	IGL	MGI:2388177	MP:0010098	abnormal_retina_blood_vessel_pattern
	IGL	MGI:2388196	MP:0006085	myocardium_necrosis
	IGL	MGI:2388294	MP:0000748	progressive_muscle_weakness
	IGL	MGI:2388294	MP:0002269	muscular_atrophy
	IGL	MGI:2388294	MP:0005369	muscle_phenotype
	IGL	MGI:2388295	MP:0000748	progressive_muscle_weakness
	IGL	MGI:2388295	MP:0002269	muscular_atrophy
	IGL	MGI:2388295	MP:0005369	muscle_phenotype
	IGL	MGI:2388296	MP:0000749	muscle_degeneration
	IGL	MGI:2388296	MP:0001262	decreased_body_weight
	IGL	MGI:2388296	MP:0001263	weight_loss
	IGL	MGI:2388296	MP:0001745	increased_circulating_corticosterone_level
	IGL	MGI:2388296	MP:0002078	abnormal_glucose_homeostasis
	IGL	MGI:2388296	MP:0002106	abnormal_muscle_physiology
	IGL	MGI:2388296	MP:0002118	abnormal_lipid_homeostasis
	IGL	MGI:2388296	MP:0002575	increased_circulating_ketone_body_level
	IGL	MGI:2388296	MP:0002727	decreased_circulating_insulin_level
	IGL	MGI:2388296	MP:0003439	abnormal_glycerol_level
	IGL	MGI:2388296	MP:0005369	muscle_phenotype
	IGL	MGI:2388296	MP:0005559	increased_circulating_glucose_level
	IGL	MGI:2388296	MP:0008034	enhanced_lipolysis
	IGL	MGI:2388297	MP:0000747	muscle_weakness
	IGL	MGI:2388297	MP:0000748	progressive_muscle_weakness
	IGL	MGI:2388297	MP:0004143	muscle_hypertonia
	IGL	MGI:2388297	MP:0005369	muscle_phenotype
	IGL	MGI:2388297	MP:0009399	increased_skeletal_muscle_fiber_size
	IGL	MGI:2388297	MP:0009417	skeletal_muscle_atrophy
	IGL	MGI:2388301	MP:0000277	abnormal_heart_shape
	IGL	MGI:2388301	MP:0000280	thin_ventricular_wall
	IGL	MGI:2388301	MP:0001719	absent_vitelline_blood_vessels
	IGL	MGI:2388301	MP:0001787	pericardial_edema
	IGL	MGI:2388301	MP:0001916	intracerebral_hemorrhage
	IGL	MGI:2388301	MP:0002652	thin_myocardium
	IGL	MGI:2388301	MP:0002792	abnormal_retina_vasculature_morphology
	IGL	MGI:2388301	MP:0003227	abnormal_vascular_branching_morphogenesis
	IGL	MGI:2388301	MP:0003229	abnormal_vitelline_vasculature_morphology
	IGL	MGI:2388301	MP:0003231	abnormal_placenta_vasculature
	IGL	MGI:2388301	MP:0003658	abnormal_capillary_morphology
	IGL	MGI:2388301	MP:0003719	abnormal_pericyte_morphology
	IGL	MGI:2388301	MP:0005312	pericardial_effusion
	IGL	MGI:2388301	MP:0005369	muscle_phenotype
	IGL	MGI:2388301	MP:0005601	increased_angiogenesis
	IGL	MGI:2388301	MP:0006085	myocardium_necrosis
	IGL	MGI:2388301	MP:0010017	visceral_vascular_congestion
	IGL	MGI:2388301	MP:0010144	abnormal_tumor_vascularization
	IGL	MGI:2388301	MP:0010479	brain_aneurysm
	IGL	MGI:2388301	MP:0011509	dilated_glomerular_capillary
	IGL	MGI:2388301	MP:0020329	decreased_capillary_density
	IGL	MGI:2388301	MP:0020331	increased_capillary_tortuosity
	IGL	MGI:2388302	MP:0000267	abnormal_heart_development
	IGL	MGI:2388302	MP:0001614	abnormal_blood_vessel_morphology
	IGL	MGI:2388302	MP:0003974	abnormal_endocardium_morphology
	IGL	MGI:2388302	MP:0006056	increased_vascular_endothelial_cell_number
	IGL	MGI:2388302	MP:0006126	abnormal_cardiac_outflow_tract_development
	IGL	MGI:2388302	MP:0008825	abnormal_cardiac_epithelial_to_mesenchymal_transition
	IGL	MGI:2388308	MP:0000747	muscle_weakness
	IGL	MGI:2388308	MP:0000748	progressive_muscle_weakness
	IGL	MGI:2388308	MP:0001262	decreased_body_weight
	IGL	MGI:2388308	MP:0001263	weight_loss
	IGL	MGI:2388308	MP:0001745	increased_circulating_corticosterone_level
	IGL	MGI:2388308	MP:0002078	abnormal_glucose_homeostasis
	IGL	MGI:2388308	MP:0002106	abnormal_muscle_physiology
	IGL	MGI:2388308	MP:0002727	decreased_circulating_insulin_level
	IGL	MGI:2388308	MP:0003084	abnormal_skeletal_muscle_fiber_morphology
	IGL	MGI:2388308	MP:0003157	impaired_muscle_relaxation
	IGL	MGI:2388308	MP:0003658	abnormal_capillary_morphology
	IGL	MGI:2388308	MP:0004142	abnormal_muscle_tone
	IGL	MGI:2388308	MP:0005369	muscle_phenotype
	IGL	MGI:2388308	MP:0006055	abnormal_vascular_endothelial_cell_morphology
	IGL	MGI:2388308	MP:0008489	slow_postnatal_weight_gain
	IGL	MGI:2388308	MP:0009402	decreased_skeletal_muscle_fiber_diameter
	IGL	MGI:2388308	MP:0009404	centrally_nucleated_skeletal_muscle_fibers
	IGL	MGI:2388308	MP:0009409	abnormal_skeletal_muscle_fiber_type_ratio
	IGL	MGI:2388308	MP:0009417	skeletal_muscle_atrophy
	IGL	MGI:2388308	MP:0009424	decreased_extensor_digitorum_longus_weight
	IGL	MGI:2388308	MP:0010180	increased_susceptibility_to_weight_loss
	IGL	MGI:2388308	MP:0010240	decreased_skeletal_muscle_size
	IGL	MGI:2388309	MP:0000748	progressive_muscle_weakness
	IGL	MGI:2388309	MP:0001263	weight_loss
	IGL	MGI:2388309	MP:0005333	decreased_heart_rate
	IGL	MGI:2388309	MP:0005369	muscle_phenotype
	IGL	MGI:2388309	MP:0009732	ventricular_premature_beat
	IGL	MGI:2388831	MP:0001262	decreased_body_weight
	IGL	MGI:2388831	MP:0001559	hyperglycemia
	IGL	MGI:2388831	MP:0002078	abnormal_glucose_homeostasis
	IGL	MGI:2388831	MP:0002727	decreased_circulating_insulin_level
	IGL	MGI:2388995	MP:0001260	increased_body_weight
	IGL	MGI:2388995	MP:0012575	increased_noradrenaline_level
	IGL	MGI:2389056	MP:0000266	abnormal_heart_morphology
	IGL	MGI:2389056	MP:0000274	enlarged_heart
	IGL	MGI:2389056	MP:0000278	abnormal_myocardial_fiber_morphology
	IGL	MGI:2389056	MP:0001625	cardiac_hypertrophy
	IGL	MGI:2389056	MP:0002626	increased_heart_rate
	IGL	MGI:2389056	MP:0002795	dilated_cardiomyopathy
	IGL	MGI:2389056	MP:0002953	thick_ventricular_wall
	IGL	MGI:2389056	MP:0003141	cardiac_fibrosis
	IGL	MGI:2389056	MP:0003822	decreased_left_ventricle_systolic_pressure
	IGL	MGI:2389056	MP:0003921	abnormal_heart_left_ventricle_morphology
	IGL	MGI:2389056	MP:0004088	abnormal_sarcoplasmic_reticulum_morphology
	IGL	MGI:2389056	MP:0004215	abnormal_myocardial_fiber_physiology
	IGL	MGI:2389056	MP:0005140	decreased_cardiac_muscle_contractility
	IGL	MGI:2389056	MP:0005333	decreased_heart_rate
	IGL	MGI:2389056	MP:0005369	muscle_phenotype
	IGL	MGI:2389056	MP:0005598	decreased_ventricle_muscle_contractility
	IGL	MGI:2389056	MP:0011925	abnormal_heart_echocardiography_feature
	IGL	MGI:2389056	MP:0020419	decreased_cardiac_muscle_relaxation
	IGL	MGI:2389057	MP:0001544	abnormal_cardiovascular_system_physiology
	IGL	MGI:2389058	MP:0001544	abnormal_cardiovascular_system_physiology
	IGL	MGI:2389058	MP:0002795	dilated_cardiomyopathy
	IGL	MGI:2389093	MP:0001260	increased_body_weight
	IGL	MGI:2389093	MP:0001262	decreased_body_weight
	IGL	MGI:2389103	MP:0001260	increased_body_weight
	IGL	MGI:2389117	MP:0000530	abnormal_kidney_blood_vessel_morphology
	IGL	MGI:2389129	MP:0001260	increased_body_weight
	IGL	MGI:2429685	MP:0001915	intracranial_hemorrhage
	IGL	MGI:2429920	MP:0000243	myoclonus
	IGL	MGI:2429920	MP:0005369	muscle_phenotype
	IGL	MGI:2429940	MP:0000189	hypoglycemia
	IGL	MGI:2442921	MP:0020414	abnormal_fibroblast_physiology
	IGL	MGI:2443237	MP:0002079	increased_circulating_insulin_level
	IGL	MGI:2443237	MP:0005293	impaired_glucose_tolerance
	IGL	MGI:2443237	MP:0013279	increased_fasting_circulating_glucose_level
	IGL	MGI:2443590	MP:0004251	failure_of_heart_looping
	IGL	MGI:2445223	MP:0001262	decreased_body_weight
	IGL	MGI:2445435	MP:0001262	decreased_body_weight
	IGL	MGI:2446419	MP:0011702	abnormal_fibroblast_proliferation
	IGL	MGI:2446592	MP:0001262	decreased_body_weight
	IGL	MGI:2446592	MP:0004938	dilated_vasculature
	IGL	MGI:2446592	MP:0005560	decreased_circulating_glucose_level
	IGL	MGI:2446729	MP:0001260	increased_body_weight
	IGL	MGI:2446733	MP:0001260	increased_body_weight
	IGL	MGI:2446955	MP:0000186	decreased_circulating_HDL_cholesterol_level
	IGL	MGI:2446955	MP:0002647	decreased_intestinal_cholesterol_absorption
	IGL	MGI:2446955	MP:0002791	steatorrhea
	IGL	MGI:2446955	MP:0003982	increased_cholesterol_level
	IGL	MGI:2446955	MP:0005179	decreased_circulating_cholesterol_level
	IGL	MGI:2446955	MP:0005278	abnormal_cholesterol_homeostasis
	IGL	MGI:2446955	MP:0031205	decreased_circulating_phytosterol_level
	IGL	MGI:2446957	MP:0000183	decreased_circulating_LDL_cholesterol_level
	IGL	MGI:2446957	MP:0000186	decreased_circulating_HDL_cholesterol_level
	IGL	MGI:2446957	MP:0000231	hypertension
	IGL	MGI:2446957	MP:0000266	abnormal_heart_morphology
	IGL	MGI:2446957	MP:0000274	enlarged_heart
	IGL	MGI:2446957	MP:0001260	increased_body_weight
	IGL	MGI:2446957	MP:0001262	decreased_body_weight
	IGL	MGI:2446957	MP:0001263	weight_loss
	IGL	MGI:2446957	MP:0001547	abnormal_lipid_level
	IGL	MGI:2446957	MP:0001552	increased_circulating_triglyceride_level
	IGL	MGI:2446957	MP:0001554	increased_circulating_free_fatty_acids_level
	IGL	MGI:2446957	MP:0002079	increased_circulating_insulin_level
	IGL	MGI:2446957	MP:0002626	increased_heart_rate
	IGL	MGI:2446957	MP:0002644	decreased_circulating_triglyceride_level
	IGL	MGI:2446957	MP:0002647	decreased_intestinal_cholesterol_absorption
	IGL	MGI:2446957	MP:0002727	decreased_circulating_insulin_level
	IGL	MGI:2446957	MP:0002791	steatorrhea
	IGL	MGI:2446957	MP:0003191	abnormal_cellular_cholesterol_metabolism
	IGL	MGI:2446957	MP:0003193	decreased_cholesterol_efflux
	IGL	MGI:2446957	MP:0003293	rectal_hemorrhage
	IGL	MGI:2446957	MP:0003949	abnormal_circulating_lipid_level
	IGL	MGI:2446957	MP:0003963	abnormal_corticosterone_level
	IGL	MGI:2446957	MP:0003982	increased_cholesterol_level
	IGL	MGI:2446957	MP:0003983	decreased_cholesterol_level
	IGL	MGI:2446957	MP:0004774	abnormal_bile_salt_level
	IGL	MGI:2446957	MP:0004789	increased_bile_salt_level
	IGL	MGI:2446957	MP:0005146	decreased_circulating_VLDL_cholesterol_level
	IGL	MGI:2446957	MP:0005150	cachexia
	IGL	MGI:2446957	MP:0005178	increased_circulating_cholesterol_level
	IGL	MGI:2446957	MP:0005179	decreased_circulating_cholesterol_level
	IGL	MGI:2446957	MP:0005331	insulin_resistance
	IGL	MGI:2446957	MP:0005365	abnormal_bile_salt_homeostasis
	IGL	MGI:2446957	MP:0005560	decreased_circulating_glucose_level
	IGL	MGI:2446957	MP:0008489	slow_postnatal_weight_gain
	IGL	MGI:2446957	MP:0009355	increased_liver_triglyceride_level
	IGL	MGI:2446957	MP:0009356	decreased_liver_triglyceride_level
	IGL	MGI:2446957	MP:0010026	decreased_liver_cholesterol_level
	IGL	MGI:2446957	MP:0010077	increased_phytosterol_level
	IGL	MGI:2446957	MP:0010078	increased_circulating_phytosterol_level
	IGL	MGI:2446957	MP:0010180	increased_susceptibility_to_weight_loss
	IGL	MGI:2446957	MP:0010181	decreased_susceptibility_to_weight_loss
	IGL	MGI:2446957	MP:0010359	increased_liver_free_fatty_acids_level
	IGL	MGI:2446957	MP:0011925	abnormal_heart_echocardiography_feature
	IGL	MGI:2446957	MP:0013279	increased_fasting_circulating_glucose_level
	IGL	MGI:2446957	MP:0013756	increased_intestinal_phytosterol_absorption
	IGL	MGI:2447235	MP:0000767	abnormal_smooth_muscle_morphology
	IGL	MGI:2447235	MP:0002035	increased_leiomyosarcoma_incidence
	IGL	MGI:2447235	MP:0005369	muscle_phenotype
	IGL	MGI:2447239	MP:0001262	decreased_body_weight
	IGL	MGI:2447239	MP:0002079	increased_circulating_insulin_level
	IGL	MGI:2447239	MP:0004069	abnormal_muscle_spindle_morphology
	IGL	MGI:2447239	MP:0005369	muscle_phenotype
	IGL	MGI:2447239	MP:0005559	increased_circulating_glucose_level
	IGL	MGI:2447239	MP:0008489	slow_postnatal_weight_gain
	IGL	MGI:2447365	MP:0005341	decreased_susceptibility_to_atherosclerosis
	IGL	MGI:2447634	MP:0000183	decreased_circulating_LDL_cholesterol_level
	IGL	MGI:2447634	MP:0000186	decreased_circulating_HDL_cholesterol_level
	IGL	MGI:2447634	MP:0000747	muscle_weakness
	IGL	MGI:2447634	MP:0000750	abnormal_muscle_regeneration
	IGL	MGI:2447634	MP:0000751	myopathy
	IGL	MGI:2447634	MP:0000759	abnormal_skeletal_muscle_morphology
	IGL	MGI:2447634	MP:0001262	decreased_body_weight
	IGL	MGI:2447634	MP:0002106	abnormal_muscle_physiology
	IGL	MGI:2447634	MP:0002108	abnormal_muscle_morphology
	IGL	MGI:2447634	MP:0002279	abnormal_diaphragm_morphology
	IGL	MGI:2447634	MP:0002841	impaired_skeletal_muscle_contractility
	IGL	MGI:2447634	MP:0002891	increased_insulin_sensitivity
	IGL	MGI:2447634	MP:0003081	abnormal_soleus_morphology
	IGL	MGI:2447634	MP:0003082	abnormal_gastrocnemius_morphology
	IGL	MGI:2447634	MP:0003083	abnormal_tibialis_anterior_morphology
	IGL	MGI:2447634	MP:0003084	abnormal_skeletal_muscle_fiber_morphology
	IGL	MGI:2447634	MP:0003646	increased_muscle_fatigability
	IGL	MGI:2447634	MP:0003852	skeletal_muscle_necrosis
	IGL	MGI:2447634	MP:0004036	abnormal_muscle_relaxation
	IGL	MGI:2447634	MP:0004090	abnormal_sarcomere_morphology
	IGL	MGI:2447634	MP:0004091	abnormal_Z_line_morphology
	IGL	MGI:2447634	MP:0004121	abnormal_sarcolemma_morphology
	IGL	MGI:2447634	MP:0004510	myositis
	IGL	MGI:2447634	MP:0004818	increased_skeletal_muscle_mass
	IGL	MGI:2447634	MP:0005179	decreased_circulating_cholesterol_level
	IGL	MGI:2447634	MP:0005292	improved_glucose_tolerance
	IGL	MGI:2447634	MP:0005369	muscle_phenotype
	IGL	MGI:2447634	MP:0005560	decreased_circulating_glucose_level
	IGL	MGI:2447634	MP:0005620	abnormal_muscle_contractility
	IGL	MGI:2447634	MP:0009401	increased_skeletal_muscle_fiber_diameter
	IGL	MGI:2447634	MP:0009403	increased_variability_of_skeletal_muscle_fiber_size
	IGL	MGI:2447634	MP:0009404	centrally_nucleated_skeletal_muscle_fibers
	IGL	MGI:2447634	MP:0009412	skeletal_muscle_fiber_degeneration
	IGL	MGI:2447634	MP:0009413	skeletal_muscle_fiber_atrophy
	IGL	MGI:2447634	MP:0009414	skeletal_muscle_fiber_necrosis
	IGL	MGI:2447634	MP:0009415	skeletal_muscle_degeneration
	IGL	MGI:2447634	MP:0009419	skeletal_muscle_fibrosis
	IGL	MGI:2447634	MP:0009421	increased_gastrocnemius_weight
	IGL	MGI:2447634	MP:0009423	increased_extensor_digitorum_longus_weight
	IGL	MGI:2447634	MP:0009425	increased_soleus_weight
	IGL	MGI:2447634	MP:0009427	increased_tibialis_anterior_weight
	IGL	MGI:2447634	MP:0010225	abnormal_quadriceps_morphology
	IGL	MGI:2447634	MP:0010226	increased_quadriceps_weight
	IGL	MGI:2447634	MP:0010401	increased_skeletal_muscle_glycogen_level
	IGL	MGI:2447634	MP:0021206	abnormal_limb_muscle_morphology
	IGL	MGI:2447636	MP:0000260	abnormal_angiogenesis
	IGL	MGI:2447636	MP:0000266	abnormal_heart_morphology
	IGL	MGI:2447636	MP:0000267	abnormal_heart_development
	IGL	MGI:2447636	MP:0000273	overriding_aortic_valve
	IGL	MGI:2447636	MP:0000274	enlarged_heart
	IGL	MGI:2447636	MP:0000278	abnormal_myocardial_fiber_morphology
	IGL	MGI:2447636	MP:0000280	thin_ventricular_wall
	IGL	MGI:2447636	MP:0000281	abnormal_interventricular_septum_morphology
	IGL	MGI:2447636	MP:0000284	double_outlet_right_ventricle
	IGL	MGI:2447636	MP:0000285	abnormal_heart_valve_morphology
	IGL	MGI:2447636	MP:0000288	abnormal_pericardium_morphology
	IGL	MGI:2447636	MP:0000292	distended_pericardium
	IGL	MGI:2447636	MP:0000297	abnormal_atrioventricular_cushion_morphology
	IGL	MGI:2447636	MP:0001175	abnormal_lung_morphology
	IGL	MGI:2447636	MP:0001260	increased_body_weight
	IGL	MGI:2447636	MP:0001263	weight_loss
	IGL	MGI:2447636	MP:0001544	abnormal_cardiovascular_system_physiology
	IGL	MGI:2447636	MP:0001547	abnormal_lipid_level
	IGL	MGI:2447636	MP:0001552	increased_circulating_triglyceride_level
	IGL	MGI:2447636	MP:0001596	hypotension
	IGL	MGI:2447636	MP:0001625	cardiac_hypertrophy
	IGL	MGI:2447636	MP:0001629	abnormal_heart_rate
	IGL	MGI:2447636	MP:0001633	poor_circulation
	IGL	MGI:2447636	MP:0001636	irregular_heartbeat
	IGL	MGI:2447636	MP:0001853	heart_inflammation
	IGL	MGI:2447636	MP:0001855	abnormal_atrial_thrombosis
	IGL	MGI:2447636	MP:0001914	hemorrhage
	IGL	MGI:2447636	MP:0002078	abnormal_glucose_homeostasis
	IGL	MGI:2447636	MP:0002079	increased_circulating_insulin_level
	IGL	MGI:2447636	MP:0002106	abnormal_muscle_physiology
	IGL	MGI:2447636	MP:0002128	abnormal_blood_circulation
	IGL	MGI:2447636	MP:0002188	small_heart
	IGL	MGI:2447636	MP:0002189	abnormal_myocardial_trabeculae_morphology
	IGL	MGI:2447636	MP:0002190	disorganized_myocardium
	IGL	MGI:2447636	MP:0002625	heart_left_ventricle_hypertrophy
	IGL	MGI:2447636	MP:0002626	increased_heart_rate
	IGL	MGI:2447636	MP:0002652	thin_myocardium
	IGL	MGI:2447636	MP:0002740	heart_hypoplasia
	IGL	MGI:2447636	MP:0002745	abnormal_atrioventricular_valve_morphology
	IGL	MGI:2447636	MP:0002753	dilated_heart_left_ventricle
	IGL	MGI:2447636	MP:0002754	dilated_heart_right_ventricle
	IGL	MGI:2447636	MP:0002795	dilated_cardiomyopathy
	IGL	MGI:2447636	MP:0002833	increased_heart_weight
	IGL	MGI:2447636	MP:0002834	decreased_heart_weight
	IGL	MGI:2447636	MP:0002925	abnormal_cardiovascular_development
	IGL	MGI:2447636	MP:0002953	thick_ventricular_wall
	IGL	MGI:2447636	MP:0002972	abnormal_cardiac_muscle_contractility
	IGL	MGI:2447636	MP:0003037	increased_myocardial_infarct_size
	IGL	MGI:2447636	MP:0003137	abnormal_impulse_conducting_system_conduction
	IGL	MGI:2447636	MP:0003140	dilated_heart_atrium
	IGL	MGI:2447636	MP:0003141	cardiac_fibrosis
	IGL	MGI:2447636	MP:0003222	increased_cardiomyocyte_apoptosis
	IGL	MGI:2447636	MP:0003223	decreased_cardiomyocyte_apoptosis
	IGL	MGI:2447636	MP:0003233	prolonged_QT_interval
	IGL	MGI:2447636	MP:0003393	decreased_cardiac_output
	IGL	MGI:2447636	MP:0003567	abnormal_fetal_cardiomyocyte_proliferation
	IGL	MGI:2447636	MP:0003711	pathological_neovascularization
	IGL	MGI:2447636	MP:0003819	increased_left_ventricle_diastolic_pressure
	IGL	MGI:2447636	MP:0003820	increased_left_ventricle_systolic_pressure
	IGL	MGI:2447636	MP:0003822	decreased_left_ventricle_systolic_pressure
	IGL	MGI:2447636	MP:0003828	pulmonary_edema
	IGL	MGI:2447636	MP:0003896	prolonged_PR_interval
	IGL	MGI:2447636	MP:0003898	abnormal_QRS_complex
	IGL	MGI:2447636	MP:0003915	increased_left_ventricle_weight
	IGL	MGI:2447636	MP:0003921	abnormal_heart_left_ventricle_morphology
	IGL	MGI:2447636	MP:0003974	abnormal_endocardium_morphology
	IGL	MGI:2447636	MP:0003975	increased_circulating_VLDL_triglyceride_level
	IGL	MGI:2447636	MP:0004032	abnormal_interventricular_groove_morphology
	IGL	MGI:2447636	MP:0004057	thin_myocardium_compact_layer
	IGL	MGI:2447636	MP:0004058	abnormal_ventricle_papillary_muscle_morphology
	IGL	MGI:2447636	MP:0004070	abnormal_P_wave
	IGL	MGI:2447636	MP:0004084	abnormal_cardiac_muscle_relaxation
	IGL	MGI:2447636	MP:0004090	abnormal_sarcomere_morphology
	IGL	MGI:2447636	MP:0004091	abnormal_Z_line_morphology
	IGL	MGI:2447636	MP:0004113	abnormal_aortic_arch_morphology
	IGL	MGI:2447636	MP:0004121	abnormal_sarcolemma_morphology
	IGL	MGI:2447636	MP:0004215	abnormal_myocardial_fiber_physiology
	IGL	MGI:2447636	MP:0004485	increased_response_of_heart_to_induced_stress
	IGL	MGI:2447636	MP:0004486	decreased_response_of_heart_to_induced_stress
	IGL	MGI:2447636	MP:0004564	enlarged_myocardial_fiber
	IGL	MGI:2447636	MP:0004565	small_myocardial_fiber
	IGL	MGI:2447636	MP:0004566	myocardial_fiber_degeneration
	IGL	MGI:2447636	MP:0004567	decreased_myocardial_fiber_number
	IGL	MGI:2447636	MP:0004857	abnormal_heart_weight
	IGL	MGI:2447636	MP:0004937	dilated_heart
	IGL	MGI:2447636	MP:0005140	decreased_cardiac_muscle_contractility
	IGL	MGI:2447636	MP:0005150	cachexia
	IGL	MGI:2447636	MP:0005178	increased_circulating_cholesterol_level
	IGL	MGI:2447636	MP:0005282	decreased_fatty_acids_level
	IGL	MGI:2447636	MP:0005293	impaired_glucose_tolerance
	IGL	MGI:2447636	MP:0005294	abnormal_heart_ventricle_morphology
	IGL	MGI:2447636	MP:0005312	pericardial_effusion
	IGL	MGI:2447636	MP:0005329	abnormal_myocardium_layer_morphology
	IGL	MGI:2447636	MP:0005330	cardiomyopathy
	IGL	MGI:2447636	MP:0005333	decreased_heart_rate
	IGL	MGI:2447636	MP:0005369	muscle_phenotype
	IGL	MGI:2447636	MP:0005406	abnormal_heart_size
	IGL	MGI:2447636	MP:0005598	decreased_ventricle_muscle_contractility
	IGL	MGI:2447636	MP:0005599	increased_cardiac_muscle_contractility
	IGL	MGI:2447636	MP:0005601	increased_angiogenesis
	IGL	MGI:2447636	MP:0005602	decreased_angiogenesis
	IGL	MGI:2447636	MP:0005608	cardiac_interstitial_fibrosis
	IGL	MGI:2447636	MP:0005630	increased_lung_weight
	IGL	MGI:2447636	MP:0005658	increased_susceptibility_to_diet-induced_obesity
	IGL	MGI:2447636	MP:0006107	abnormal_fetal_atrioventricular_canal_morphology
	IGL	MGI:2447636	MP:0006111	abnormal_coronary_circulation
	IGL	MGI:2447636	MP:0006113	abnormal_heart_septum_morphology
	IGL	MGI:2447636	MP:0006126	abnormal_cardiac_outflow_tract_development
	IGL	MGI:2447636	MP:0006138	congestive_heart_failure
	IGL	MGI:2447636	MP:0006264	decreased_systemic_arterial_systolic_blood_pressure
	IGL	MGI:2447636	MP:0006267	abnormal_intercalated_disk_morphology
	IGL	MGI:2447636	MP:0008022	dilated_heart_ventricle
	IGL	MGI:2447636	MP:0008725	enlarged_heart_atrium
	IGL	MGI:2447636	MP:0008727	enlarged_heart_right_atrium
	IGL	MGI:2447636	MP:0008772	increased_heart_ventricle_size
	IGL	MGI:2447636	MP:0008788	abnormal_fetal_cardiomyocyte_morphology
	IGL	MGI:2447636	MP:0008950	ventricular_tachycardia
	IGL	MGI:2447636	MP:0009355	increased_liver_triglyceride_level
	IGL	MGI:2447636	MP:0010018	pulmonary_vascular_congestion
	IGL	MGI:2447636	MP:0010019	liver_vascular_congestion
	IGL	MGI:2447636	MP:0010392	prolonged_QRS_complex_duration
	IGL	MGI:2447636	MP:0010394	decreased_QRS_amplitude
	IGL	MGI:2447636	MP:0010402	ventricular_septal_defect
	IGL	MGI:2447636	MP:0010418	perimembraneous_ventricular_septal_defect
	IGL	MGI:2447636	MP:0010421	ventricular_aneurysm
	IGL	MGI:2447636	MP:0010498	abnormal_interventricular_septum_muscular_part_morphology
	IGL	MGI:2447636	MP:0010500	myocardium_hypoplasia
	IGL	MGI:2447636	MP:0010502	ventricle_myocardium_hypoplasia
	IGL	MGI:2447636	MP:0010506	prolonged_RR_interval
	IGL	MGI:2447636	MP:0010507	shortened_RR_interval
	IGL	MGI:2447636	MP:0010508	abnormal_heart_electrocardiography_waveform_feature
	IGL	MGI:2447636	MP:0010509	decreased_P_wave_amplitude
	IGL	MGI:2447636	MP:0010510	absent_P_wave
	IGL	MGI:2447636	MP:0010511	shortened_PR_interval
	IGL	MGI:2447636	MP:0010519	atrioventricular_block
	IGL	MGI:2447636	MP:0010534	calcified_myocardium
	IGL	MGI:2447636	MP:0010551	abnormal_coronary_vessel_morphology
	IGL	MGI:2447636	MP:0010553	prolonged_HV_interval
	IGL	MGI:2447636	MP:0010579	increased_heart_left_ventricle_size
	IGL	MGI:2447636	MP:0010580	decreased_heart_left_ventricle_size
	IGL	MGI:2447636	MP:0010630	abnormal_cardiac_muscle_tissue_morphology
	IGL	MGI:2447636	MP:0010632	cardiac_muscle_necrosis
	IGL	MGI:2447636	MP:0010634	increased_QRS_amplitude
	IGL	MGI:2447636	MP:0010637	sinus_bradycardia
	IGL	MGI:2447636	MP:0010725	thin_interventricular_septum
	IGL	MGI:2447636	MP:0011395	decreased_fetal_cardiomyocyte_proliferation
	IGL	MGI:2447636	MP:0011749	perivascular_fibrosis
	IGL	MGI:2447636	MP:0011919	abnormal_R_wave
	IGL	MGI:2447636	MP:0011925	abnormal_heart_echocardiography_feature
	IGL	MGI:2447636	MP:0011951	increased_cardiac_stroke_volume
	IGL	MGI:2447636	MP:0011952	decreased_cardiac_stroke_volume
	IGL	MGI:2447636	MP:0012270	cardiac_edema
	IGL	MGI:2447636	MP:0012515	abnormal_heart_apex_morphology
	IGL	MGI:2447636	MP:0012557	decreased_calcium_uptake_by_cardiac_muscle
	IGL	MGI:2447636	MP:0012558	increased_calcium_uptake_by_cardiac_muscle
	IGL	MGI:2447636	MP:0014071	increased_cardiac_muscle_glycogen_level
	IGL	MGI:2447636	MP:0020409	abnormal_cardiac_thrombosis
	IGL	MGI:2447636	MP:0030018	increased_cardiac_cell_glucose_uptake
	IGL	MGI:2447636	MP:0031131	myocardial_fiber_disarray
	IGL	MGI:2447636	MP:0031147	abnormal_ventricular_thrombosis
	IGL	MGI:2447636	MP:0031217	increased_susceptibility_to_myocardial_ischemic_injury
	IGL	MGI:2447636	MP:0031417	decreased_cardiac_muscle_triglyceride_level
	IGL	MGI:2447636	MP:0031418	increased_cardiac_muscle_triglyceride_level
	IGL	MGI:2447638	MP:0002727	decreased_circulating_insulin_level
	IGL	MGI:2447638	MP:0002891	increased_insulin_sensitivity
	IGL	MGI:2447638	MP:0010182	decreased_susceptibility_to_weight_gain
	IGL	MGI:2447648	MP:0000259	abnormal_vascular_development
	IGL	MGI:2447789	MP:0000182	increased_circulating_LDL_cholesterol_level
	IGL	MGI:2447789	MP:0001548	hyperlipidemia
	IGL	MGI:2447789	MP:0001552	increased_circulating_triglyceride_level
	IGL	MGI:2447789	MP:0002118	abnormal_lipid_homeostasis
	IGL	MGI:2447789	MP:0003975	increased_circulating_VLDL_triglyceride_level
	IGL	MGI:2447789	MP:0005145	increased_circulating_VLDL_cholesterol_level
	IGL	MGI:2447789	MP:0005178	increased_circulating_cholesterol_level
	IGL	MGI:2447789	MP:0005338	atherosclerotic_lesions
	IGL	MGI:2447789	MP:0008033	impaired_lipolysis
	IGL	MGI:2448181	MP:0001262	decreased_body_weight
	IGL	MGI:2448181	MP:0001864	vascular_inflammation
	IGL	MGI:2448181	MP:0001916	intracerebral_hemorrhage
	IGL	MGI:2448181	MP:0002128	abnormal_blood_circulation
	IGL	MGI:2448181	MP:0003814	vascular_smooth_muscle_hypoplasia
	IGL	MGI:2448181	MP:0004950	abnormal_brain_vasculature_morphology
	IGL	MGI:2448181	MP:0005369	muscle_phenotype
	IGL	MGI:2448181	MP:0031384	impaired_blood-brain_barrier_function
	IGL	MGI:2448338	MP:0000186	decreased_circulating_HDL_cholesterol_level
	IGL	MGI:2448338	MP:0001556	increased_circulating_HDL_cholesterol_level
	IGL	MGI:2448339	MP:0000186	decreased_circulating_HDL_cholesterol_level
	IGL	MGI:2448339	MP:0001556	increased_circulating_HDL_cholesterol_level
	IGL	MGI:2448340	MP:0000186	decreased_circulating_HDL_cholesterol_level
	IGL	MGI:2448340	MP:0001556	increased_circulating_HDL_cholesterol_level
	IGL	MGI:2448342	MP:0000186	decreased_circulating_HDL_cholesterol_level
	IGL	MGI:2448343	MP:0001556	increased_circulating_HDL_cholesterol_level
	IGL	MGI:2448344	MP:0001556	increased_circulating_HDL_cholesterol_level
	IGL	MGI:2448345	MP:0001556	increased_circulating_HDL_cholesterol_level
	IGL	MGI:2448346	MP:0001556	increased_circulating_HDL_cholesterol_level
	IGL	MGI:2448347	MP:0000186	decreased_circulating_HDL_cholesterol_level
	IGL	MGI:2448347	MP:0001556	increased_circulating_HDL_cholesterol_level
	IGL	MGI:2448348	MP:0000186	decreased_circulating_HDL_cholesterol_level
	IGL	MGI:2448348	MP:0001556	increased_circulating_HDL_cholesterol_level
	IGL	MGI:2448491	MP:0005293	impaired_glucose_tolerance
	IGL	MGI:2448609	MP:0002078	abnormal_glucose_homeostasis
	IGL	MGI:2448609	MP:0011479	abnormal_catecholamine_level
	IGL	MGI:2448643	MP:0001914	hemorrhage
	IGL	MGI:2448688	MP:0001175	abnormal_lung_morphology
	IGL	MGI:2448688	MP:0001262	decreased_body_weight
	IGL	MGI:2448688	MP:0001263	weight_loss
	IGL	MGI:2448688	MP:0004819	decreased_skeletal_muscle_mass
	IGL	MGI:2448688	MP:0004882	enlarged_lung
	IGL	MGI:2448688	MP:0005150	cachexia
	IGL	MGI:2448688	MP:0005369	muscle_phenotype
	IGL	MGI:2448688	MP:0005440	increased_glycogen_level
	IGL	MGI:2448688	MP:0006050	pulmonary_fibrosis
	IGL	MGI:2448688	MP:0013245	abnormal_lipid_metabolism
	IGL	MGI:2448817	MP:0000260	abnormal_angiogenesis
	IGL	MGI:2448817	MP:0001914	hemorrhage
	IGL	MGI:2448858	MP:0001262	decreased_body_weight
	IGL	MGI:2449059	MP:0000189	hypoglycemia
	IGL	MGI:2449163	MP:0001559	hyperglycemia
	IGL	MGI:2449163	MP:0003059	decreased_insulin_secretion
	IGL	MGI:2449163	MP:0005293	impaired_glucose_tolerance
	IGL	MGI:2450140	MP:0000260	abnormal_angiogenesis
	IGL	MGI:2450140	MP:0001614	abnormal_blood_vessel_morphology
	IGL	MGI:2450140	MP:0003070	increased_vascular_permeability
	IGL	MGI:2450140	MP:0003227	abnormal_vascular_branching_morphogenesis
	IGL	MGI:2450140	MP:0009489	abnormal_blood_vessel_endothelium_morphology
	IGL	MGI:2450251	MP:0000260	abnormal_angiogenesis
	IGL	MGI:2450251	MP:0001262	decreased_body_weight
	IGL	MGI:2450251	MP:0002270	abnormal_pulmonary_alveolus_morphology
	IGL	MGI:2450252	MP:0011228	abnormal_vitamin_D_level
	IGL	MGI:2450253	MP:0000189	hypoglycemia
	IGL	MGI:2450253	MP:0001260	increased_body_weight
	IGL	MGI:2450253	MP:0001262	decreased_body_weight
	IGL	MGI:2450253	MP:0001548	hyperlipidemia
	IGL	MGI:2450253	MP:0001552	increased_circulating_triglyceride_level
	IGL	MGI:2450253	MP:0001554	increased_circulating_free_fatty_acids_level
	IGL	MGI:2450253	MP:0001559	hyperglycemia
	IGL	MGI:2450253	MP:0002078	abnormal_glucose_homeostasis
	IGL	MGI:2450253	MP:0002079	increased_circulating_insulin_level
	IGL	MGI:2450253	MP:0002118	abnormal_lipid_homeostasis
	IGL	MGI:2450253	MP:0002644	decreased_circulating_triglyceride_level
	IGL	MGI:2450253	MP:0002702	decreased_circulating_free_fatty_acids_level
	IGL	MGI:2450253	MP:0002727	decreased_circulating_insulin_level
	IGL	MGI:2450253	MP:0002833	increased_heart_weight
	IGL	MGI:2450253	MP:0002891	increased_insulin_sensitivity
	IGL	MGI:2450253	MP:0003212	increased_susceptibility_to_age_related_obesity
	IGL	MGI:2450253	MP:0003442	decreased_circulating_glycerol_level
	IGL	MGI:2450253	MP:0003949	abnormal_circulating_lipid_level
	IGL	MGI:2450253	MP:0003982	increased_cholesterol_level
	IGL	MGI:2450253	MP:0003983	decreased_cholesterol_level
	IGL	MGI:2450253	MP:0005150	cachexia
	IGL	MGI:2450253	MP:0005178	increased_circulating_cholesterol_level
	IGL	MGI:2450253	MP:0005179	decreased_circulating_cholesterol_level
	IGL	MGI:2450253	MP:0005280	abnormal_fatty_acids_level
	IGL	MGI:2450253	MP:0005281	increased_fatty_acids_level
	IGL	MGI:2450253	MP:0005292	improved_glucose_tolerance
	IGL	MGI:2450253	MP:0005293	impaired_glucose_tolerance
	IGL	MGI:2450253	MP:0005317	increased_triglyceride_level
	IGL	MGI:2450253	MP:0005318	decreased_triglyceride_level
	IGL	MGI:2450253	MP:0005331	insulin_resistance
	IGL	MGI:2450253	MP:0005369	muscle_phenotype
	IGL	MGI:2450253	MP:0005455	increased_susceptibility_to_weight_gain
	IGL	MGI:2450253	MP:0005559	increased_circulating_glucose_level
	IGL	MGI:2450253	MP:0005560	decreased_circulating_glucose_level
	IGL	MGI:2450253	MP:0005658	increased_susceptibility_to_diet-induced_obesity
	IGL	MGI:2450253	MP:0005659	decreased_susceptibility_to_diet-induced_obesity
	IGL	MGI:2450253	MP:0006264	decreased_systemic_arterial_systolic_blood_pressure
	IGL	MGI:2450253	MP:0008033	impaired_lipolysis
	IGL	MGI:2450253	MP:0008489	slow_postnatal_weight_gain
	IGL	MGI:2450253	MP:0009355	increased_liver_triglyceride_level
	IGL	MGI:2450253	MP:0009356	decreased_liver_triglyceride_level
	IGL	MGI:2450253	MP:0009425	increased_soleus_weight
	IGL	MGI:2450253	MP:0010026	decreased_liver_cholesterol_level
	IGL	MGI:2450253	MP:0010180	increased_susceptibility_to_weight_loss
	IGL	MGI:2450253	MP:0010182	decreased_susceptibility_to_weight_gain
	IGL	MGI:2450253	MP:0014172	decreased_fatty_acid_oxidation
	IGL	MGI:2450253	MP:0030021	increased_muscle_cell_glucose_uptake
	IGL	MGI:2450253	MP:0031414	decreased_skeletal_muscle_triglyceride_level
	IGL	MGI:2450253	MP:0031415	increased_skeletal_muscle_triglyceride_level
	IGL	MGI:2450253	MP:0031417	decreased_cardiac_muscle_triglyceride_level
	IGL	MGI:2450256	MP:0001263	weight_loss
	IGL	MGI:2450259	MP:0000230	abnormal_systemic_arterial_blood_pressure
	IGL	MGI:2450259	MP:0000233	abnormal_blood_flow_velocity
	IGL	MGI:2450259	MP:0000249	abnormal_blood_vessel_physiology
	IGL	MGI:2450259	MP:0000266	abnormal_heart_morphology
	IGL	MGI:2450259	MP:0000272	abnormal_aorta_morphology
	IGL	MGI:2450259	MP:0000274	enlarged_heart
	IGL	MGI:2450259	MP:0000276	heart_right_ventricle_hypertrophy
	IGL	MGI:2450259	MP:0000278	abnormal_myocardial_fiber_morphology
	IGL	MGI:2450259	MP:0000280	thin_ventricular_wall
	IGL	MGI:2450259	MP:0000484	abnormal_pulmonary_artery_morphology
	IGL	MGI:2450259	MP:0001182	lung_hemorrhage
	IGL	MGI:2450259	MP:0001262	decreased_body_weight
	IGL	MGI:2450259	MP:0001613	abnormal_vasodilation
	IGL	MGI:2450259	MP:0001614	abnormal_blood_vessel_morphology
	IGL	MGI:2450259	MP:0001625	cardiac_hypertrophy
	IGL	MGI:2450259	MP:0001636	irregular_heartbeat
	IGL	MGI:2450259	MP:0001914	hemorrhage
	IGL	MGI:2450259	MP:0002190	disorganized_myocardium
	IGL	MGI:2450259	MP:0002625	heart_left_ventricle_hypertrophy
	IGL	MGI:2450259	MP:0002753	dilated_heart_left_ventricle
	IGL	MGI:2450259	MP:0002754	dilated_heart_right_ventricle
	IGL	MGI:2450259	MP:0002792	abnormal_retina_vasculature_morphology
	IGL	MGI:2450259	MP:0002795	dilated_cardiomyopathy
	IGL	MGI:2450259	MP:0002833	increased_heart_weight
	IGL	MGI:2450259	MP:0002952	ventricular_cardiomyopathy
	IGL	MGI:2450259	MP:0003025	increased_vasoconstriction
	IGL	MGI:2450259	MP:0003026	decreased_vasoconstriction
	IGL	MGI:2450259	MP:0003070	increased_vascular_permeability
	IGL	MGI:2450259	MP:0003139	patent_ductus_arteriosus
	IGL	MGI:2450259	MP:0003141	cardiac_fibrosis
	IGL	MGI:2450259	MP:0003211	abnormal_aorta_elastic_fiber_morphology
	IGL	MGI:2450259	MP:0003229	abnormal_vitelline_vasculature_morphology
	IGL	MGI:2450259	MP:0003567	abnormal_fetal_cardiomyocyte_proliferation
	IGL	MGI:2450259	MP:0003658	abnormal_capillary_morphology
	IGL	MGI:2450259	MP:0003719	abnormal_pericyte_morphology
	IGL	MGI:2450259	MP:0003888	liver_hemorrhage
	IGL	MGI:2450259	MP:0003896	prolonged_PR_interval
	IGL	MGI:2450259	MP:0003920	abnormal_heart_right_ventricle_morphology
	IGL	MGI:2450259	MP:0004111	abnormal_coronary_artery_morphology
	IGL	MGI:2450259	MP:0004113	abnormal_aortic_arch_morphology
	IGL	MGI:2450259	MP:0004160	retroesophageal_right_subclavian_artery
	IGL	MGI:2450259	MP:0004215	abnormal_myocardial_fiber_physiology
	IGL	MGI:2450259	MP:0004875	increased_mean_systemic_arterial_blood_pressure
	IGL	MGI:2450259	MP:0004883	abnormal_vascular_wound_healing
	IGL	MGI:2450259	MP:0004937	dilated_heart
	IGL	MGI:2450259	MP:0004950	abnormal_brain_vasculature_morphology
	IGL	MGI:2450259	MP:0005140	decreased_cardiac_muscle_contractility
	IGL	MGI:2450259	MP:0005178	increased_circulating_cholesterol_level
	IGL	MGI:2450259	MP:0005294	abnormal_heart_ventricle_morphology
	IGL	MGI:2450259	MP:0005330	cardiomyopathy
	IGL	MGI:2450259	MP:0005338	atherosclerotic_lesions
	IGL	MGI:2450259	MP:0005339	increased_susceptibility_to_atherosclerosis
	IGL	MGI:2450259	MP:0005369	muscle_phenotype
	IGL	MGI:2450259	MP:0005489	vascular_smooth_muscle_hyperplasia
	IGL	MGI:2450259	MP:0005592	abnormal_vascular_smooth_muscle_morphology
	IGL	MGI:2450259	MP:0005595	abnormal_vascular_smooth_muscle_physiology
	IGL	MGI:2450259	MP:0005608	cardiac_interstitial_fibrosis
	IGL	MGI:2450259	MP:0006047	aortic_valve_regurgitation
	IGL	MGI:2450259	MP:0006093	arteriovenous_malformation
	IGL	MGI:2450259	MP:0006134	artery_occlusion
	IGL	MGI:2450259	MP:0006143	increased_systemic_arterial_diastolic_blood_pressure
	IGL	MGI:2450259	MP:0006144	increased_systemic_arterial_systolic_blood_pressure
	IGL	MGI:2450259	MP:0006263	decreased_systemic_arterial_diastolic_blood_pressure
	IGL	MGI:2450259	MP:0006264	decreased_systemic_arterial_systolic_blood_pressure
	IGL	MGI:2450259	MP:0006265	increased_pulse_pressure
	IGL	MGI:2450259	MP:0006267	abnormal_intercalated_disk_morphology
	IGL	MGI:2450259	MP:0006278	aortic_aneurysm
	IGL	MGI:2450259	MP:0008022	dilated_heart_ventricle
	IGL	MGI:2450259	MP:0008788	abnormal_fetal_cardiomyocyte_morphology
	IGL	MGI:2450259	MP:0009814	increased_prostaglandin_level
	IGL	MGI:2450259	MP:0009815	decreased_prostaglandin_level
	IGL	MGI:2450259	MP:0009862	abnormal_aorta_elastic_tissue_morphology
	IGL	MGI:2450259	MP:0009865	abnormal_aorta_smooth_muscle_morphology
	IGL	MGI:2450259	MP:0009866	abnormal_aorta_wall_morphology
	IGL	MGI:2450259	MP:0009867	abnormal_ascending_aorta_morphology
	IGL	MGI:2450259	MP:0009869	abnormal_descending_aorta_morphology
	IGL	MGI:2450259	MP:0009870	abnormal_abdominal_aorta_morphology
	IGL	MGI:2450259	MP:0009873	abnormal_aorta_tunica_media_morphology
	IGL	MGI:2450259	MP:0010392	prolonged_QRS_complex_duration
	IGL	MGI:2450259	MP:0010402	ventricular_septal_defect
	IGL	MGI:2450259	MP:0010457	pulmonary_artery_stenosis
	IGL	MGI:2450259	MP:0010463	aorta_stenosis
	IGL	MGI:2450259	MP:0010468	abnormal_thoracic_aorta_morphology
	IGL	MGI:2450259	MP:0010470	dilated_ascending_aorta
	IGL	MGI:2450259	MP:0010531	gastrointestinal_arteriovenous_malformation
	IGL	MGI:2450259	MP:0010535	myocardium_steatosis
	IGL	MGI:2450259	MP:0010574	dilated_aorta
	IGL	MGI:2450259	MP:0010579	increased_heart_left_ventricle_size
	IGL	MGI:2450259	MP:0010659	abdominal_aorta_aneurysm
	IGL	MGI:2450259	MP:0010661	ascending_aorta_aneurysm
	IGL	MGI:2450259	MP:0010725	thin_interventricular_septum
	IGL	MGI:2450259	MP:0010758	increased_right_ventricle_systolic_pressure
	IGL	MGI:2450259	MP:0010996	increased_aorta_wall_thickness
	IGL	MGI:2450259	MP:0011390	abnormal_fetal_cardiomyocyte_physiology
	IGL	MGI:2450259	MP:0011575	dilated_aorta_bulb
	IGL	MGI:2450259	MP:0011749	perivascular_fibrosis
	IGL	MGI:2450259	MP:0011925	abnormal_heart_echocardiography_feature
	IGL	MGI:2450259	MP:0012046	decreased_susceptibility_to_hypertension
	IGL	MGI:2450259	MP:0012082	delayed_heart_development
	IGL	MGI:2450259	MP:0014172	decreased_fatty_acid_oxidation
	IGL	MGI:2450260	MP:0005292	improved_glucose_tolerance
	IGL	MGI:2450263	MP:0001262	decreased_body_weight
	IGL	MGI:2450263	MP:0001544	abnormal_cardiovascular_system_physiology
	IGL	MGI:2450263	MP:0001614	abnormal_blood_vessel_morphology
	IGL	MGI:2450263	MP:0005369	muscle_phenotype
	IGL	MGI:2450263	MP:0008489	slow_postnatal_weight_gain
	IGL	MGI:2450263	MP:0010144	abnormal_tumor_vascularization
	IGL	MGI:2450263	MP:0030224	abnormal_soft_palate_muscle_morphology
	IGL	MGI:2450263	MP:0030292	abnormal_tensor_veli_palatini_muscle_morphology
	IGL	MGI:2450309	MP:0000233	abnormal_blood_flow_velocity
	IGL	MGI:2450309	MP:0000259	abnormal_vascular_development
	IGL	MGI:2450309	MP:0000260	abnormal_angiogenesis
	IGL	MGI:2450309	MP:0000262	poor_arterial_differentiation
	IGL	MGI:2450309	MP:0000264	failure_of_vascular_branching
	IGL	MGI:2450309	MP:0000267	abnormal_heart_development
	IGL	MGI:2450309	MP:0000272	abnormal_aorta_morphology
	IGL	MGI:2450309	MP:0000274	enlarged_heart
	IGL	MGI:2450309	MP:0000276	heart_right_ventricle_hypertrophy
	IGL	MGI:2450309	MP:0000280	thin_ventricular_wall
	IGL	MGI:2450309	MP:0000282	abnormal_interatrial_septum_morphology
	IGL	MGI:2450309	MP:0000284	double_outlet_right_ventricle
	IGL	MGI:2450309	MP:0000285	abnormal_heart_valve_morphology
	IGL	MGI:2450309	MP:0000291	enlarged_pericardium
	IGL	MGI:2450309	MP:0000297	abnormal_atrioventricular_cushion_morphology
	IGL	MGI:2450309	MP:0000301	decreased_atrioventricular_cushion_size
	IGL	MGI:2450309	MP:0000465	gastrointestinal_hemorrhage
	IGL	MGI:2450309	MP:0000484	abnormal_pulmonary_artery_morphology
	IGL	MGI:2450309	MP:0000761	thin_diaphragm_muscle
	IGL	MGI:2450309	MP:0001175	abnormal_lung_morphology
	IGL	MGI:2450309	MP:0001182	lung_hemorrhage
	IGL	MGI:2450309	MP:0001262	decreased_body_weight
	IGL	MGI:2450309	MP:0001263	weight_loss
	IGL	MGI:2450309	MP:0001544	abnormal_cardiovascular_system_physiology
	IGL	MGI:2450309	MP:0001596	hypotension
	IGL	MGI:2450309	MP:0001613	abnormal_vasodilation
	IGL	MGI:2450309	MP:0001614	abnormal_blood_vessel_morphology
	IGL	MGI:2450309	MP:0001625	cardiac_hypertrophy
	IGL	MGI:2450309	MP:0001633	poor_circulation
	IGL	MGI:2450309	MP:0001634	internal_hemorrhage
	IGL	MGI:2450309	MP:0001719	absent_vitelline_blood_vessels
	IGL	MGI:2450309	MP:0001787	pericardial_edema
	IGL	MGI:2450309	MP:0001914	hemorrhage
	IGL	MGI:2450309	MP:0001915	intracranial_hemorrhage
	IGL	MGI:2450309	MP:0001916	intracerebral_hemorrhage
	IGL	MGI:2450309	MP:0002127	abnormal_cardiovascular_system_morphology
	IGL	MGI:2450309	MP:0002128	abnormal_blood_circulation
	IGL	MGI:2450309	MP:0002188	small_heart
	IGL	MGI:2450309	MP:0002191	abnormal_artery_morphology
	IGL	MGI:2450309	MP:0002279	abnormal_diaphragm_morphology
	IGL	MGI:2450309	MP:0002551	abnormal_blood_coagulation
	IGL	MGI:2450309	MP:0002625	heart_left_ventricle_hypertrophy
	IGL	MGI:2450309	MP:0002633	persistent_truncus_arteriosis
	IGL	MGI:2450309	MP:0002652	thin_myocardium
	IGL	MGI:2450309	MP:0002672	abnormal_pharyngeal_arch_artery_morphology
	IGL	MGI:2450309	MP:0002745	abnormal_atrioventricular_valve_morphology
	IGL	MGI:2450309	MP:0002792	abnormal_retina_vasculature_morphology
	IGL	MGI:2450309	MP:0002795	dilated_cardiomyopathy
	IGL	MGI:2450309	MP:0002833	increased_heart_weight
	IGL	MGI:2450309	MP:0002842	increased_systemic_arterial_blood_pressure
	IGL	MGI:2450309	MP:0003057	abnormal_epicardium_morphology
	IGL	MGI:2450309	MP:0003070	increased_vascular_permeability
	IGL	MGI:2450309	MP:0003105	abnormal_heart_atrium_morphology
	IGL	MGI:2450309	MP:0003139	patent_ductus_arteriosus
	IGL	MGI:2450309	MP:0003140	dilated_heart_atrium
	IGL	MGI:2450309	MP:0003141	cardiac_fibrosis
	IGL	MGI:2450309	MP:0003212	increased_susceptibility_to_age_related_obesity
	IGL	MGI:2450309	MP:0003227	abnormal_vascular_branching_morphogenesis
	IGL	MGI:2450309	MP:0003228	abnormal_sinus_venosus_morphology
	IGL	MGI:2450309	MP:0003229	abnormal_vitelline_vasculature_morphology
	IGL	MGI:2450309	MP:0003231	abnormal_placenta_vasculature
	IGL	MGI:2450309	MP:0003393	decreased_cardiac_output
	IGL	MGI:2450309	MP:0003410	abnormal_artery_development
	IGL	MGI:2450309	MP:0003542	abnormal_vascular_endothelial_cell_development
	IGL	MGI:2450309	MP:0003544	abnormal_vascular_endothelial_cell_migration
	IGL	MGI:2450309	MP:0003548	pulmonary_hypertension
	IGL	MGI:2450309	MP:0003567	abnormal_fetal_cardiomyocyte_proliferation
	IGL	MGI:2450309	MP:0003658	abnormal_capillary_morphology
	IGL	MGI:2450309	MP:0003659	abnormal_lymph_circulation
	IGL	MGI:2450309	MP:0003710	abnormal_physiological_neovascularization
	IGL	MGI:2450309	MP:0003719	abnormal_pericyte_morphology
	IGL	MGI:2450309	MP:0003808	increased_atrioventricular_cushion_size
	IGL	MGI:2450309	MP:0003888	liver_hemorrhage
	IGL	MGI:2450309	MP:0003913	increased_heart_right_ventricle_weight
	IGL	MGI:2450309	MP:0003915	increased_left_ventricle_weight
	IGL	MGI:2450309	MP:0003921	abnormal_heart_left_ventricle_morphology
	IGL	MGI:2450309	MP:0003924	diaphragmatic_hernia
	IGL	MGI:2450309	MP:0003974	abnormal_endocardium_morphology
	IGL	MGI:2450309	MP:0004003	abnormal_vascular_endothelial_cell_physiology
	IGL	MGI:2450309	MP:0004007	abnormal_lung_vasculature_morphology
	IGL	MGI:2450309	MP:0004032	abnormal_interventricular_groove_morphology
	IGL	MGI:2450309	MP:0004056	abnormal_myocardium_compact_layer_morphology
	IGL	MGI:2450309	MP:0004057	thin_myocardium_compact_layer
	IGL	MGI:2450309	MP:0004067	abnormal_trabecula_carnea_morphology
	IGL	MGI:2450309	MP:0004068	dilated_dorsal_aorta
	IGL	MGI:2450309	MP:0004113	abnormal_aortic_arch_morphology
	IGL	MGI:2450309	MP:0004158	right_aortic_arch
	IGL	MGI:2450309	MP:0004160	retroesophageal_right_subclavian_artery
	IGL	MGI:2450309	MP:0004251	failure_of_heart_looping
	IGL	MGI:2450309	MP:0004564	enlarged_myocardial_fiber
	IGL	MGI:2450309	MP:0004783	abnormal_cardinal_vein_morphology
	IGL	MGI:2450309	MP:0004784	abnormal_anterior_cardinal_vein_morphology
	IGL	MGI:2450309	MP:0004787	abnormal_dorsal_aorta_morphology
	IGL	MGI:2450309	MP:0004876	decreased_mean_systemic_arterial_blood_pressure
	IGL	MGI:2450309	MP:0004883	abnormal_vascular_wound_healing
	IGL	MGI:2450309	MP:0004950	abnormal_brain_vasculature_morphology
	IGL	MGI:2450309	MP:0005048	abnormal_thrombosis
	IGL	MGI:2450309	MP:0005140	decreased_cardiac_muscle_contractility
	IGL	MGI:2450309	MP:0005243	hemothorax
	IGL	MGI:2450309	MP:0005244	hemopericardium
	IGL	MGI:2450309	MP:0005294	abnormal_heart_ventricle_morphology
	IGL	MGI:2450309	MP:0005312	pericardial_effusion
	IGL	MGI:2450309	MP:0005317	increased_triglyceride_level
	IGL	MGI:2450309	MP:0005329	abnormal_myocardium_layer_morphology
	IGL	MGI:2450309	MP:0005333	decreased_heart_rate
	IGL	MGI:2450309	MP:0005338	atherosclerotic_lesions
	IGL	MGI:2450309	MP:0005369	muscle_phenotype
	IGL	MGI:2450309	MP:0005591	decreased_vasodilation
	IGL	MGI:2450309	MP:0005592	abnormal_vascular_smooth_muscle_morphology
	IGL	MGI:2450309	MP:0005598	decreased_ventricle_muscle_contractility
	IGL	MGI:2450309	MP:0005602	decreased_angiogenesis
	IGL	MGI:2450309	MP:0006047	aortic_valve_regurgitation
	IGL	MGI:2450309	MP:0006055	abnormal_vascular_endothelial_cell_morphology
	IGL	MGI:2450309	MP:0006056	increased_vascular_endothelial_cell_number
	IGL	MGI:2450309	MP:0006057	decreased_vascular_endothelial_cell_number
	IGL	MGI:2450309	MP:0006107	abnormal_fetal_atrioventricular_canal_morphology
	IGL	MGI:2450309	MP:0006126	abnormal_cardiac_outflow_tract_development
	IGL	MGI:2450309	MP:0006263	decreased_systemic_arterial_diastolic_blood_pressure
	IGL	MGI:2450309	MP:0006264	decreased_systemic_arterial_systolic_blood_pressure
	IGL	MGI:2450309	MP:0006356	abnormal_third_pharyngeal_arch_artery_morphology
	IGL	MGI:2450309	MP:0008489	slow_postnatal_weight_gain
	IGL	MGI:2450309	MP:0008725	enlarged_heart_atrium
	IGL	MGI:2450309	MP:0008803	abnormal_placental_labyrinth_vasculature_morphology
	IGL	MGI:2450309	MP:0009328	delayed_heart_looping
	IGL	MGI:2450309	MP:0009577	abnormal_developmental_vascular_remodeling
	IGL	MGI:2450309	MP:0009814	increased_prostaglandin_level
	IGL	MGI:2450309	MP:0009815	decreased_prostaglandin_level
	IGL	MGI:2450309	MP:0009865	abnormal_aorta_smooth_muscle_morphology
	IGL	MGI:2450309	MP:0009867	abnormal_ascending_aorta_morphology
	IGL	MGI:2450309	MP:0010097	abnormal_retina_blood_vessel_morphology
	IGL	MGI:2450309	MP:0010098	abnormal_retina_blood_vessel_pattern
	IGL	MGI:2450309	MP:0010355	abnormal_first_pharyngeal_arch_artery_morphology
	IGL	MGI:2450309	MP:0010356	abnormal_second_pharyngeal_arch_artery_morphology
	IGL	MGI:2450309	MP:0010402	ventricular_septal_defect
	IGL	MGI:2450309	MP:0010403	atrial_septal_defect
	IGL	MGI:2450309	MP:0010412	atrioventricular_septal_defect
	IGL	MGI:2450309	MP:0010454	abnormal_truncus_arteriosus_septation
	IGL	MGI:2450309	MP:0010463	aorta_stenosis
	IGL	MGI:2450309	MP:0010466	vascular_ring
	IGL	MGI:2450309	MP:0010484	bicuspid_aortic_valve
	IGL	MGI:2450309	MP:0010551	abnormal_coronary_vessel_morphology
	IGL	MGI:2450309	MP:0010556	thin_ventricle_myocardium_compact_layer
	IGL	MGI:2450309	MP:0010587	conotruncal_ridge_hypoplasia
	IGL	MGI:2450309	MP:0010593	thick_aortic_valve_cusps
	IGL	MGI:2450309	MP:0010595	abnormal_aortic_valve_cusp_morphology
	IGL	MGI:2450309	MP:0010605	thick_pulmonary_valve_cusps
	IGL	MGI:2450309	MP:0010607	common_atrioventricular_valve
	IGL	MGI:2450309	MP:0010758	increased_right_ventricle_systolic_pressure
	IGL	MGI:2450309	MP:0010996	increased_aorta_wall_thickness
	IGL	MGI:2450309	MP:0011514	skin_hemorrhage
	IGL	MGI:2450309	MP:0011643	abnormal_tendon_collagen_fibril_morphology
	IGL	MGI:2450309	MP:0011659	interrupted_aortic_arch,_type_b
	IGL	MGI:2450309	MP:0012061	abnormal_diaphragm_central_tendon_morphology
	IGL	MGI:2450309	MP:0012253	abnormal_intersomitic_vessel_morphology
	IGL	MGI:2450309	MP:0012501	abnormal_pericardial_cavity_morphology
	IGL	MGI:2450309	MP:0020316	decreased_vascular_endothelial_cell_proliferation
	IGL	MGI:2450309	MP:0020321	increased_vascular_endothelial_cell_apoptosis
	IGL	MGI:2450309	MP:0020329	decreased_capillary_density
	IGL	MGI:2450309	MP:0020407	abnormal_placental_thrombosis
	IGL	MGI:2450309	MP:0030803	abnormal_tendon_cell_morphology
	IGL	MGI:2450309	MP:0031384	impaired_blood-brain_barrier_function
	IGL	MGI:2450326	MP:0004875	increased_mean_systemic_arterial_blood_pressure
	IGL	MGI:2450326	MP:0005369	muscle_phenotype
	IGL	MGI:2450326	MP:0005591	decreased_vasodilation
	IGL	MGI:2450326	MP:0010551	abnormal_coronary_vessel_morphology
	IGL	MGI:2450345	MP:0001914	hemorrhage
	IGL	MGI:2450360	MP:0001262	decreased_body_weight
	IGL	MGI:2450360	MP:0001263	weight_loss
	IGL	MGI:2450360	MP:0005150	cachexia
	IGL	MGI:2450360	MP:0005178	increased_circulating_cholesterol_level
	IGL	MGI:2450360	MP:0011320	abnormal_glomerular_capillary_morphology
	IGL	MGI:2450360	MP:0011453	abnormal_glomerular_capillary_endothelium_morphology
	IGL	MGI:2450360	MP:0011455	absent_glomerular_endothelium_fenestra
	IGL	MGI:2450360	MP:0011509	dilated_glomerular_capillary
	IGL	MGI:2450392	MP:0001262	decreased_body_weight
	IGL	MGI:2450392	MP:0001263	weight_loss
	IGL	MGI:2450551	MP:0000274	enlarged_heart
	IGL	MGI:2450551	MP:0002837	dystrophic_cardiac_calcinosis
	IGL	MGI:2450551	MP:0005150	cachexia
	IGL	MGI:2450554	MP:0000274	enlarged_heart
	IGL	MGI:2450554	MP:0002837	dystrophic_cardiac_calcinosis
	IGL	MGI:2450554	MP:0005150	cachexia
	IGL	MGI:2450588	MP:0005150	cachexia
	IGL	MGI:2450591	MP:0005150	cachexia
	IGL	MGI:2450594	MP:0005150	cachexia
	IGL	MGI:2450596	MP:0005150	cachexia
	IGL	MGI:2450598	MP:0005150	cachexia
	IGL	MGI:2450600	MP:0005150	cachexia
	IGL	MGI:2450602	MP:0005150	cachexia
	IGL	MGI:2450697	MP:0000186	decreased_circulating_HDL_cholesterol_level
	IGL	MGI:2450697	MP:0004003	abnormal_vascular_endothelial_cell_physiology
	IGL	MGI:2450697	MP:0005179	decreased_circulating_cholesterol_level
	IGL	MGI:2450697	MP:0005318	decreased_triglyceride_level
	IGL	MGI:2450697	MP:0006084	abnormal_circulating_phospholipid_level
	IGL	MGI:2450862	MP:0001262	decreased_body_weight
	IGL	MGI:2450862	MP:0005659	decreased_susceptibility_to_diet-induced_obesity
	IGL	MGI:2450862	MP:0008034	enhanced_lipolysis
	IGL	MGI:2450928	MP:0000260	abnormal_angiogenesis
	IGL	MGI:2450928	MP:0000729	abnormal_myogenesis
	IGL	MGI:2450928	MP:0000733	abnormal_muscle_development
	IGL	MGI:2450928	MP:0001175	abnormal_lung_morphology
	IGL	MGI:2450928	MP:0001260	increased_body_weight
	IGL	MGI:2450928	MP:0001262	decreased_body_weight
	IGL	MGI:2450928	MP:0002106	abnormal_muscle_physiology
	IGL	MGI:2450928	MP:0002108	abnormal_muscle_morphology
	IGL	MGI:2450928	MP:0002279	abnormal_diaphragm_morphology
	IGL	MGI:2450928	MP:0003227	abnormal_vascular_branching_morphogenesis
	IGL	MGI:2450928	MP:0003924	diaphragmatic_hernia
	IGL	MGI:2450928	MP:0004087	abnormal_muscle_fiber_morphology
	IGL	MGI:2450928	MP:0004232	decreased_muscle_weight
	IGL	MGI:2450928	MP:0004819	decreased_skeletal_muscle_mass
	IGL	MGI:2450928	MP:0005369	muscle_phenotype
	IGL	MGI:2450928	MP:0005503	abnormal_tendon_morphology
	IGL	MGI:2450928	MP:0008817	hematoma
	IGL	MGI:2450928	MP:0009406	decreased_skeletal_muscle_fiber_number
	IGL	MGI:2450928	MP:0009419	skeletal_muscle_fibrosis
	IGL	MGI:2450928	MP:0010587	conotruncal_ridge_hypoplasia
	IGL	MGI:2450928	MP:0010975	abnormal_lung_lobe_morphology
	IGL	MGI:2450928	MP:0011643	abnormal_tendon_collagen_fibril_morphology
	IGL	MGI:2450928	MP:0011708	decreased_fibroblast_cell_migration
	IGL	MGI:2450928	MP:0011808	abnormal_myoblast_differentiation
	IGL	MGI:2450928	MP:0012185	abnormal_muscle_precursor_cell_morphology
	IGL	MGI:2450928	MP:0012186	abnormal_muscle_precursor_cell_physiology
	IGL	MGI:2450928	MP:0012251	abnormal_diaphragm_development
	IGL	MGI:2450928	MP:0030775	abnormal_calcaneal_tendon_morphology
	IGL	MGI:2450928	MP:0030803	abnormal_tendon_cell_morphology
	IGL	MGI:2450928	MP:0030947	increased_myoblast_proliferation
	IGL	MGI:2451364	MP:0005339	increased_susceptibility_to_atherosclerosis
	IGL	MGI:2451365	MP:0005339	increased_susceptibility_to_atherosclerosis
	IGL	MGI:2451366	MP:0005339	increased_susceptibility_to_atherosclerosis
	IGL	MGI:2651391	MP:0002551	abnormal_blood_coagulation
	IGL	MGI:2651391	MP:0005606	increased_bleeding_time
	IGL	MGI:2651391	MP:0009549	decreased_platelet_aggregation
	IGL	MGI:2651391	MP:0031120	decreased_susceptibility_to_induced_thrombosis
	IGL	MGI:2651407	MP:0001263	weight_loss
	IGL	MGI:2651407	MP:0005150	cachexia
	IGL	MGI:2651560	MP:0000276	heart_right_ventricle_hypertrophy
	IGL	MGI:2651560	MP:0000484	abnormal_pulmonary_artery_morphology
	IGL	MGI:2651560	MP:0001175	abnormal_lung_morphology
	IGL	MGI:2651560	MP:0003025	increased_vasoconstriction
	IGL	MGI:2651560	MP:0005369	muscle_phenotype
	IGL	MGI:2651560	MP:0010758	increased_right_ventricle_systolic_pressure
	IGL	MGI:2651601	MP:0001262	decreased_body_weight
	IGL	MGI:2651712	MP:0009814	increased_prostaglandin_level
	IGL	MGI:2651713	MP:0009814	increased_prostaglandin_level
	IGL	MGI:2651802	MP:0001263	weight_loss
	IGL	MGI:2651828	MP:0005150	cachexia
	IGL	MGI:2651830	MP:0000747	muscle_weakness
	IGL	MGI:2651830	MP:0005369	muscle_phenotype
	IGL	MGI:2651833	MP:0001260	increased_body_weight
	IGL	MGI:2651833	MP:0001261	obese
	IGL	MGI:2652048	MP:0001262	decreased_body_weight
	IGL	MGI:2652048	MP:0005369	muscle_phenotype
	IGL	MGI:2652048	MP:0009402	decreased_skeletal_muscle_fiber_diameter
	IGL	MGI:2652170	MP:0000759	abnormal_skeletal_muscle_morphology
	IGL	MGI:2652170	MP:0001262	decreased_body_weight
	IGL	MGI:2652170	MP:0004819	decreased_skeletal_muscle_mass
	IGL	MGI:2652170	MP:0005369	muscle_phenotype
	IGL	MGI:2652170	MP:0009402	decreased_skeletal_muscle_fiber_diameter
	IGL	MGI:2652170	MP:0009409	abnormal_skeletal_muscle_fiber_type_ratio
	IGL	MGI:2652170	MP:0009422	decreased_gastrocnemius_weight
	IGL	MGI:2652170	MP:0010239	decreased_skeletal_muscle_weight
	IGL	MGI:2652186	MP:0001175	abnormal_lung_morphology
	IGL	MGI:2652186	MP:0001176	abnormal_lung_development
	IGL	MGI:2652186	MP:0001179	thick_pulmonary_interalveolar_septum
	IGL	MGI:2652186	MP:0001183	overexpanded_pulmonary_alveolus
	IGL	MGI:2652186	MP:0001262	decreased_body_weight
	IGL	MGI:2652186	MP:0001263	weight_loss
	IGL	MGI:2652186	MP:0001958	emphysema
	IGL	MGI:2652186	MP:0002267	abnormal_bronchiole_morphology
	IGL	MGI:2652186	MP:0002270	abnormal_pulmonary_alveolus_morphology
	IGL	MGI:2652186	MP:0002273	abnormal_pulmonary_alveolus_epithelial_cell_morphology
	IGL	MGI:2652186	MP:0002275	abnormal_type_II_pneumocyte_morphology
	IGL	MGI:2652186	MP:0003209	abnormal_pulmonary_elastic_fiber_morphology
	IGL	MGI:2652186	MP:0003426	pulmonary_interstitial_fibrosis
	IGL	MGI:2652186	MP:0004007	abnormal_lung_vasculature_morphology
	IGL	MGI:2652186	MP:0004390	abnormal_bronchoalveolar_duct_junction_morphology
	IGL	MGI:2652186	MP:0005150	cachexia
	IGL	MGI:2652186	MP:0006027	impaired_lung_alveolus_development
	IGL	MGI:2652186	MP:0006050	pulmonary_fibrosis
	IGL	MGI:2652186	MP:0006382	abnormal_lung_epithelium_morphology
	IGL	MGI:2652186	MP:0010898	abnormal_pulmonary_alveolus_epithelium_morphology
	IGL	MGI:2652186	MP:0010900	abnormal_pulmonary_interalveolar_septum_morphology
	IGL	MGI:2652186	MP:0010903	abnormal_pulmonary_alveolus_wall_morphology
	IGL	MGI:2652186	MP:0010908	dilated_pulmonary_alveolar_duct
	IGL	MGI:2652186	MP:0010911	abnormal_pulmonary_acinus_morphology
	IGL	MGI:2652186	MP:0010995	abnormal_lung_alveolus_development
	IGL	MGI:2652211	MP:0000748	progressive_muscle_weakness
	IGL	MGI:2652211	MP:0005369	muscle_phenotype
	IGL	MGI:2652653	MP:0001263	weight_loss
	IGL	MGI:2652653	MP:0002702	decreased_circulating_free_fatty_acids_level
	IGL	MGI:2652653	MP:0003982	increased_cholesterol_level
	IGL	MGI:2652653	MP:0010027	increased_liver_cholesterol_level
	IGL	MGI:2653391	MP:0001263	weight_loss
	IGL	MGI:2653457	MP:0002118	abnormal_lipid_homeostasis
	IGL	MGI:2653459	MP:0002118	abnormal_lipid_homeostasis
	IGL	MGI:2653460	MP:0002118	abnormal_lipid_homeostasis
	IGL	MGI:2653461	MP:0000180	abnormal_circulating_cholesterol_level
	IGL	MGI:2653461	MP:0005178	increased_circulating_cholesterol_level
	IGL	MGI:2653462	MP:0000186	decreased_circulating_HDL_cholesterol_level
	IGL	MGI:2653462	MP:0001556	increased_circulating_HDL_cholesterol_level
	IGL	MGI:2653463	MP:0005178	increased_circulating_cholesterol_level
	IGL	MGI:2653464	MP:0005178	increased_circulating_cholesterol_level
	IGL	MGI:2653465	MP:0005178	increased_circulating_cholesterol_level
	IGL	MGI:2653466	MP:0000180	abnormal_circulating_cholesterol_level
	IGL	MGI:2653467	MP:0000180	abnormal_circulating_cholesterol_level
	IGL	MGI:2653544	MP:0001262	decreased_body_weight
	IGL	MGI:2653544	MP:0002269	muscular_atrophy
	IGL	MGI:2653544	MP:0005369	muscle_phenotype
	IGL	MGI:2653571	MP:0002843	decreased_systemic_arterial_blood_pressure
	IGL	MGI:2653571	MP:0004876	decreased_mean_systemic_arterial_blood_pressure
	IGL	MGI:2653571	MP:0004879	decreased_systemic_vascular_resistance
	IGL	MGI:2653571	MP:0005179	decreased_circulating_cholesterol_level
	IGL	MGI:2653571	MP:0005341	decreased_susceptibility_to_atherosclerosis
	IGL	MGI:2653575	MP:0002843	decreased_systemic_arterial_blood_pressure
	IGL	MGI:2653575	MP:0004876	decreased_mean_systemic_arterial_blood_pressure
	IGL	MGI:2653575	MP:0004879	decreased_systemic_vascular_resistance
	IGL	MGI:2653575	MP:0005179	decreased_circulating_cholesterol_level
	IGL	MGI:2653575	MP:0005341	decreased_susceptibility_to_atherosclerosis
	IGL	MGI:2653600	MP:0001262	decreased_body_weight
	IGL	MGI:2653600	MP:0001629	abnormal_heart_rate
	IGL	MGI:2653600	MP:0001636	irregular_heartbeat
	IGL	MGI:2653600	MP:0002843	decreased_systemic_arterial_blood_pressure
	IGL	MGI:2653600	MP:0003137	abnormal_impulse_conducting_system_conduction
	IGL	MGI:2653600	MP:0004122	abnormal_sinus_arrhythmia
	IGL	MGI:2653600	MP:0004565	small_myocardial_fiber
	IGL	MGI:2653600	MP:0005369	muscle_phenotype
	IGL	MGI:2653600	MP:0005665	increased_circulating_noradrenaline_level
	IGL	MGI:2653600	MP:0008543	atrial_fibrillation
	IGL	MGI:2653600	MP:0008950	ventricular_tachycardia
	IGL	MGI:2653600	MP:0009732	ventricular_premature_beat
	IGL	MGI:2653600	MP:0010504	abnormal_RR_interval
	IGL	MGI:2653600	MP:0012574	decreased_noradrenaline_level
	IGL	MGI:2653601	MP:0000278	abnormal_myocardial_fiber_morphology
	IGL	MGI:2653601	MP:0001262	decreased_body_weight
	IGL	MGI:2653601	MP:0001263	weight_loss
	IGL	MGI:2653601	MP:0002078	abnormal_glucose_homeostasis
	IGL	MGI:2653601	MP:0002727	decreased_circulating_insulin_level
	IGL	MGI:2653601	MP:0002753	dilated_heart_left_ventricle
	IGL	MGI:2653601	MP:0002834	decreased_heart_weight
	IGL	MGI:2653601	MP:0003393	decreased_cardiac_output
	IGL	MGI:2653601	MP:0003822	decreased_left_ventricle_systolic_pressure
	IGL	MGI:2653601	MP:0004009	abnormal_diastolic_filling_velocity
	IGL	MGI:2653601	MP:0005293	impaired_glucose_tolerance
	IGL	MGI:2653601	MP:0005369	muscle_phenotype
	IGL	MGI:2653601	MP:0005598	decreased_ventricle_muscle_contractility
	IGL	MGI:2653601	MP:0008489	slow_postnatal_weight_gain
	IGL	MGI:2653601	MP:0011952	decreased_cardiac_stroke_volume
	IGL	MGI:2653999	MP:0011320	abnormal_glomerular_capillary_morphology
	IGL	MGI:2653999	MP:0011453	abnormal_glomerular_capillary_endothelium_morphology
	IGL	MGI:2653999	MP:0011455	absent_glomerular_endothelium_fenestra
	IGL	MGI:2654007	MP:0000533	kidney_hemorrhage
	IGL	MGI:2654007	MP:0011320	abnormal_glomerular_capillary_morphology
	IGL	MGI:2654007	MP:0011453	abnormal_glomerular_capillary_endothelium_morphology
	IGL	MGI:2654007	MP:0011509	dilated_glomerular_capillary
	IGL	MGI:2654235	MP:0000284	double_outlet_right_ventricle
	IGL	MGI:2654235	MP:0000531	right_pulmonary_isomerism
	IGL	MGI:2654235	MP:0000644	dextrocardia
	IGL	MGI:2654235	MP:0000650	mesocardia
	IGL	MGI:2654235	MP:0004110	transposition_of_great_arteries
	IGL	MGI:2654235	MP:0006061	right_atrial_isomerism
	IGL	MGI:2654235	MP:0006065	abnormal_heart_position_or_orientation
	IGL	MGI:2654235	MP:0010402	ventricular_septal_defect
	IGL	MGI:2654235	MP:0010403	atrial_septal_defect
	IGL	MGI:2654235	MP:0010413	complete_atrioventricular_septal_defect
	IGL	MGI:2654235	MP:0010431	atrial_situs_inversus
	IGL	MGI:2654235	MP:0010668	abnormal_hepatic_portal_vein_morphology
	IGL	MGI:2654235	MP:0011323	abnormal_renal_vein_morphology
	IGL	MGI:2654235	MP:0011569	abnormal_azygos_vein_morphology
	IGL	MGI:2654372	MP:0000274	enlarged_heart
	IGL	MGI:2654372	MP:0001625	cardiac_hypertrophy
	IGL	MGI:2654372	MP:0002625	heart_left_ventricle_hypertrophy
	IGL	MGI:2654372	MP:0002795	dilated_cardiomyopathy
	IGL	MGI:2654372	MP:0003819	increased_left_ventricle_diastolic_pressure
	IGL	MGI:2654372	MP:0003921	abnormal_heart_left_ventricle_morphology
	IGL	MGI:2654372	MP:0004564	enlarged_myocardial_fiber
	IGL	MGI:2654372	MP:0005140	decreased_cardiac_muscle_contractility
	IGL	MGI:2654372	MP:0005294	abnormal_heart_ventricle_morphology
	IGL	MGI:2654372	MP:0005333	decreased_heart_rate
	IGL	MGI:2654372	MP:0005369	muscle_phenotype
	IGL	MGI:2654372	MP:0005598	decreased_ventricle_muscle_contractility
	IGL	MGI:2654372	MP:0005630	increased_lung_weight
	IGL	MGI:2654372	MP:0006138	congestive_heart_failure
	IGL	MGI:2654372	MP:0006264	decreased_systemic_arterial_systolic_blood_pressure
	IGL	MGI:2654372	MP:0010724	thick_interventricular_septum
	IGL	MGI:2654384	MP:0000274	enlarged_heart
	IGL	MGI:2654384	MP:0002795	dilated_cardiomyopathy
	IGL	MGI:2654384	MP:0005294	abnormal_heart_ventricle_morphology
	IGL	MGI:2654384	MP:0005369	muscle_phenotype
	IGL	MGI:2654384	MP:0005630	increased_lung_weight
	IGL	MGI:2654384	MP:0006138	congestive_heart_failure
	IGL	MGI:2654488	MP:0002551	abnormal_blood_coagulation
	IGL	MGI:2654488	MP:0003141	cardiac_fibrosis
	IGL	MGI:2654488	MP:0030975	placenta_hemorrhage
	IGL	MGI:2654494	MP:0000249	abnormal_blood_vessel_physiology
	IGL	MGI:2654494	MP:0001596	hypotension
	IGL	MGI:2654494	MP:0005369	muscle_phenotype
	IGL	MGI:2654494	MP:0005591	decreased_vasodilation
	IGL	MGI:2654947	MP:0000531	right_pulmonary_isomerism
	IGL	MGI:2654947	MP:0000644	dextrocardia
	IGL	MGI:2654947	MP:0006061	right_atrial_isomerism
	IGL	MGI:2654947	MP:0006126	abnormal_cardiac_outflow_tract_development
	IGL	MGI:2656116	MP:0002842	increased_systemic_arterial_blood_pressure
	IGL	MGI:2656117	MP:0002842	increased_systemic_arterial_blood_pressure
	IGL	MGI:2656118	MP:0005339	increased_susceptibility_to_atherosclerosis
	IGL	MGI:2656120	MP:0001260	increased_body_weight
	IGL	MGI:2656120	MP:0001261	obese
	IGL	MGI:2656121	MP:0001260	increased_body_weight
	IGL	MGI:2656121	MP:0001261	obese
	IGL	MGI:2656126	MP:0001260	increased_body_weight
	IGL	MGI:2656126	MP:0001261	obese
	IGL	MGI:2656127	MP:0001260	increased_body_weight
	IGL	MGI:2656127	MP:0001261	obese
	IGL	MGI:2656129	MP:0001260	increased_body_weight
	IGL	MGI:2656129	MP:0001261	obese
	IGL	MGI:2656130	MP:0001260	increased_body_weight
	IGL	MGI:2656130	MP:0001261	obese
	IGL	MGI:2656139	MP:0001556	increased_circulating_HDL_cholesterol_level
	IGL	MGI:2656140	MP:0000186	decreased_circulating_HDL_cholesterol_level
	IGL	MGI:2656140	MP:0001556	increased_circulating_HDL_cholesterol_level
	IGL	MGI:2656141	MP:0005317	increased_triglyceride_level
	IGL	MGI:2656244	MP:0001260	increased_body_weight
	IGL	MGI:2656244	MP:0008489	slow_postnatal_weight_gain
	IGL	MGI:2656908	MP:0000752	dystrophic_muscle
	IGL	MGI:2656908	MP:0001260	increased_body_weight
	IGL	MGI:2656908	MP:0001262	decreased_body_weight
	IGL	MGI:2656908	MP:0002106	abnormal_muscle_physiology
	IGL	MGI:2656908	MP:0002108	abnormal_muscle_morphology
	IGL	MGI:2656908	MP:0003851	skeletal_muscle_interstitial_fibrosis
	IGL	MGI:2656908	MP:0003939	abnormal_myotome_morphology
	IGL	MGI:2656908	MP:0004069	abnormal_muscle_spindle_morphology
	IGL	MGI:2656908	MP:0004090	abnormal_sarcomere_morphology
	IGL	MGI:2656908	MP:0004091	abnormal_Z_line_morphology
	IGL	MGI:2656908	MP:0004130	abnormal_muscle_cell_glucose_uptake
	IGL	MGI:2656908	MP:0004232	decreased_muscle_weight
	IGL	MGI:2656908	MP:0005369	muscle_phenotype
	IGL	MGI:2656908	MP:0008468	absent_muscle_spindles
	IGL	MGI:2656908	MP:0009403	increased_variability_of_skeletal_muscle_fiber_size
	IGL	MGI:2656908	MP:0010401	increased_skeletal_muscle_glycogen_level
	IGL	MGI:2656908	MP:0030959	abnormal_myoblast_fusion
	IGL	MGI:2660559	MP:0005293	impaired_glucose_tolerance
	IGL	MGI:2660561	MP:0001559	hyperglycemia
	IGL	MGI:2660570	MP:0002079	increased_circulating_insulin_level
	IGL	MGI:2660571	MP:0005293	impaired_glucose_tolerance
	IGL	MGI:2660613	MP:0002108	abnormal_muscle_morphology
	IGL	MGI:2660614	MP:0002108	abnormal_muscle_morphology
	IGL	MGI:2661703	MP:0001260	increased_body_weight
	IGL	MGI:2661704	MP:0001260	increased_body_weight
	IGL	MGI:2661705	MP:0001260	increased_body_weight
	IGL	MGI:2661706	MP:0001260	increased_body_weight
	IGL	MGI:2661707	MP:0001260	increased_body_weight
	IGL	MGI:2661731	MP:0006050	pulmonary_fibrosis
	IGL	MGI:2661732	MP:0006050	pulmonary_fibrosis
	IGL	MGI:2661734	MP:0006050	pulmonary_fibrosis
	IGL	MGI:2661735	MP:0006050	pulmonary_fibrosis
	IGL	MGI:2661922	MP:0001262	decreased_body_weight
	IGL	MGI:2661922	MP:0002118	abnormal_lipid_homeostasis
	IGL	MGI:2661922	MP:0005559	increased_circulating_glucose_level
	IGL	MGI:2661922	MP:0008989	abnormal_liver_sinusoid_morphology
	IGL	MGI:2661922	MP:0009356	decreased_liver_triglyceride_level
	IGL	MGI:2661922	MP:0010398	decreased_liver_glycogen_level
	IGL	MGI:2661922	MP:0010439	abnormal_hepatic_vein_morphology
	IGL	MGI:2662492	MP:0001556	increased_circulating_HDL_cholesterol_level
	IGL	MGI:2662492	MP:0005178	increased_circulating_cholesterol_level
	IGL	MGI:2662493	MP:0001556	increased_circulating_HDL_cholesterol_level
	IGL	MGI:2662493	MP:0005178	increased_circulating_cholesterol_level
	IGL	MGI:2662494	MP:0001556	increased_circulating_HDL_cholesterol_level
	IGL	MGI:2662494	MP:0005178	increased_circulating_cholesterol_level
	IGL	MGI:2662841	MP:0002626	increased_heart_rate
	IGL	MGI:2662842	MP:0002626	increased_heart_rate
	IGL	MGI:2662844	MP:0002626	increased_heart_rate
	IGL	MGI:2662846	MP:0002833	increased_heart_weight
	IGL	MGI:2663450	MP:0002079	increased_circulating_insulin_level
	IGL	MGI:2663452	MP:0002079	increased_circulating_insulin_level
	IGL	MGI:2663825	MP:0000749	muscle_degeneration
	IGL	MGI:2663825	MP:0005369	muscle_phenotype
	IGL	MGI:2663953	MP:0002078	abnormal_glucose_homeostasis
	IGL	MGI:2663957	MP:0002078	abnormal_glucose_homeostasis
	IGL	MGI:2664725	MP:0006050	pulmonary_fibrosis
	IGL	MGI:2664726	MP:0006050	pulmonary_fibrosis
	IGL	MGI:2664783	MP:0005178	increased_circulating_cholesterol_level
	IGL	MGI:2665109	MP:0001559	hyperglycemia
	IGL	MGI:2665109	MP:0001759	increased_urine_glucose_level
	IGL	MGI:2665109	MP:0005150	cachexia
	IGL	MGI:2665302	MP:0000266	abnormal_heart_morphology
	IGL	MGI:2665302	MP:0000530	abnormal_kidney_blood_vessel_morphology
	IGL	MGI:2665302	MP:0000533	kidney_hemorrhage
	IGL	MGI:2665302	MP:0001262	decreased_body_weight
	IGL	MGI:2665302	MP:0001596	hypotension
	IGL	MGI:2665302	MP:0001914	hemorrhage
	IGL	MGI:2665302	MP:0002666	increased_circulating_aldosterone_level
	IGL	MGI:2665302	MP:0005178	increased_circulating_cholesterol_level
	IGL	MGI:2665302	MP:0005560	decreased_circulating_glucose_level
	IGL	MGI:2665302	MP:0014171	increased_fatty_acid_oxidation
	IGL	MGI:2665302	MP:0014172	decreased_fatty_acid_oxidation
	IGL	MGI:2665302	MP:0020414	abnormal_fibroblast_physiology
	IGL	MGI:2665342	MP:0000189	hypoglycemia
	IGL	MGI:2665342	MP:0001262	decreased_body_weight
	IGL	MGI:2665342	MP:0001759	increased_urine_glucose_level
	IGL	MGI:2665342	MP:0005292	improved_glucose_tolerance
	IGL	MGI:2665342	MP:0005317	increased_triglyceride_level
	IGL	MGI:2665342	MP:0005559	increased_circulating_glucose_level
	IGL	MGI:2665342	MP:0010398	decreased_liver_glycogen_level
	IGL	MGI:2665415	MP:0000189	hypoglycemia
	IGL	MGI:2665415	MP:0001262	decreased_body_weight
	IGL	MGI:2665415	MP:0002644	decreased_circulating_triglyceride_level
	IGL	MGI:2665415	MP:0002696	decreased_circulating_glucagon_level
	IGL	MGI:2665415	MP:0005179	decreased_circulating_cholesterol_level
	IGL	MGI:2665415	MP:0013278	decreased_fasting_circulating_glucose_level
	IGL	MGI:2665474	MP:0010607	common_atrioventricular_valve
	IGL	MGI:2665552	MP:0000266	abnormal_heart_morphology
	IGL	MGI:2665552	MP:0000267	abnormal_heart_development
	IGL	MGI:2665552	MP:0000274	enlarged_heart
	IGL	MGI:2665552	MP:0000278	abnormal_myocardial_fiber_morphology
	IGL	MGI:2665552	MP:0000280	thin_ventricular_wall
	IGL	MGI:2665552	MP:0001260	increased_body_weight
	IGL	MGI:2665552	MP:0001262	decreased_body_weight
	IGL	MGI:2665552	MP:0001544	abnormal_cardiovascular_system_physiology
	IGL	MGI:2665552	MP:0001547	abnormal_lipid_level
	IGL	MGI:2665552	MP:0001625	cardiac_hypertrophy
	IGL	MGI:2665552	MP:0001636	irregular_heartbeat
	IGL	MGI:2665552	MP:0001853	heart_inflammation
	IGL	MGI:2665552	MP:0001855	abnormal_atrial_thrombosis
	IGL	MGI:2665552	MP:0001856	myocarditis
	IGL	MGI:2665552	MP:0002753	dilated_heart_left_ventricle
	IGL	MGI:2665552	MP:0002795	dilated_cardiomyopathy
	IGL	MGI:2665552	MP:0002833	increased_heart_weight
	IGL	MGI:2665552	MP:0002953	thick_ventricular_wall
	IGL	MGI:2665552	MP:0003105	abnormal_heart_atrium_morphology
	IGL	MGI:2665552	MP:0003137	abnormal_impulse_conducting_system_conduction
	IGL	MGI:2665552	MP:0003141	cardiac_fibrosis
	IGL	MGI:2665552	MP:0003222	increased_cardiomyocyte_apoptosis
	IGL	MGI:2665552	MP:0003822	decreased_left_ventricle_systolic_pressure
	IGL	MGI:2665552	MP:0003828	pulmonary_edema
	IGL	MGI:2665552	MP:0003896	prolonged_PR_interval
	IGL	MGI:2665552	MP:0003921	abnormal_heart_left_ventricle_morphology
	IGL	MGI:2665552	MP:0003974	abnormal_endocardium_morphology
	IGL	MGI:2665552	MP:0004070	abnormal_P_wave
	IGL	MGI:2665552	MP:0004071	prolonged_P_wave
	IGL	MGI:2665552	MP:0004084	abnormal_cardiac_muscle_relaxation
	IGL	MGI:2665552	MP:0004086	absent_heartbeat
	IGL	MGI:2665552	MP:0004114	abnormal_atrioventricular_node_morphology
	IGL	MGI:2665552	MP:0004215	abnormal_myocardial_fiber_physiology
	IGL	MGI:2665552	MP:0004564	enlarged_myocardial_fiber
	IGL	MGI:2665552	MP:0004567	decreased_myocardial_fiber_number
	IGL	MGI:2665552	MP:0005140	decreased_cardiac_muscle_contractility
	IGL	MGI:2665552	MP:0005150	cachexia
	IGL	MGI:2665552	MP:0005294	abnormal_heart_ventricle_morphology
	IGL	MGI:2665552	MP:0005329	abnormal_myocardium_layer_morphology
	IGL	MGI:2665552	MP:0005333	decreased_heart_rate
	IGL	MGI:2665552	MP:0005369	muscle_phenotype
	IGL	MGI:2665552	MP:0005598	decreased_ventricle_muscle_contractility
	IGL	MGI:2665552	MP:0005608	cardiac_interstitial_fibrosis
	IGL	MGI:2665552	MP:0006085	myocardium_necrosis
	IGL	MGI:2665552	MP:0006126	abnormal_cardiac_outflow_tract_development
	IGL	MGI:2665552	MP:0006138	congestive_heart_failure
	IGL	MGI:2665552	MP:0006264	decreased_systemic_arterial_systolic_blood_pressure
	IGL	MGI:2665552	MP:0008022	dilated_heart_ventricle
	IGL	MGI:2665552	MP:0008543	atrial_fibrillation
	IGL	MGI:2665552	MP:0008772	increased_heart_ventricle_size
	IGL	MGI:2665552	MP:0008825	abnormal_cardiac_epithelial_to_mesenchymal_transition
	IGL	MGI:2665552	MP:0008950	ventricular_tachycardia
	IGL	MGI:2665552	MP:0010018	pulmonary_vascular_congestion
	IGL	MGI:2665552	MP:0010019	liver_vascular_congestion
	IGL	MGI:2665552	MP:0010239	decreased_skeletal_muscle_weight
	IGL	MGI:2665552	MP:0010392	prolonged_QRS_complex_duration
	IGL	MGI:2665552	MP:0010494	abnormal_ventricle_endocardium_morphology
	IGL	MGI:2665552	MP:0010505	abnormal_T_wave
	IGL	MGI:2665552	MP:0010519	atrioventricular_block
	IGL	MGI:2665552	MP:0010559	heart_block
	IGL	MGI:2665552	MP:0010632	cardiac_muscle_necrosis
	IGL	MGI:2665552	MP:0010633	myocardium_hypertrophy
	IGL	MGI:2665552	MP:0011925	abnormal_heart_echocardiography_feature
	IGL	MGI:2665552	MP:0011953	prolonged_PQ_interval
	IGL	MGI:2665552	MP:0031131	myocardial_fiber_disarray
	IGL	MGI:2668887	MP:0006050	pulmonary_fibrosis
	IGL	MGI:2668888	MP:0001175	abnormal_lung_morphology
	IGL	MGI:2668888	MP:0006050	pulmonary_fibrosis
	IGL	MGI:2670269	MP:0002792	abnormal_retina_vasculature_morphology
	IGL	MGI:2670664	MP:0001262	decreased_body_weight
	IGL	MGI:2670912	MP:0001262	decreased_body_weight
	IGL	MGI:2670914	MP:0001262	decreased_body_weight
	IGL	MGI:2671093	MP:0000747	muscle_weakness
	IGL	MGI:2671093	MP:0001263	weight_loss
	IGL	MGI:2671093	MP:0005369	muscle_phenotype
	IGL	MGI:2671274	MP:0001622	abnormal_vasculogenesis
	IGL	MGI:2671282	MP:0006065	abnormal_heart_position_or_orientation
	IGL	MGI:2671284	MP:0000269	abnormal_heart_looping
	IGL	MGI:2671284	MP:0000284	double_outlet_right_ventricle
	IGL	MGI:2671284	MP:0000644	dextrocardia
	IGL	MGI:2671284	MP:0004110	transposition_of_great_arteries
	IGL	MGI:2671284	MP:0010412	atrioventricular_septal_defect
	IGL	MGI:2671284	MP:0010420	muscular_ventricular_septal_defect
	IGL	MGI:2671286	MP:0001914	hemorrhage
	IGL	MGI:2671286	MP:0002128	abnormal_blood_circulation
	IGL	MGI:2671288	MP:0000291	enlarged_pericardium
	IGL	MGI:2671288	MP:0002127	abnormal_cardiovascular_system_morphology
	IGL	MGI:2671288	MP:0002128	abnormal_blood_circulation
	IGL	MGI:2671288	MP:0005244	hemopericardium
	IGL	MGI:2671298	MP:0000267	abnormal_heart_development
	IGL	MGI:2671298	MP:0002127	abnormal_cardiovascular_system_morphology
	IGL	MGI:2671312	MP:0001914	hemorrhage
	IGL	MGI:2671377	MP:0001262	decreased_body_weight
	IGL	MGI:2671378	MP:0005179	decreased_circulating_cholesterol_level
	IGL	MGI:2671394	MP:0001262	decreased_body_weight
	IGL	MGI:2671400	MP:0001262	decreased_body_weight
	IGL	MGI:2671404	MP:0001262	decreased_body_weight
	IGL	MGI:2671405	MP:0000274	enlarged_heart
	IGL	MGI:2671407	MP:0001262	decreased_body_weight
	IGL	MGI:2671408	MP:0001262	decreased_body_weight
	IGL	MGI:2671409	MP:0001262	decreased_body_weight
	IGL	MGI:2671410	MP:0001262	decreased_body_weight
	IGL	MGI:2671411	MP:0001262	decreased_body_weight
	IGL	MGI:2671413	MP:0001262	decreased_body_weight
	IGL	MGI:2671414	MP:0001262	decreased_body_weight
	IGL	MGI:2671416	MP:0001262	decreased_body_weight
	IGL	MGI:2671417	MP:0001262	decreased_body_weight
	IGL	MGI:2671421	MP:0001262	decreased_body_weight
	IGL	MGI:2671422	MP:0001262	decreased_body_weight
	IGL	MGI:2671423	MP:0001262	decreased_body_weight
	IGL	MGI:2671427	MP:0001262	decreased_body_weight
	IGL	MGI:2671469	MP:0002880	opisthotonus
	IGL	MGI:2671469	MP:0005369	muscle_phenotype
	IGL	MGI:2671477	MP:0002880	opisthotonus
	IGL	MGI:2671477	MP:0005369	muscle_phenotype
	IGL	MGI:2671594	MP:0001559	hyperglycemia
	IGL	MGI:2671594	MP:0005293	impaired_glucose_tolerance
	IGL	MGI:2671596	MP:0001261	obese
	IGL	MGI:2671941	MP:0000740	impaired_smooth_muscle_contractility
	IGL	MGI:2671941	MP:0002106	abnormal_muscle_physiology
	IGL	MGI:2671941	MP:0002295	abnormal_pulmonary_circulation
	IGL	MGI:2671941	MP:0003139	patent_ductus_arteriosus
	IGL	MGI:2671941	MP:0003159	abnormal_esophageal_smooth_muscle_morphology
	IGL	MGI:2671941	MP:0004005	impaired_contractility_of_intestinal_smooth_muscle
	IGL	MGI:2671941	MP:0004937	dilated_heart
	IGL	MGI:2671941	MP:0005369	muscle_phenotype
	IGL	MGI:2671941	MP:0006138	congestive_heart_failure
	IGL	MGI:2671941	MP:0008802	abnormal_intestinal_smooth_muscle_morphology
	IGL	MGI:2671941	MP:0010402	ventricular_septal_defect
	IGL	MGI:2671941	MP:0010819	primary_atelectasis
	IGL	MGI:2671941	MP:0010998	pulmonary_alveolar_proteinosis
	IGL	MGI:2671941	MP:0011655	abnormal_systemic_artery_morphology
	IGL	MGI:2671943	MP:0001745	increased_circulating_corticosterone_level
	IGL	MGI:2671943	MP:0008489	slow_postnatal_weight_gain
	IGL	MGI:2671944	MP:0004144	hypotonia
	IGL	MGI:2671944	MP:0005369	muscle_phenotype
	IGL	MGI:2671944	MP:0009815	decreased_prostaglandin_level
	IGL	MGI:2673324	MP:0001914	hemorrhage
	IGL	MGI:2673324	MP:0002551	abnormal_blood_coagulation
	IGL	MGI:2673324	MP:0031167	abnormal_lung_thrombosis
	IGL	MGI:2673817	MP:0002118	abnormal_lipid_homeostasis
	IGL	MGI:2673817	MP:0009356	decreased_liver_triglyceride_level
	IGL	MGI:2676586	MP:0002727	decreased_circulating_insulin_level
	IGL	MGI:2676586	MP:0002891	increased_insulin_sensitivity
	IGL	MGI:2676586	MP:0003383	abnormal_gluconeogenesis
	IGL	MGI:2676586	MP:0005179	decreased_circulating_cholesterol_level
	IGL	MGI:2676586	MP:0005292	improved_glucose_tolerance
	IGL	MGI:2676586	MP:0005560	decreased_circulating_glucose_level
	IGL	MGI:2676586	MP:0008114	abnormal_Kupffer_cell_morphology
	IGL	MGI:2676586	MP:0009356	decreased_liver_triglyceride_level
	IGL	MGI:2676586	MP:0010182	decreased_susceptibility_to_weight_gain
	IGL	MGI:2676586	MP:0013278	decreased_fasting_circulating_glucose_level
	IGL	MGI:2676885	MP:0000249	abnormal_blood_vessel_physiology
	IGL	MGI:2676885	MP:0002833	increased_heart_weight
	IGL	MGI:2676885	MP:0003907	decreased_aorta_elastin_content
	IGL	MGI:2676885	MP:0004876	decreased_mean_systemic_arterial_blood_pressure
	IGL	MGI:2676885	MP:0005369	muscle_phenotype
	IGL	MGI:2676885	MP:0005591	decreased_vasodilation
	IGL	MGI:2676885	MP:0006263	decreased_systemic_arterial_diastolic_blood_pressure
	IGL	MGI:2676885	MP:0010468	abnormal_thoracic_aorta_morphology
	IGL	MGI:2676885	MP:0011640	abnormal_aorta_collagen_fibril_morphology
	IGL	MGI:2676919	MP:0005369	muscle_phenotype
	IGL	MGI:2677647	MP:0000266	abnormal_heart_morphology
	IGL	MGI:2677647	MP:0000273	overriding_aortic_valve
	IGL	MGI:2677647	MP:0004157	interrupted_aortic_arch
	IGL	MGI:2677647	MP:0004160	retroesophageal_right_subclavian_artery
	IGL	MGI:2677647	MP:0004787	abnormal_dorsal_aorta_morphology
	IGL	MGI:2677647	MP:0006354	abnormal_fourth_pharyngeal_arch_artery_morphology
	IGL	MGI:2677647	MP:0006355	abnormal_sixth_pharyngeal_arch_artery_morphology
	IGL	MGI:2677647	MP:0006356	abnormal_third_pharyngeal_arch_artery_morphology
	IGL	MGI:2677647	MP:0010356	abnormal_second_pharyngeal_arch_artery_morphology
	IGL	MGI:2677647	MP:0010402	ventricular_septal_defect
	IGL	MGI:2677647	MP:0010449	heart_right_ventricle_outflow_tract_stenosis
	IGL	MGI:2677647	MP:0010465	aberrant_origin_of_the_right_subclavian_artery
	IGL	MGI:2677647	MP:0030334	absent_sixth_pharyngeal_arch_artery
	IGL	MGI:2677647	MP:0030335	absent_third_pharyngeal_arch_artery
	IGL	MGI:2677647	MP:0030340	absent_fourth_pharyngeal_arch_artery
	IGL	MGI:2677647	MP:0030341	fourth_pharyngeal_arch_artery_hypoplasia
	IGL	MGI:2677704	MP:0000260	abnormal_angiogenesis
	IGL	MGI:2677704	MP:0001614	abnormal_blood_vessel_morphology
	IGL	MGI:2677721	MP:0001262	decreased_body_weight
	IGL	MGI:2677721	MP:0001263	weight_loss
	IGL	MGI:2677721	MP:0001614	abnormal_blood_vessel_morphology
	IGL	MGI:2677721	MP:0001914	hemorrhage
	IGL	MGI:2677721	MP:0002891	increased_insulin_sensitivity
	IGL	MGI:2677721	MP:0003229	abnormal_vitelline_vasculature_morphology
	IGL	MGI:2677721	MP:0005292	improved_glucose_tolerance
	IGL	MGI:2677721	MP:0008803	abnormal_placental_labyrinth_vasculature_morphology
	IGL	MGI:2677721	MP:0012337	increased_vitamin_D_level
	IGL	MGI:2678025	MP:0001260	increased_body_weight
	IGL	MGI:2678025	MP:0011708	decreased_fibroblast_cell_migration
	IGL	MGI:2678686	MP:0002842	increased_systemic_arterial_blood_pressure
	IGL	MGI:2678706	MP:0000186	decreased_circulating_HDL_cholesterol_level
	IGL	MGI:2678712	MP:0000186	decreased_circulating_HDL_cholesterol_level
	IGL	MGI:2678712	MP:0005179	decreased_circulating_cholesterol_level
	IGL	MGI:2678714	MP:0000186	decreased_circulating_HDL_cholesterol_level
	IGL	MGI:2678716	MP:0005178	increased_circulating_cholesterol_level
	IGL	MGI:2678718	MP:0000186	decreased_circulating_HDL_cholesterol_level
	IGL	MGI:2678720	MP:0001556	increased_circulating_HDL_cholesterol_level
	IGL	MGI:2678722	MP:0001556	increased_circulating_HDL_cholesterol_level
	IGL	MGI:2678724	MP:0001260	increased_body_weight
	IGL	MGI:2678724	MP:0001261	obese
	IGL	MGI:2678726	MP:0001556	increased_circulating_HDL_cholesterol_level
	IGL	MGI:2678726	MP:0005178	increased_circulating_cholesterol_level
	IGL	MGI:2678728	MP:0001556	increased_circulating_HDL_cholesterol_level
	IGL	MGI:2678730	MP:0000186	decreased_circulating_HDL_cholesterol_level
	IGL	MGI:2678730	MP:0005179	decreased_circulating_cholesterol_level
	IGL	MGI:2679082	MP:0000260	abnormal_angiogenesis
	IGL	MGI:2679082	MP:0000266	abnormal_heart_morphology
	IGL	MGI:2679082	MP:0000270	abnormal_heart_tube_morphology
	IGL	MGI:2679082	MP:0000277	abnormal_heart_shape
	IGL	MGI:2679082	MP:0000278	abnormal_myocardial_fiber_morphology
	IGL	MGI:2679082	MP:0000280	thin_ventricular_wall
	IGL	MGI:2679082	MP:0000281	abnormal_interventricular_septum_morphology
	IGL	MGI:2679082	MP:0000284	double_outlet_right_ventricle
	IGL	MGI:2679082	MP:0000285	abnormal_heart_valve_morphology
	IGL	MGI:2679082	MP:0000297	abnormal_atrioventricular_cushion_morphology
	IGL	MGI:2679082	MP:0000343	abnormal_response_to_cardiac_infarction
	IGL	MGI:2679082	MP:0001544	abnormal_cardiovascular_system_physiology
	IGL	MGI:2679082	MP:0002188	small_heart
	IGL	MGI:2679082	MP:0002753	dilated_heart_left_ventricle
	IGL	MGI:2679082	MP:0002795	dilated_cardiomyopathy
	IGL	MGI:2679082	MP:0002834	decreased_heart_weight
	IGL	MGI:2679082	MP:0003037	increased_myocardial_infarct_size
	IGL	MGI:2679082	MP:0003057	abnormal_epicardium_morphology
	IGL	MGI:2679082	MP:0003105	abnormal_heart_atrium_morphology
	IGL	MGI:2679082	MP:0003140	dilated_heart_atrium
	IGL	MGI:2679082	MP:0003141	cardiac_fibrosis
	IGL	MGI:2679082	MP:0003649	decreased_heart_right_ventricle_size
	IGL	MGI:2679082	MP:0003828	pulmonary_edema
	IGL	MGI:2679082	MP:0003896	prolonged_PR_interval
	IGL	MGI:2679082	MP:0003921	abnormal_heart_left_ventricle_morphology
	IGL	MGI:2679082	MP:0004056	abnormal_myocardium_compact_layer_morphology
	IGL	MGI:2679082	MP:0004057	thin_myocardium_compact_layer
	IGL	MGI:2679082	MP:0004071	prolonged_P_wave
	IGL	MGI:2679082	MP:0004111	abnormal_coronary_artery_morphology
	IGL	MGI:2679082	MP:0004215	abnormal_myocardial_fiber_physiology
	IGL	MGI:2679082	MP:0004486	decreased_response_of_heart_to_induced_stress
	IGL	MGI:2679082	MP:0004565	small_myocardial_fiber
	IGL	MGI:2679082	MP:0004783	abnormal_cardinal_vein_morphology
	IGL	MGI:2679082	MP:0004937	dilated_heart
	IGL	MGI:2679082	MP:0005048	abnormal_thrombosis
	IGL	MGI:2679082	MP:0005140	decreased_cardiac_muscle_contractility
	IGL	MGI:2679082	MP:0005294	abnormal_heart_ventricle_morphology
	IGL	MGI:2679082	MP:0005369	muscle_phenotype
	IGL	MGI:2679082	MP:0005598	decreased_ventricle_muscle_contractility
	IGL	MGI:2679082	MP:0005630	increased_lung_weight
	IGL	MGI:2679082	MP:0006085	myocardium_necrosis
	IGL	MGI:2679082	MP:0006113	abnormal_heart_septum_morphology
	IGL	MGI:2679082	MP:0006126	abnormal_cardiac_outflow_tract_development
	IGL	MGI:2679082	MP:0006138	congestive_heart_failure
	IGL	MGI:2679082	MP:0006267	abnormal_intercalated_disk_morphology
	IGL	MGI:2679082	MP:0008022	dilated_heart_ventricle
	IGL	MGI:2679082	MP:0008788	abnormal_fetal_cardiomyocyte_morphology
	IGL	MGI:2679082	MP:0009698	heart_hemorrhage
	IGL	MGI:2679082	MP:0010019	liver_vascular_congestion
	IGL	MGI:2679082	MP:0010403	atrial_septal_defect
	IGL	MGI:2679082	MP:0010413	complete_atrioventricular_septal_defect
	IGL	MGI:2679082	MP:0010453	abnormal_coronary_vein_morphology
	IGL	MGI:2679082	MP:0010489	abnormal_heart_atrium_auricular_region_morphology
	IGL	MGI:2679082	MP:0010499	abnormal_ventricle_myocardium_morphology
	IGL	MGI:2679082	MP:0010503	myocardial_trabeculae_hypoplasia
	IGL	MGI:2679082	MP:0010508	abnormal_heart_electrocardiography_waveform_feature
	IGL	MGI:2679082	MP:0010551	abnormal_coronary_vessel_morphology
	IGL	MGI:2679082	MP:0010607	common_atrioventricular_valve
	IGL	MGI:2679082	MP:0011395	decreased_fetal_cardiomyocyte_proliferation
	IGL	MGI:2679257	MP:0001262	decreased_body_weight
	IGL	MGI:2679330	MP:0001544	abnormal_cardiovascular_system_physiology
	IGL	MGI:2679330	MP:0009732	ventricular_premature_beat
	IGL	MGI:2679340	MP:0000747	muscle_weakness
	IGL	MGI:2679340	MP:0001262	decreased_body_weight
	IGL	MGI:2679340	MP:0002108	abnormal_muscle_morphology
	IGL	MGI:2679340	MP:0002269	muscular_atrophy
	IGL	MGI:2679340	MP:0003081	abnormal_soleus_morphology
	IGL	MGI:2679340	MP:0003082	abnormal_gastrocnemius_morphology
	IGL	MGI:2679340	MP:0003084	abnormal_skeletal_muscle_fiber_morphology
	IGL	MGI:2679340	MP:0005369	muscle_phenotype
	IGL	MGI:2679340	MP:0009404	centrally_nucleated_skeletal_muscle_fibers
	IGL	MGI:2679340	MP:0009413	skeletal_muscle_fiber_atrophy
	IGL	MGI:2679340	MP:0009419	skeletal_muscle_fibrosis
	IGL	MGI:2679340	MP:0009420	skeletal_muscle_endomysial_fibrosis
	IGL	MGI:2679344	MP:0009814	increased_prostaglandin_level
	IGL	MGI:2679530	MP:0001175	abnormal_lung_morphology
	IGL	MGI:2679530	MP:0001176	abnormal_lung_development
	IGL	MGI:2679530	MP:0001177	atelectasis
	IGL	MGI:2679530	MP:0001178	pulmonary_hypoplasia
	IGL	MGI:2679530	MP:0001179	thick_pulmonary_interalveolar_septum
	IGL	MGI:2679530	MP:0001183	overexpanded_pulmonary_alveolus
	IGL	MGI:2679530	MP:0001547	abnormal_lipid_level
	IGL	MGI:2679530	MP:0001958	emphysema
	IGL	MGI:2679530	MP:0002264	abnormal_bronchus_morphology
	IGL	MGI:2679530	MP:0002270	abnormal_pulmonary_alveolus_morphology
	IGL	MGI:2679530	MP:0002273	abnormal_pulmonary_alveolus_epithelial_cell_morphology
	IGL	MGI:2679530	MP:0002274	abnormal_type_I_pneumocyte_morphology
	IGL	MGI:2679530	MP:0002275	abnormal_type_II_pneumocyte_morphology
	IGL	MGI:2679530	MP:0002295	abnormal_pulmonary_circulation
	IGL	MGI:2679530	MP:0002324	abnormal_alveolocapillary_membrane_morphology
	IGL	MGI:2679530	MP:0003182	decreased_pulmonary_endothelial_cell_surface
	IGL	MGI:2679530	MP:0003641	small_lung
	IGL	MGI:2679530	MP:0003982	increased_cholesterol_level
	IGL	MGI:2679530	MP:0004007	abnormal_lung_vasculature_morphology
	IGL	MGI:2679530	MP:0004202	pulmonary_hyperplasia
	IGL	MGI:2679530	MP:0004391	abnormal_respiratory_conducting_tube_morphology
	IGL	MGI:2679530	MP:0004880	lung_cyst
	IGL	MGI:2679530	MP:0004882	enlarged_lung
	IGL	MGI:2679530	MP:0005317	increased_triglyceride_level
	IGL	MGI:2679530	MP:0005488	bronchial_epithelial_hyperplasia
	IGL	MGI:2679530	MP:0005490	increased_club_cell_number
	IGL	MGI:2679530	MP:0005602	decreased_angiogenesis
	IGL	MGI:2679530	MP:0005630	increased_lung_weight
	IGL	MGI:2679530	MP:0006027	impaired_lung_alveolus_development
	IGL	MGI:2679530	MP:0006050	pulmonary_fibrosis
	IGL	MGI:2679530	MP:0006382	abnormal_lung_epithelium_morphology
	IGL	MGI:2679530	MP:0010018	pulmonary_vascular_congestion
	IGL	MGI:2679530	MP:0010810	increased_type_II_pneumocyte_number
	IGL	MGI:2679530	MP:0010811	decreased_type_II_pneumocyte_number
	IGL	MGI:2679530	MP:0010812	absent_type_II_pneumocytes
	IGL	MGI:2679530	MP:0010814	absent_alveolar_lamellar_bodies
	IGL	MGI:2679530	MP:0010816	decreased_type_I_pneumocyte_number
	IGL	MGI:2679530	MP:0010817	absent_type_I_pneumocytes
	IGL	MGI:2679530	MP:0010825	abnormal_lung_saccule_morphology
	IGL	MGI:2679530	MP:0010827	small_lung_saccule
	IGL	MGI:2679530	MP:0010829	increased_bronchioalveolar_stem_cell_number
	IGL	MGI:2679530	MP:0010856	dilated_respiratory_conducting_tube
	IGL	MGI:2679530	MP:0010858	pulmonary_epithelial_necrosis
	IGL	MGI:2679530	MP:0010887	pale_lung
	IGL	MGI:2679530	MP:0010889	small_alveolar_lamellar_bodies
	IGL	MGI:2679530	MP:0010890	decreased_alveolar_lamellar_body_number
	IGL	MGI:2679530	MP:0010898	abnormal_pulmonary_alveolus_epithelium_morphology
	IGL	MGI:2679530	MP:0010899	abnormal_pulmonary_alveolar_system_morphology
	IGL	MGI:2679530	MP:0010902	abnormal_pulmonary_alveolar_sac_morphology
	IGL	MGI:2679530	MP:0010903	abnormal_pulmonary_alveolus_wall_morphology
	IGL	MGI:2679530	MP:0010910	bronchiolar_epithelial_hyperplasia
	IGL	MGI:2679530	MP:0010911	abnormal_pulmonary_acinus_morphology
	IGL	MGI:2679530	MP:0010943	abnormal_bronchus_epithelium_morphology
	IGL	MGI:2679530	MP:0010975	abnormal_lung_lobe_morphology
	IGL	MGI:2679530	MP:0011018	pulmonary_hyaline_membrane_formation
	IGL	MGI:2679530	MP:0011024	abnormal_branching_involved_in_lung_morphogenesis
	IGL	MGI:2679530	MP:0011142	abnormal_lung-associated_mesenchyme_development
	IGL	MGI:2679530	MP:0011143	thick_lung-associated_mesenchyme
	IGL	MGI:2679530	MP:0011144	thin_lung-associated_mesenchyme
	IGL	MGI:2679530	MP:0011147	increased_mesenchymal_cell_proliferation_involved_in_lung_development
	IGL	MGI:2679530	MP:0011148	decreased_mesenchymal_cell_proliferation_involved_in_lung_development
	IGL	MGI:2679571	MP:0000186	decreased_circulating_HDL_cholesterol_level
	IGL	MGI:2679571	MP:0001556	increased_circulating_HDL_cholesterol_level
	IGL	MGI:2679572	MP:0001556	increased_circulating_HDL_cholesterol_level
	IGL	MGI:2679594	MP:0005630	increased_lung_weight
	IGL	MGI:2679594	MP:0010144	abnormal_tumor_vascularization
	IGL	MGI:2680174	MP:0001559	hyperglycemia
	IGL	MGI:2680177	MP:0001175	abnormal_lung_morphology
	IGL	MGI:2680177	MP:0001853	heart_inflammation
	IGL	MGI:2680905	MP:0001864	vascular_inflammation
	IGL	MGI:2680906	MP:0001864	vascular_inflammation
	IGL	MGI:2680907	MP:0001864	vascular_inflammation
	IGL	MGI:2681118	MP:0000278	abnormal_myocardial_fiber_morphology
	IGL	MGI:2681118	MP:0000759	abnormal_skeletal_muscle_morphology
	IGL	MGI:2681118	MP:0001262	decreased_body_weight
	IGL	MGI:2681118	MP:0005369	muscle_phenotype
	IGL	MGI:2681118	MP:0010519	atrioventricular_block
	IGL	MGI:2681143	MP:0001905	abnormal_dopamine_level
	IGL	MGI:2681283	MP:0001262	decreased_body_weight
	IGL	MGI:2681284	MP:0001260	increased_body_weight
	IGL	MGI:2681406	MP:0002842	increased_systemic_arterial_blood_pressure
	IGL	MGI:2681414	MP:0003071	decreased_vascular_permeability
	IGL	MGI:2682418	MP:0000231	hypertension
	IGL	MGI:2683048	MP:0001260	increased_body_weight
	IGL	MGI:2683048	MP:0001261	obese
	IGL	MGI:2683050	MP:0001260	increased_body_weight
	IGL	MGI:2683050	MP:0001261	obese
	IGL	MGI:2683050	MP:0005658	increased_susceptibility_to_diet-induced_obesity
	IGL	MGI:2683055	MP:0001260	increased_body_weight
	IGL	MGI:2683055	MP:0001261	obese
	IGL	MGI:2683057	MP:0005178	increased_circulating_cholesterol_level
	IGL	MGI:2683060	MP:0001556	increased_circulating_HDL_cholesterol_level
	IGL	MGI:2683307	MP:0001262	decreased_body_weight
	IGL	MGI:2683518	MP:0002078	abnormal_glucose_homeostasis
	IGL	MGI:2683724	MP:0000266	abnormal_heart_morphology
	IGL	MGI:2684016	MP:0002842	increased_systemic_arterial_blood_pressure
	IGL	MGI:2684017	MP:0002842	increased_systemic_arterial_blood_pressure
	IGL	MGI:2684318	MP:0001262	decreased_body_weight
	IGL	MGI:2684318	MP:0001559	hyperglycemia
	IGL	MGI:2684318	MP:0001614	abnormal_blood_vessel_morphology
	IGL	MGI:2684318	MP:0001914	hemorrhage
	IGL	MGI:2684318	MP:0002078	abnormal_glucose_homeostasis
	IGL	MGI:2684318	MP:0002079	increased_circulating_insulin_level
	IGL	MGI:2684318	MP:0002711	decreased_glucagon_secretion
	IGL	MGI:2684318	MP:0002727	decreased_circulating_insulin_level
	IGL	MGI:2684318	MP:0002891	increased_insulin_sensitivity
	IGL	MGI:2684318	MP:0003058	increased_insulin_secretion
	IGL	MGI:2684318	MP:0003059	decreased_insulin_secretion
	IGL	MGI:2684318	MP:0003564	abnormal_insulin_secretion
	IGL	MGI:2684318	MP:0005291	abnormal_glucose_tolerance
	IGL	MGI:2684318	MP:0005292	improved_glucose_tolerance
	IGL	MGI:2684318	MP:0005293	impaired_glucose_tolerance
	IGL	MGI:2684318	MP:0005559	increased_circulating_glucose_level
	IGL	MGI:2684318	MP:0005560	decreased_circulating_glucose_level
	IGL	MGI:2684318	MP:0020088	decreased_susceptibility_to_non-insulin-dependent_diabetes
	IGL	MGI:2684594	MP:0002078	abnormal_glucose_homeostasis
	IGL	MGI:2684622	MP:0005369	muscle_phenotype
	IGL	MGI:2684622	MP:0009417	skeletal_muscle_atrophy
	IGL	MGI:2684622	MP:0009422	decreased_gastrocnemius_weight
	IGL	MGI:2685851	MP:0002833	increased_heart_weight
	IGL	MGI:2686903	MP:0000180	abnormal_circulating_cholesterol_level
	IGL	MGI:2686904	MP:0000180	abnormal_circulating_cholesterol_level
	IGL	MGI:2686906	MP:0000180	abnormal_circulating_cholesterol_level
	IGL	MGI:2686908	MP:0005317	increased_triglyceride_level
	IGL	MGI:2686911	MP:0005317	increased_triglyceride_level
	IGL	MGI:2686941	MP:0002795	dilated_cardiomyopathy
	IGL	MGI:2686942	MP:0002795	dilated_cardiomyopathy
	IGL	MGI:2686943	MP:0002795	dilated_cardiomyopathy
	IGL	MGI:3026891	MP:0002842	increased_systemic_arterial_blood_pressure
	IGL	MGI:3026892	MP:0002842	increased_systemic_arterial_blood_pressure
	IGL	MGI:3026893	MP:0002842	increased_systemic_arterial_blood_pressure
	IGL	MGI:3026894	MP:0002842	increased_systemic_arterial_blood_pressure
	IGL	MGI:3026978	MP:0001262	decreased_body_weight
	IGL	MGI:3028584	MP:0001175	abnormal_lung_morphology
	IGL	MGI:3028584	MP:0001176	abnormal_lung_development
	IGL	MGI:3028584	MP:0001177	atelectasis
	IGL	MGI:3028584	MP:0001178	pulmonary_hypoplasia
	IGL	MGI:3028584	MP:0001179	thick_pulmonary_interalveolar_septum
	IGL	MGI:3028584	MP:0001183	overexpanded_pulmonary_alveolus
	IGL	MGI:3028584	MP:0001263	weight_loss
	IGL	MGI:3028584	MP:0001547	abnormal_lipid_level
	IGL	MGI:3028584	MP:0002264	abnormal_bronchus_morphology
	IGL	MGI:3028584	MP:0002270	abnormal_pulmonary_alveolus_morphology
	IGL	MGI:3028584	MP:0002273	abnormal_pulmonary_alveolus_epithelial_cell_morphology
	IGL	MGI:3028584	MP:0002274	abnormal_type_I_pneumocyte_morphology
	IGL	MGI:3028584	MP:0002275	abnormal_type_II_pneumocyte_morphology
	IGL	MGI:3028584	MP:0002295	abnormal_pulmonary_circulation
	IGL	MGI:3028584	MP:0002324	abnormal_alveolocapillary_membrane_morphology
	IGL	MGI:3028584	MP:0003182	decreased_pulmonary_endothelial_cell_surface
	IGL	MGI:3028584	MP:0003641	small_lung
	IGL	MGI:3028584	MP:0003982	increased_cholesterol_level
	IGL	MGI:3028584	MP:0004007	abnormal_lung_vasculature_morphology
	IGL	MGI:3028584	MP:0004202	pulmonary_hyperplasia
	IGL	MGI:3028584	MP:0004391	abnormal_respiratory_conducting_tube_morphology
	IGL	MGI:3028584	MP:0004880	lung_cyst
	IGL	MGI:3028584	MP:0005317	increased_triglyceride_level
	IGL	MGI:3028584	MP:0005488	bronchial_epithelial_hyperplasia
	IGL	MGI:3028584	MP:0005490	increased_club_cell_number
	IGL	MGI:3028584	MP:0005542	corneal_vascularization
	IGL	MGI:3028584	MP:0005602	decreased_angiogenesis
	IGL	MGI:3028584	MP:0005630	increased_lung_weight
	IGL	MGI:3028584	MP:0006027	impaired_lung_alveolus_development
	IGL	MGI:3028584	MP:0006050	pulmonary_fibrosis
	IGL	MGI:3028584	MP:0006382	abnormal_lung_epithelium_morphology
	IGL	MGI:3028584	MP:0010018	pulmonary_vascular_congestion
	IGL	MGI:3028584	MP:0010810	increased_type_II_pneumocyte_number
	IGL	MGI:3028584	MP:0010811	decreased_type_II_pneumocyte_number
	IGL	MGI:3028584	MP:0010812	absent_type_II_pneumocytes
	IGL	MGI:3028584	MP:0010814	absent_alveolar_lamellar_bodies
	IGL	MGI:3028584	MP:0010816	decreased_type_I_pneumocyte_number
	IGL	MGI:3028584	MP:0010817	absent_type_I_pneumocytes
	IGL	MGI:3028584	MP:0010825	abnormal_lung_saccule_morphology
	IGL	MGI:3028584	MP:0010827	small_lung_saccule
	IGL	MGI:3028584	MP:0010829	increased_bronchioalveolar_stem_cell_number
	IGL	MGI:3028584	MP:0010856	dilated_respiratory_conducting_tube
	IGL	MGI:3028584	MP:0010858	pulmonary_epithelial_necrosis
	IGL	MGI:3028584	MP:0010887	pale_lung
	IGL	MGI:3028584	MP:0010889	small_alveolar_lamellar_bodies
	IGL	MGI:3028584	MP:0010890	decreased_alveolar_lamellar_body_number
	IGL	MGI:3028584	MP:0010898	abnormal_pulmonary_alveolus_epithelium_morphology
	IGL	MGI:3028584	MP:0010902	abnormal_pulmonary_alveolar_sac_morphology
	IGL	MGI:3028584	MP:0010903	abnormal_pulmonary_alveolus_wall_morphology
	IGL	MGI:3028584	MP:0010910	bronchiolar_epithelial_hyperplasia
	IGL	MGI:3028584	MP:0010911	abnormal_pulmonary_acinus_morphology
	IGL	MGI:3028584	MP:0010943	abnormal_bronchus_epithelium_morphology
	IGL	MGI:3028584	MP:0011018	pulmonary_hyaline_membrane_formation
	IGL	MGI:3028584	MP:0011024	abnormal_branching_involved_in_lung_morphogenesis
	IGL	MGI:3028584	MP:0011143	thick_lung-associated_mesenchyme
	IGL	MGI:3028584	MP:0011144	thin_lung-associated_mesenchyme
	IGL	MGI:3028584	MP:0011147	increased_mesenchymal_cell_proliferation_involved_in_lung_development
	IGL	MGI:3028584	MP:0011148	decreased_mesenchymal_cell_proliferation_involved_in_lung_development
	IGL	MGI:3028849	MP:0000759	abnormal_skeletal_muscle_morphology
	IGL	MGI:3028849	MP:0001260	increased_body_weight
	IGL	MGI:3028849	MP:0001547	abnormal_lipid_level
	IGL	MGI:3028849	MP:0001552	increased_circulating_triglyceride_level
	IGL	MGI:3028849	MP:0001559	hyperglycemia
	IGL	MGI:3028849	MP:0002079	increased_circulating_insulin_level
	IGL	MGI:3028849	MP:0002108	abnormal_muscle_morphology
	IGL	MGI:3028849	MP:0005178	increased_circulating_cholesterol_level
	IGL	MGI:3028849	MP:0005283	increased_unsaturated_fatty_acids_level
	IGL	MGI:3028849	MP:0005331	insulin_resistance
	IGL	MGI:3028849	MP:0005369	muscle_phenotype
	IGL	MGI:3028849	MP:0008032	abnormal_lipolysis
	IGL	MGI:3028849	MP:0009355	increased_liver_triglyceride_level
	IGL	MGI:3028849	MP:0010951	abnormal_lipid_oxidation
	IGL	MGI:3028849	MP:0013279	increased_fasting_circulating_glucose_level
	IGL	MGI:3028849	MP:0020102	increased_hepatic_glucose_production
	IGL	MGI:3028849	MP:0020582	increased_ceramide_level
	IGL	MGI:3028849	MP:0020583	decreased_ceramide_level
	IGL	MGI:3029247	MP:0005178	increased_circulating_cholesterol_level
	IGL	MGI:3029248	MP:0005178	increased_circulating_cholesterol_level
	IGL	MGI:3029252	MP:0005317	increased_triglyceride_level
	IGL	MGI:3029360	MP:0001260	increased_body_weight
	IGL	MGI:3029360	MP:0006144	increased_systemic_arterial_systolic_blood_pressure
	IGL	MGI:3033247	MP:0001263	weight_loss
	IGL	MGI:3033247	MP:0002269	muscular_atrophy
	IGL	MGI:3033247	MP:0004145	abnormal_muscle_electrophysiology
	IGL	MGI:3033247	MP:0005369	muscle_phenotype
	IGL	MGI:3033914	MP:0000266	abnormal_heart_morphology
	IGL	MGI:3035957	MP:0001262	decreased_body_weight
	IGL	MGI:3035958	MP:0001262	decreased_body_weight
	IGL	MGI:3035959	MP:0001262	decreased_body_weight
	IGL	MGI:3035961	MP:0001262	decreased_body_weight
	IGL	MGI:3035962	MP:0001262	decreased_body_weight
	IGL	MGI:3035963	MP:0001262	decreased_body_weight
	IGL	MGI:3035964	MP:0001262	decreased_body_weight
	IGL	MGI:3035967	MP:0005455	increased_susceptibility_to_weight_gain
	IGL	MGI:3036182	MP:0002108	abnormal_muscle_morphology
	IGL	MGI:3036182	MP:0009421	increased_gastrocnemius_weight
	IGL	MGI:3036183	MP:0002108	abnormal_muscle_morphology
	IGL	MGI:3036183	MP:0009423	increased_extensor_digitorum_longus_weight
	IGL	MGI:3036184	MP:0002108	abnormal_muscle_morphology
	IGL	MGI:3036185	MP:0002108	abnormal_muscle_morphology
	IGL	MGI:3036186	MP:0002108	abnormal_muscle_morphology
	IGL	MGI:3036345	MP:0002837	dystrophic_cardiac_calcinosis
	IGL	MGI:3036345	MP:0005608	cardiac_interstitial_fibrosis
	IGL	MGI:3036346	MP:0000278	abnormal_myocardial_fiber_morphology
	IGL	MGI:3036346	MP:0002837	dystrophic_cardiac_calcinosis
	IGL	MGI:3036346	MP:0005369	muscle_phenotype
	IGL	MGI:3036346	MP:0005608	cardiac_interstitial_fibrosis
	IGL	MGI:3036902	MP:0000182	increased_circulating_LDL_cholesterol_level
	IGL	MGI:3036902	MP:0001556	increased_circulating_HDL_cholesterol_level
	IGL	MGI:3036902	MP:0005145	increased_circulating_VLDL_cholesterol_level
	IGL	MGI:3036903	MP:0001556	increased_circulating_HDL_cholesterol_level
	IGL	MGI:3036904	MP:0005338	atherosclerotic_lesions
	IGL	MGI:3036905	MP:0005338	atherosclerotic_lesions
	IGL	MGI:3036906	MP:0001554	increased_circulating_free_fatty_acids_level
	IGL	MGI:3037026	MP:0000233	abnormal_blood_flow_velocity
	IGL	MGI:3037026	MP:0002747	abnormal_aortic_valve_morphology
	IGL	MGI:3037026	MP:0002844	aortic_hypertrophy
	IGL	MGI:3037026	MP:0008022	dilated_heart_ventricle
	IGL	MGI:3037026	MP:0008772	increased_heart_ventricle_size
	IGL	MGI:3037037	MP:0005369	muscle_phenotype
	IGL	MGI:3037037	MP:0009417	skeletal_muscle_atrophy
	IGL	MGI:3037069	MP:0011320	abnormal_glomerular_capillary_morphology
	IGL	MGI:3037093	MP:0001625	cardiac_hypertrophy
	IGL	MGI:3037093	MP:0005140	decreased_cardiac_muscle_contractility
	IGL	MGI:3037093	MP:0005369	muscle_phenotype
	IGL	MGI:3037100	MP:0001260	increased_body_weight
	IGL	MGI:3037101	MP:0001260	increased_body_weight
	IGL	MGI:3037310	MP:0001629	abnormal_heart_rate
	IGL	MGI:3037310	MP:0003819	increased_left_ventricle_diastolic_pressure
	IGL	MGI:3037311	MP:0001625	cardiac_hypertrophy
	IGL	MGI:3037311	MP:0003819	increased_left_ventricle_diastolic_pressure
	IGL	MGI:3037311	MP:0003820	increased_left_ventricle_systolic_pressure
	IGL	MGI:3037311	MP:0005369	muscle_phenotype
	IGL	MGI:3037311	MP:0005598	decreased_ventricle_muscle_contractility
	IGL	MGI:3037311	MP:0005599	increased_cardiac_muscle_contractility
	IGL	MGI:3037311	MP:0005608	cardiac_interstitial_fibrosis
	IGL	MGI:3037369	MP:0000278	abnormal_myocardial_fiber_morphology
	IGL	MGI:3037369	MP:0001625	cardiac_hypertrophy
	IGL	MGI:3037369	MP:0001855	abnormal_atrial_thrombosis
	IGL	MGI:3037369	MP:0002625	heart_left_ventricle_hypertrophy
	IGL	MGI:3037369	MP:0002626	increased_heart_rate
	IGL	MGI:3037369	MP:0002753	dilated_heart_left_ventricle
	IGL	MGI:3037369	MP:0002795	dilated_cardiomyopathy
	IGL	MGI:3037369	MP:0002833	increased_heart_weight
	IGL	MGI:3037369	MP:0002972	abnormal_cardiac_muscle_contractility
	IGL	MGI:3037369	MP:0003141	cardiac_fibrosis
	IGL	MGI:3037369	MP:0003828	pulmonary_edema
	IGL	MGI:3037369	MP:0003921	abnormal_heart_left_ventricle_morphology
	IGL	MGI:3037369	MP:0004084	abnormal_cardiac_muscle_relaxation
	IGL	MGI:3037369	MP:0004564	enlarged_myocardial_fiber
	IGL	MGI:3037369	MP:0004566	myocardial_fiber_degeneration
	IGL	MGI:3037369	MP:0004937	dilated_heart
	IGL	MGI:3037369	MP:0005140	decreased_cardiac_muscle_contractility
	IGL	MGI:3037369	MP:0005330	cardiomyopathy
	IGL	MGI:3037369	MP:0005369	muscle_phenotype
	IGL	MGI:3037369	MP:0005598	decreased_ventricle_muscle_contractility
	IGL	MGI:3037369	MP:0005599	increased_cardiac_muscle_contractility
	IGL	MGI:3037369	MP:0005600	increased_ventricle_muscle_contractility
	IGL	MGI:3037369	MP:0005608	cardiac_interstitial_fibrosis
	IGL	MGI:3037369	MP:0006138	congestive_heart_failure
	IGL	MGI:3037369	MP:0009732	ventricular_premature_beat
	IGL	MGI:3037369	MP:0010018	pulmonary_vascular_congestion
	IGL	MGI:3037369	MP:0010182	decreased_susceptibility_to_weight_gain
	IGL	MGI:3037369	MP:0010508	abnormal_heart_electrocardiography_waveform_feature
	IGL	MGI:3037369	MP:0010571	shortened_ST_segment
	IGL	MGI:3037369	MP:0011925	abnormal_heart_echocardiography_feature
	IGL	MGI:3037370	MP:0000276	heart_right_ventricle_hypertrophy
	IGL	MGI:3037370	MP:0001625	cardiac_hypertrophy
	IGL	MGI:3037370	MP:0001855	abnormal_atrial_thrombosis
	IGL	MGI:3037370	MP:0002795	dilated_cardiomyopathy
	IGL	MGI:3037370	MP:0002833	increased_heart_weight
	IGL	MGI:3037370	MP:0004937	dilated_heart
	IGL	MGI:3037370	MP:0005294	abnormal_heart_ventricle_morphology
	IGL	MGI:3037370	MP:0005329	abnormal_myocardium_layer_morphology
	IGL	MGI:3037370	MP:0005369	muscle_phenotype
	IGL	MGI:3037370	MP:0005598	decreased_ventricle_muscle_contractility
	IGL	MGI:3037370	MP:0006138	congestive_heart_failure
	IGL	MGI:3037370	MP:0010579	increased_heart_left_ventricle_size
	IGL	MGI:3037370	MP:0011925	abnormal_heart_echocardiography_feature
	IGL	MGI:3037370	MP:0031131	myocardial_fiber_disarray
	IGL	MGI:3037844	MP:0000267	abnormal_heart_development
	IGL	MGI:3037844	MP:0000284	double_outlet_right_ventricle
	IGL	MGI:3037844	MP:0002127	abnormal_cardiovascular_system_morphology
	IGL	MGI:3037844	MP:0002633	persistent_truncus_arteriosis
	IGL	MGI:3037844	MP:0004044	aortic_dissection
	IGL	MGI:3037844	MP:0004110	transposition_of_great_arteries
	IGL	MGI:3037844	MP:0005369	muscle_phenotype
	IGL	MGI:3037844	MP:0005592	abnormal_vascular_smooth_muscle_morphology
	IGL	MGI:3037844	MP:0006354	abnormal_fourth_pharyngeal_arch_artery_morphology
	IGL	MGI:3037844	MP:0006355	abnormal_sixth_pharyngeal_arch_artery_morphology
	IGL	MGI:3037844	MP:0010403	atrial_septal_defect
	IGL	MGI:3037844	MP:0010418	perimembraneous_ventricular_septal_defect
	IGL	MGI:3037844	MP:0012730	abnormal_internal_carotid_artery_morphology
	IGL	MGI:3038234	MP:0005369	muscle_phenotype
	IGL	MGI:3038234	MP:0005643	decreased_dopamine_level
	IGL	MGI:3038389	MP:0000243	myoclonus
	IGL	MGI:3038389	MP:0000747	muscle_weakness
	IGL	MGI:3038389	MP:0005369	muscle_phenotype
	IGL	MGI:3038476	MP:0001559	hyperglycemia
	IGL	MGI:3038477	MP:0001559	hyperglycemia
	IGL	MGI:3038478	MP:0005293	impaired_glucose_tolerance
	IGL	MGI:3038479	MP:0005317	increased_triglyceride_level
	IGL	MGI:3038480	MP:0002644	decreased_circulating_triglyceride_level
	IGL	MGI:3038481	MP:0005178	increased_circulating_cholesterol_level
	IGL	MGI:3038698	MP:0001263	weight_loss
	IGL	MGI:3038698	MP:0004950	abnormal_brain_vasculature_morphology
	IGL	MGI:3038698	MP:0005601	increased_angiogenesis
	IGL	MGI:3038860	MP:0001559	hyperglycemia
	IGL	MGI:3038861	MP:0000189	hypoglycemia
	IGL	MGI:3038862	MP:0001559	hyperglycemia
	IGL	MGI:3039450	MP:0000231	hypertension
	IGL	MGI:3039450	MP:0001625	cardiac_hypertrophy
	IGL	MGI:3039450	MP:0002842	increased_systemic_arterial_blood_pressure
	IGL	MGI:3039450	MP:0004564	enlarged_myocardial_fiber
	IGL	MGI:3039450	MP:0005333	decreased_heart_rate
	IGL	MGI:3039450	MP:0005369	muscle_phenotype
	IGL	MGI:3039451	MP:0001262	decreased_body_weight
	IGL	MGI:3039451	MP:0001547	abnormal_lipid_level
	IGL	MGI:3039451	MP:0002078	abnormal_glucose_homeostasis
	IGL	MGI:3039451	MP:0002644	decreased_circulating_triglyceride_level
	IGL	MGI:3039451	MP:0002702	decreased_circulating_free_fatty_acids_level
	IGL	MGI:3039451	MP:0002727	decreased_circulating_insulin_level
	IGL	MGI:3039451	MP:0002891	increased_insulin_sensitivity
	IGL	MGI:3039451	MP:0005560	decreased_circulating_glucose_level
	IGL	MGI:3039451	MP:0008852	retina_neovascularization
	IGL	MGI:3039451	MP:0009356	decreased_liver_triglyceride_level
	IGL	MGI:3039451	MP:0010398	decreased_liver_glycogen_level
	IGL	MGI:3039489	MP:0001175	abnormal_lung_morphology
	IGL	MGI:3039489	MP:0001260	increased_body_weight
	IGL	MGI:3039489	MP:0001262	decreased_body_weight
	IGL	MGI:3039489	MP:0001263	weight_loss
	IGL	MGI:3039489	MP:0001552	increased_circulating_triglyceride_level
	IGL	MGI:3039489	MP:0001554	increased_circulating_free_fatty_acids_level
	IGL	MGI:3039489	MP:0001559	hyperglycemia
	IGL	MGI:3039489	MP:0002078	abnormal_glucose_homeostasis
	IGL	MGI:3039489	MP:0002079	increased_circulating_insulin_level
	IGL	MGI:3039489	MP:0002118	abnormal_lipid_homeostasis
	IGL	MGI:3039489	MP:0003058	increased_insulin_secretion
	IGL	MGI:3039489	MP:0005560	decreased_circulating_glucose_level
	IGL	MGI:3039489	MP:0009355	increased_liver_triglyceride_level
	IGL	MGI:3039550	MP:0000759	abnormal_skeletal_muscle_morphology
	IGL	MGI:3039550	MP:0001262	decreased_body_weight
	IGL	MGI:3039550	MP:0003084	abnormal_skeletal_muscle_fiber_morphology
	IGL	MGI:3039550	MP:0003346	abnormal_pectoral_muscle_morphology
	IGL	MGI:3039550	MP:0003851	skeletal_muscle_interstitial_fibrosis
	IGL	MGI:3039550	MP:0005369	muscle_phenotype
	IGL	MGI:3039550	MP:0009403	increased_variability_of_skeletal_muscle_fiber_size
	IGL	MGI:3039550	MP:0009404	centrally_nucleated_skeletal_muscle_fibers
	IGL	MGI:3039550	MP:0009412	skeletal_muscle_fiber_degeneration
	IGL	MGI:3039550	MP:0009414	skeletal_muscle_fiber_necrosis
	IGL	MGI:3039550	MP:0021206	abnormal_limb_muscle_morphology
	IGL	MGI:3039698	MP:0010899	abnormal_pulmonary_alveolar_system_morphology
	IGL	MGI:3039805	MP:0005602	decreased_angiogenesis
	IGL	MGI:3040265	MP:0000189	hypoglycemia
	IGL	MGI:3040306	MP:0010910	bronchiolar_epithelial_hyperplasia
	IGL	MGI:3040378	MP:0001263	weight_loss
	IGL	MGI:3040378	MP:0004819	decreased_skeletal_muscle_mass
	IGL	MGI:3040378	MP:0005369	muscle_phenotype
	IGL	MGI:3040701	MP:0010097	abnormal_retina_blood_vessel_morphology
	IGL	MGI:3041084	MP:0002118	abnormal_lipid_homeostasis
	IGL	MGI:3041283	MP:0001556	increased_circulating_HDL_cholesterol_level
	IGL	MGI:3041284	MP:0001556	increased_circulating_HDL_cholesterol_level
	IGL	MGI:3041285	MP:0001556	increased_circulating_HDL_cholesterol_level
	IGL	MGI:3041286	MP:0001556	increased_circulating_HDL_cholesterol_level
	IGL	MGI:3041287	MP:0001556	increased_circulating_HDL_cholesterol_level
	IGL	MGI:3041288	MP:0001556	increased_circulating_HDL_cholesterol_level
	IGL	MGI:3041289	MP:0001556	increased_circulating_HDL_cholesterol_level
	IGL	MGI:3041290	MP:0001556	increased_circulating_HDL_cholesterol_level
	IGL	MGI:3041291	MP:0001556	increased_circulating_HDL_cholesterol_level
	IGL	MGI:3041292	MP:0001556	increased_circulating_HDL_cholesterol_level
	IGL	MGI:3041293	MP:0001556	increased_circulating_HDL_cholesterol_level
	IGL	MGI:3041294	MP:0001556	increased_circulating_HDL_cholesterol_level
	IGL	MGI:3041442	MP:0000274	enlarged_heart
	IGL	MGI:3041442	MP:0002795	dilated_cardiomyopathy
	IGL	MGI:3041442	MP:0002833	increased_heart_weight
	IGL	MGI:3041442	MP:0004215	abnormal_myocardial_fiber_physiology
	IGL	MGI:3041442	MP:0005369	muscle_phenotype
	IGL	MGI:3041442	MP:0005598	decreased_ventricle_muscle_contractility
	IGL	MGI:3041442	MP:0006138	congestive_heart_failure
	IGL	MGI:3041442	MP:0010633	myocardium_hypertrophy
	IGL	MGI:3041442	MP:0011925	abnormal_heart_echocardiography_feature
	IGL	MGI:3041865	MP:0000189	hypoglycemia
	IGL	MGI:3041865	MP:0001262	decreased_body_weight
	IGL	MGI:3041865	MP:0002078	abnormal_glucose_homeostasis
	IGL	MGI:3041865	MP:0002079	increased_circulating_insulin_level
	IGL	MGI:3041865	MP:0002644	decreased_circulating_triglyceride_level
	IGL	MGI:3041865	MP:0002702	decreased_circulating_free_fatty_acids_level
	IGL	MGI:3041865	MP:0002891	increased_insulin_sensitivity
	IGL	MGI:3041865	MP:0003058	increased_insulin_secretion
	IGL	MGI:3041865	MP:0003564	abnormal_insulin_secretion
	IGL	MGI:3041865	MP:0005292	improved_glucose_tolerance
	IGL	MGI:3041865	MP:0005369	muscle_phenotype
	IGL	MGI:3041865	MP:0005438	abnormal_glycogen_homeostasis
	IGL	MGI:3041865	MP:0005560	decreased_circulating_glucose_level
	IGL	MGI:3041865	MP:0005659	decreased_susceptibility_to_diet-induced_obesity
	IGL	MGI:3041865	MP:0030021	increased_muscle_cell_glucose_uptake
	IGL	MGI:3041865	MP:0030973	impaired_gluconeogenesis
	IGL	MGI:3042410	MP:0002834	decreased_heart_weight
	IGL	MGI:3042413	MP:0002833	increased_heart_weight
	IGL	MGI:3042414	MP:0002834	decreased_heart_weight
	IGL	MGI:3042418	MP:0002833	increased_heart_weight
	IGL	MGI:3042889	MP:0002834	decreased_heart_weight
	IGL	MGI:3042898	MP:0002833	increased_heart_weight
	IGL	MGI:3042911	MP:0002834	decreased_heart_weight
	IGL	MGI:3043004	MP:0000280	thin_ventricular_wall
	IGL	MGI:3043004	MP:0002189	abnormal_myocardial_trabeculae_morphology
	IGL	MGI:3043004	MP:0005369	muscle_phenotype
	IGL	MGI:3043004	MP:0010725	thin_interventricular_septum
	IGL	MGI:3043439	MP:0002834	decreased_heart_weight
	IGL	MGI:3043841	MP:0003058	increased_insulin_secretion
	IGL	MGI:3043841	MP:0005560	decreased_circulating_glucose_level
	IGL	MGI:3043842	MP:0001559	hyperglycemia
	IGL	MGI:3044559	MP:0001958	emphysema
	IGL	MGI:3045213	MP:0004122	abnormal_sinus_arrhythmia
	IGL	MGI:3045249	MP:0000266	abnormal_heart_morphology
	IGL	MGI:3045249	MP:0000274	enlarged_heart
	IGL	MGI:3045410	MP:0001260	increased_body_weight
	IGL	MGI:3045410	MP:0005331	insulin_resistance
	IGL	MGI:3045410	MP:0005559	increased_circulating_glucose_level
	IGL	MGI:3045750	MP:0001559	hyperglycemia
	IGL	MGI:3045750	MP:0002575	increased_circulating_ketone_body_level
	IGL	MGI:3045750	MP:0002727	decreased_circulating_insulin_level
	IGL	MGI:3045750	MP:0005247	abnormal_extraocular_muscle_morphology
	IGL	MGI:3045750	MP:0005369	muscle_phenotype
	IGL	MGI:3045759	MP:0001262	decreased_body_weight
	IGL	MGI:3045765	MP:0005464	abnormal_platelet_physiology
	IGL	MGI:3045789	MP:0000530	abnormal_kidney_blood_vessel_morphology
	IGL	MGI:3046175	MP:0000189	hypoglycemia
	IGL	MGI:3046175	MP:0000267	abnormal_heart_development
	IGL	MGI:3046175	MP:0000269	abnormal_heart_looping
	IGL	MGI:3046175	MP:0000270	abnormal_heart_tube_morphology
	IGL	MGI:3046175	MP:0001260	increased_body_weight
	IGL	MGI:3046175	MP:0001544	abnormal_cardiovascular_system_physiology
	IGL	MGI:3046175	MP:0001559	hyperglycemia
	IGL	MGI:3046175	MP:0001914	hemorrhage
	IGL	MGI:3046175	MP:0002127	abnormal_cardiovascular_system_morphology
	IGL	MGI:3046175	MP:0002273	abnormal_pulmonary_alveolus_epithelial_cell_morphology
	IGL	MGI:3046175	MP:0002652	thin_myocardium
	IGL	MGI:3046175	MP:0002696	decreased_circulating_glucagon_level
	IGL	MGI:3046175	MP:0002727	decreased_circulating_insulin_level
	IGL	MGI:3046175	MP:0003393	decreased_cardiac_output
	IGL	MGI:3046175	MP:0004215	abnormal_myocardial_fiber_physiology
	IGL	MGI:3046175	MP:0005292	improved_glucose_tolerance
	IGL	MGI:3046175	MP:0005293	impaired_glucose_tolerance
	IGL	MGI:3046175	MP:0005312	pericardial_effusion
	IGL	MGI:3046175	MP:0005333	decreased_heart_rate
	IGL	MGI:3046175	MP:0005560	decreased_circulating_glucose_level
	IGL	MGI:3046175	MP:0005661	decreased_circulating_adrenaline_level
	IGL	MGI:3046190	MP:0000259	abnormal_vascular_development
	IGL	MGI:3046190	MP:0000759	abnormal_skeletal_muscle_morphology
	IGL	MGI:3046190	MP:0001262	decreased_body_weight
	IGL	MGI:3046190	MP:0001634	internal_hemorrhage
	IGL	MGI:3046190	MP:0001916	intracerebral_hemorrhage
	IGL	MGI:3046190	MP:0005369	muscle_phenotype
	IGL	MGI:3046233	MP:0003059	decreased_insulin_secretion
	IGL	MGI:3046233	MP:0005293	impaired_glucose_tolerance
	IGL	MGI:3046235	MP:0002727	decreased_circulating_insulin_level
	IGL	MGI:3046573	MP:0003084	abnormal_skeletal_muscle_fiber_morphology
	IGL	MGI:3046573	MP:0005369	muscle_phenotype
	IGL	MGI:3046573	MP:0009404	centrally_nucleated_skeletal_muscle_fibers
	IGL	MGI:3046573	MP:0030224	abnormal_soft_palate_muscle_morphology
	IGL	MGI:3046573	MP:0030293	small_tensor_veli_palatini_muscle
	IGL	MGI:3046573	MP:0030295	small_levator_veli_palatini_muscle
	IGL	MGI:3046676	MP:0000266	abnormal_heart_morphology
	IGL	MGI:3046676	MP:0000267	abnormal_heart_development
	IGL	MGI:3046676	MP:0000274	enlarged_heart
	IGL	MGI:3046676	MP:0000278	abnormal_myocardial_fiber_morphology
	IGL	MGI:3046676	MP:0000297	abnormal_atrioventricular_cushion_morphology
	IGL	MGI:3046676	MP:0001914	hemorrhage
	IGL	MGI:3046676	MP:0002189	abnormal_myocardial_trabeculae_morphology
	IGL	MGI:3046676	MP:0002833	increased_heart_weight
	IGL	MGI:3046676	MP:0003057	abnormal_epicardium_morphology
	IGL	MGI:3046676	MP:0004057	thin_myocardium_compact_layer
	IGL	MGI:3046676	MP:0004111	abnormal_coronary_artery_morphology
	IGL	MGI:3046676	MP:0004225	patent_cardiac_foramen_ovale
	IGL	MGI:3046676	MP:0005369	muscle_phenotype
	IGL	MGI:3046676	MP:0006128	pulmonary_valve_stenosis
	IGL	MGI:3046676	MP:0008489	slow_postnatal_weight_gain
	IGL	MGI:3046676	MP:0010402	ventricular_septal_defect
	IGL	MGI:3046676	MP:0010403	atrial_septal_defect
	IGL	MGI:3046676	MP:0010405	ostium_secundum_atrial_septal_defect
	IGL	MGI:3046676	MP:0010600	enlarged_pulmonary_valve
	IGL	MGI:3046676	MP:0010601	thick_pulmonary_valve
	IGL	MGI:3046676	MP:0010602	abnormal_pulmonary_valve_cusp_morphology
	IGL	MGI:3046676	MP:0010605	thick_pulmonary_valve_cusps
	IGL	MGI:3046676	MP:0010617	thick_mitral_valve_cusps
	IGL	MGI:3046676	MP:0010618	enlarged_mitral_valve
	IGL	MGI:3046676	MP:0010627	enlarged_tricuspid_valve
	IGL	MGI:3046676	MP:0010629	thick_tricuspid_valve
	IGL	MGI:3046676	MP:0010909	pulmonary_alveolar_hemorrhage
	IGL	MGI:3046733	MP:0000267	abnormal_heart_development
	IGL	MGI:3046733	MP:0001787	pericardial_edema
	IGL	MGI:3046733	MP:0002127	abnormal_cardiovascular_system_morphology
	IGL	MGI:3046781	MP:0000277	abnormal_heart_shape
	IGL	MGI:3046781	MP:0000278	abnormal_myocardial_fiber_morphology
	IGL	MGI:3046781	MP:0000295	trabecula_carnea_hypoplasia
	IGL	MGI:3046781	MP:0001634	internal_hemorrhage
	IGL	MGI:3046781	MP:0002190	disorganized_myocardium
	IGL	MGI:3046781	MP:0002652	thin_myocardium
	IGL	MGI:3046781	MP:0005369	muscle_phenotype
	IGL	MGI:3046781	MP:0010725	thin_interventricular_septum
	IGL	MGI:3046790	MP:0001263	weight_loss
	IGL	MGI:3046790	MP:0001759	increased_urine_glucose_level
	IGL	MGI:3046790	MP:0005559	increased_circulating_glucose_level
	IGL	MGI:3046921	MP:0001915	intracranial_hemorrhage
	IGL	MGI:3046921	MP:0002833	increased_heart_weight
	IGL	MGI:3046921	MP:0002842	increased_systemic_arterial_blood_pressure
	IGL	MGI:3046921	MP:0004875	increased_mean_systemic_arterial_blood_pressure
	IGL	MGI:3046921	MP:0006051	brainstem_hemorrhage
	IGL	MGI:3046921	MP:0006052	cerebellum_hemorrhage
	IGL	MGI:3046921	MP:0006143	increased_systemic_arterial_diastolic_blood_pressure
	IGL	MGI:3046921	MP:0006144	increased_systemic_arterial_systolic_blood_pressure
	IGL	MGI:3046921	MP:0006278	aortic_aneurysm
	IGL	MGI:3046929	MP:0001915	intracranial_hemorrhage
	IGL	MGI:3046929	MP:0002833	increased_heart_weight
	IGL	MGI:3046929	MP:0004875	increased_mean_systemic_arterial_blood_pressure
	IGL	MGI:3046929	MP:0006051	brainstem_hemorrhage
	IGL	MGI:3046929	MP:0006052	cerebellum_hemorrhage
	IGL	MGI:3046929	MP:0006143	increased_systemic_arterial_diastolic_blood_pressure
	IGL	MGI:3046929	MP:0006144	increased_systemic_arterial_systolic_blood_pressure
	IGL	MGI:3046929	MP:0006278	aortic_aneurysm
	IGL	MGI:3047091	MP:0000266	abnormal_heart_morphology
	IGL	MGI:3047116	MP:0001262	decreased_body_weight
	IGL	MGI:3047116	MP:0002035	increased_leiomyosarcoma_incidence
	IGL	MGI:3047116	MP:0002036	increased_rhabdomyosarcoma_incidence
	IGL	MGI:3047237	MP:0001614	abnormal_blood_vessel_morphology
	IGL	MGI:3047237	MP:0001914	hemorrhage
	IGL	MGI:3047237	MP:0004248	abnormal_epaxial_muscle_morphology
	IGL	MGI:3047237	MP:0005369	muscle_phenotype
	IGL	MGI:3047239	MP:0001614	abnormal_blood_vessel_morphology
	IGL	MGI:3047239	MP:0001914	hemorrhage
	IGL	MGI:3047239	MP:0004248	abnormal_epaxial_muscle_morphology
	IGL	MGI:3047239	MP:0005369	muscle_phenotype
	IGL	MGI:3050066	MP:0001262	decreased_body_weight
	IGL	MGI:3050399	MP:0001178	pulmonary_hypoplasia
	IGL	MGI:3050399	MP:0001262	decreased_body_weight
	IGL	MGI:3051147	MP:0010975	abnormal_lung_lobe_morphology
	IGL	MGI:3051758	MP:0001260	increased_body_weight
	IGL	MGI:3051759	MP:0005178	increased_circulating_cholesterol_level
	IGL	MGI:3051760	MP:0005178	increased_circulating_cholesterol_level
	IGL	MGI:3052134	MP:0004069	abnormal_muscle_spindle_morphology
	IGL	MGI:3052134	MP:0005369	muscle_phenotype
	IGL	MGI:3052233	MP:0005643	decreased_dopamine_level
	IGL	MGI:3052233	MP:0010097	abnormal_retina_blood_vessel_morphology
	IGL	MGI:3052332	MP:0002108	abnormal_muscle_morphology
	IGL	MGI:3052332	MP:0005369	muscle_phenotype
	IGL	MGI:3052332	MP:0008489	slow_postnatal_weight_gain
	IGL	MGI:3052519	MP:0000748	progressive_muscle_weakness
	IGL	MGI:3052519	MP:0002269	muscular_atrophy
	IGL	MGI:3052519	MP:0005369	muscle_phenotype
	IGL	MGI:3052541	MP:0000182	increased_circulating_LDL_cholesterol_level
	IGL	MGI:3052541	MP:0000184	abnormal_circulating_HDL_cholesterol_level
	IGL	MGI:3052541	MP:0000186	decreased_circulating_HDL_cholesterol_level
	IGL	MGI:3052541	MP:0001547	abnormal_lipid_level
	IGL	MGI:3052541	MP:0001552	increased_circulating_triglyceride_level
	IGL	MGI:3052541	MP:0001556	increased_circulating_HDL_cholesterol_level
	IGL	MGI:3052541	MP:0002118	abnormal_lipid_homeostasis
	IGL	MGI:3052541	MP:0002644	decreased_circulating_triglyceride_level
	IGL	MGI:3052541	MP:0003192	increased_cholesterol_efflux
	IGL	MGI:3052541	MP:0005145	increased_circulating_VLDL_cholesterol_level
	IGL	MGI:3052541	MP:0005178	increased_circulating_cholesterol_level
	IGL	MGI:3052541	MP:0005179	decreased_circulating_cholesterol_level
	IGL	MGI:3052541	MP:0005339	increased_susceptibility_to_atherosclerosis
	IGL	MGI:3052541	MP:0005341	decreased_susceptibility_to_atherosclerosis
	IGL	MGI:3052630	MP:0001262	decreased_body_weight
	IGL	MGI:3052640	MP:0001262	decreased_body_weight
	IGL	MGI:3052640	MP:0001559	hyperglycemia
	IGL	MGI:3052640	MP:0002079	increased_circulating_insulin_level
	IGL	MGI:3052640	MP:0005293	impaired_glucose_tolerance
	IGL	MGI:3052640	MP:0005331	insulin_resistance
	IGL	MGI:3052640	MP:0005559	increased_circulating_glucose_level
	IGL	MGI:3052668	MP:0002792	abnormal_retina_vasculature_morphology
	IGL	MGI:3052686	MP:0000186	decreased_circulating_HDL_cholesterol_level
	IGL	MGI:3052686	MP:0001552	increased_circulating_triglyceride_level
	IGL	MGI:3052686	MP:0001556	increased_circulating_HDL_cholesterol_level
	IGL	MGI:3052686	MP:0002118	abnormal_lipid_homeostasis
	IGL	MGI:3052686	MP:0002644	decreased_circulating_triglyceride_level
	IGL	MGI:3052686	MP:0003192	increased_cholesterol_efflux
	IGL	MGI:3052686	MP:0005178	increased_circulating_cholesterol_level
	IGL	MGI:3052686	MP:0005179	decreased_circulating_cholesterol_level
	IGL	MGI:3052686	MP:0005341	decreased_susceptibility_to_atherosclerosis
	IGL	MGI:3052793	MP:0000180	abnormal_circulating_cholesterol_level
	IGL	MGI:3052793	MP:0000182	increased_circulating_LDL_cholesterol_level
	IGL	MGI:3052793	MP:0000186	decreased_circulating_HDL_cholesterol_level
	IGL	MGI:3052793	MP:0005145	increased_circulating_VLDL_cholesterol_level
	IGL	MGI:3052793	MP:0005339	increased_susceptibility_to_atherosclerosis
	IGL	MGI:3052801	MP:0000343	abnormal_response_to_cardiac_infarction
	IGL	MGI:3052801	MP:0003038	decreased_myocardial_infarct_size
	IGL	MGI:3052811	MP:0000182	increased_circulating_LDL_cholesterol_level
	IGL	MGI:3052811	MP:0001552	increased_circulating_triglyceride_level
	IGL	MGI:3052811	MP:0001556	increased_circulating_HDL_cholesterol_level
	IGL	MGI:3052811	MP:0002118	abnormal_lipid_homeostasis
	IGL	MGI:3052811	MP:0005145	increased_circulating_VLDL_cholesterol_level
	IGL	MGI:3052811	MP:0005178	increased_circulating_cholesterol_level
	IGL	MGI:3052811	MP:0005338	atherosclerotic_lesions
	IGL	MGI:3052868	MP:0001556	increased_circulating_HDL_cholesterol_level
	IGL	MGI:3052982	MP:0010858	pulmonary_epithelial_necrosis
	IGL	MGI:3053712	MP:0001262	decreased_body_weight
	IGL	MGI:3053712	MP:0001263	weight_loss
	IGL	MGI:3053802	MP:0000266	abnormal_heart_morphology
	IGL	MGI:3053802	MP:0000276	heart_right_ventricle_hypertrophy
	IGL	MGI:3053802	MP:0001544	abnormal_cardiovascular_system_physiology
	IGL	MGI:3053802	MP:0001856	myocarditis
	IGL	MGI:3053802	MP:0002127	abnormal_cardiovascular_system_morphology
	IGL	MGI:3053802	MP:0002128	abnormal_blood_circulation
	IGL	MGI:3053802	MP:0002726	abnormal_pulmonary_vein_morphology
	IGL	MGI:3053802	MP:0002754	dilated_heart_right_ventricle
	IGL	MGI:3053802	MP:0003140	dilated_heart_atrium
	IGL	MGI:3053802	MP:0003141	cardiac_fibrosis
	IGL	MGI:3053802	MP:0004215	abnormal_myocardial_fiber_physiology
	IGL	MGI:3053802	MP:0005140	decreased_cardiac_muscle_contractility
	IGL	MGI:3053802	MP:0005330	cardiomyopathy
	IGL	MGI:3053802	MP:0005369	muscle_phenotype
	IGL	MGI:3053802	MP:0006085	myocardium_necrosis
	IGL	MGI:3053809	MP:0000186	decreased_circulating_HDL_cholesterol_level
	IGL	MGI:3053809	MP:0000274	enlarged_heart
	IGL	MGI:3053809	MP:0001262	decreased_body_weight
	IGL	MGI:3053809	MP:0001547	abnormal_lipid_level
	IGL	MGI:3053809	MP:0002644	decreased_circulating_triglyceride_level
	IGL	MGI:3053809	MP:0002702	decreased_circulating_free_fatty_acids_level
	IGL	MGI:3053809	MP:0002727	decreased_circulating_insulin_level
	IGL	MGI:3053809	MP:0002791	steatorrhea
	IGL	MGI:3053809	MP:0002891	increased_insulin_sensitivity
	IGL	MGI:3053809	MP:0004789	increased_bile_salt_level
	IGL	MGI:3053809	MP:0005150	cachexia
	IGL	MGI:3053809	MP:0005179	decreased_circulating_cholesterol_level
	IGL	MGI:3053809	MP:0005292	improved_glucose_tolerance
	IGL	MGI:3053809	MP:0005342	abnormal_intestinal_lipid_absorption
	IGL	MGI:3053809	MP:0005560	decreased_circulating_glucose_level
	IGL	MGI:3053809	MP:0005659	decreased_susceptibility_to_diet-induced_obesity
	IGL	MGI:3053809	MP:0020368	decreased_heart_iron_level
	IGL	MGI:3053810	MP:0000183	decreased_circulating_LDL_cholesterol_level
	IGL	MGI:3053810	MP:0000186	decreased_circulating_HDL_cholesterol_level
	IGL	MGI:3053810	MP:0001262	decreased_body_weight
	IGL	MGI:3053810	MP:0001263	weight_loss
	IGL	MGI:3053810	MP:0002645	abnormal_intestinal_cholesterol_absorption
	IGL	MGI:3053810	MP:0002647	decreased_intestinal_cholesterol_absorption
	IGL	MGI:3053810	MP:0003293	rectal_hemorrhage
	IGL	MGI:3053810	MP:0004232	decreased_muscle_weight
	IGL	MGI:3053810	MP:0005146	decreased_circulating_VLDL_cholesterol_level
	IGL	MGI:3053810	MP:0005150	cachexia
	IGL	MGI:3053810	MP:0005179	decreased_circulating_cholesterol_level
	IGL	MGI:3053810	MP:0005369	muscle_phenotype
	IGL	MGI:3053810	MP:0010026	decreased_liver_cholesterol_level
	IGL	MGI:3053810	MP:0010180	increased_susceptibility_to_weight_loss
	IGL	MGI:3053810	MP:0013501	increased_fibroblast_apoptosis
	IGL	MGI:3053810	MP:0031154	intestinal_hemorrhage
	IGL	MGI:3053971	MP:0001262	decreased_body_weight
	IGL	MGI:3054060	MP:0000231	hypertension
	IGL	MGI:3054060	MP:0002842	increased_systemic_arterial_blood_pressure
	IGL	MGI:3054060	MP:0004217	salt-sensitive_hypertension
	IGL	MGI:3054060	MP:0006143	increased_systemic_arterial_diastolic_blood_pressure
	IGL	MGI:3054060	MP:0006144	increased_systemic_arterial_systolic_blood_pressure
	IGL	MGI:3054065	MP:0002108	abnormal_muscle_morphology
	IGL	MGI:3054066	MP:0002108	abnormal_muscle_morphology
	IGL	MGI:3054067	MP:0002108	abnormal_muscle_morphology
	IGL	MGI:3054068	MP:0002108	abnormal_muscle_morphology
	IGL	MGI:3054069	MP:0002108	abnormal_muscle_morphology
	IGL	MGI:3054070	MP:0002108	abnormal_muscle_morphology
	IGL	MGI:3054103	MP:0001263	weight_loss
	IGL	MGI:3054165	MP:0000278	abnormal_myocardial_fiber_morphology
	IGL	MGI:3054165	MP:0001625	cardiac_hypertrophy
	IGL	MGI:3054165	MP:0002753	dilated_heart_left_ventricle
	IGL	MGI:3054165	MP:0003222	increased_cardiomyocyte_apoptosis
	IGL	MGI:3054165	MP:0003828	pulmonary_edema
	IGL	MGI:3054165	MP:0004937	dilated_heart
	IGL	MGI:3054165	MP:0005140	decreased_cardiac_muscle_contractility
	IGL	MGI:3054165	MP:0005294	abnormal_heart_ventricle_morphology
	IGL	MGI:3054165	MP:0005369	muscle_phenotype
	IGL	MGI:3054165	MP:0005406	abnormal_heart_size
	IGL	MGI:3054421	MP:0000278	abnormal_myocardial_fiber_morphology
	IGL	MGI:3054421	MP:0000751	myopathy
	IGL	MGI:3054421	MP:0000752	dystrophic_muscle
	IGL	MGI:3054421	MP:0001596	hypotension
	IGL	MGI:3054421	MP:0001636	irregular_heartbeat
	IGL	MGI:3054421	MP:0002625	heart_left_ventricle_hypertrophy
	IGL	MGI:3054421	MP:0002953	thick_ventricular_wall
	IGL	MGI:3054421	MP:0003084	abnormal_skeletal_muscle_fiber_morphology
	IGL	MGI:3054421	MP:0003137	abnormal_impulse_conducting_system_conduction
	IGL	MGI:3054421	MP:0004036	abnormal_muscle_relaxation
	IGL	MGI:3054421	MP:0004070	abnormal_P_wave
	IGL	MGI:3054421	MP:0005330	cardiomyopathy
	IGL	MGI:3054421	MP:0005369	muscle_phenotype
	IGL	MGI:3054421	MP:0005608	cardiac_interstitial_fibrosis
	IGL	MGI:3054421	MP:0009403	increased_variability_of_skeletal_muscle_fiber_size
	IGL	MGI:3054421	MP:0009404	centrally_nucleated_skeletal_muscle_fibers
	IGL	MGI:3054421	MP:0010724	thick_interventricular_septum
	IGL	MGI:3054655	MP:0000183	decreased_circulating_LDL_cholesterol_level
	IGL	MGI:3054655	MP:0000186	decreased_circulating_HDL_cholesterol_level
	IGL	MGI:3054655	MP:0002079	increased_circulating_insulin_level
	IGL	MGI:3054655	MP:0002118	abnormal_lipid_homeostasis
	IGL	MGI:3054655	MP:0002644	decreased_circulating_triglyceride_level
	IGL	MGI:3054655	MP:0003980	increased_circulating_phospholipid_level
	IGL	MGI:3054655	MP:0003983	decreased_cholesterol_level
	IGL	MGI:3054655	MP:0005145	increased_circulating_VLDL_cholesterol_level
	IGL	MGI:3054655	MP:0005178	increased_circulating_cholesterol_level
	IGL	MGI:3054655	MP:0005179	decreased_circulating_cholesterol_level
	IGL	MGI:3054655	MP:0005292	improved_glucose_tolerance
	IGL	MGI:3054655	MP:0005331	insulin_resistance
	IGL	MGI:3054655	MP:0005559	increased_circulating_glucose_level
	IGL	MGI:3054655	MP:0009355	increased_liver_triglyceride_level
	IGL	MGI:3054655	MP:0010027	increased_liver_cholesterol_level
	IGL	MGI:3054655	MP:0011320	abnormal_glomerular_capillary_morphology
	IGL	MGI:3054656	MP:0004787	abnormal_dorsal_aorta_morphology
	IGL	MGI:3054656	MP:0005339	increased_susceptibility_to_atherosclerosis
	IGL	MGI:3054871	MP:0000180	abnormal_circulating_cholesterol_level
	IGL	MGI:3054871	MP:0005179	decreased_circulating_cholesterol_level
	IGL	MGI:3054871	MP:0020125	increased_circulating_HDL_phospholipid_level
	IGL	MGI:3054871	MP:0021043	decreased_circulating_LDL_phospholipid_level
	IGL	MGI:3054871	MP:0021045	decreased_circulating_VLDL_phospholipid_level
	IGL	MGI:3054904	MP:0001552	increased_circulating_triglyceride_level
	IGL	MGI:3054904	MP:0002118	abnormal_lipid_homeostasis
	IGL	MGI:3054904	MP:0003975	increased_circulating_VLDL_triglyceride_level
	IGL	MGI:3054904	MP:0003982	increased_cholesterol_level
	IGL	MGI:3055028	MP:0003567	abnormal_fetal_cardiomyocyte_proliferation
	IGL	MGI:3055028	MP:0005369	muscle_phenotype
	IGL	MGI:3055028	MP:0008788	abnormal_fetal_cardiomyocyte_morphology
	IGL	MGI:3055105	MP:0011704	decreased_fibroblast_proliferation
	IGL	MGI:3055158	MP:0000187	abnormal_triglyceride_level
	IGL	MGI:3055158	MP:0002078	abnormal_glucose_homeostasis
	IGL	MGI:3055158	MP:0005369	muscle_phenotype
	IGL	MGI:3055158	MP:0010401	increased_skeletal_muscle_glycogen_level
	IGL	MGI:3055219	MP:0001759	increased_urine_glucose_level
	IGL	MGI:3055219	MP:0001864	vascular_inflammation
	IGL	MGI:3055441	MP:0001261	obese
	IGL	MGI:3055441	MP:0001745	increased_circulating_corticosterone_level
	IGL	MGI:3055441	MP:0002269	muscular_atrophy
	IGL	MGI:3055441	MP:0005369	muscle_phenotype
	IGL	MGI:3055720	MP:0002792	abnormal_retina_vasculature_morphology
	IGL	MGI:3055720	MP:0004883	abnormal_vascular_wound_healing
	IGL	MGI:3055720	MP:0005601	increased_angiogenesis
	IGL	MGI:3055720	MP:0006093	arteriovenous_malformation
	IGL	MGI:3055720	MP:0010531	gastrointestinal_arteriovenous_malformation
	IGL	MGI:3055720	MP:0031156	large_intestine_hemorrhage
	IGL	MGI:3055949	MP:0002079	increased_circulating_insulin_level
	IGL	MGI:3055949	MP:0005331	insulin_resistance
	IGL	MGI:3056081	MP:0000186	decreased_circulating_HDL_cholesterol_level
	IGL	MGI:3056081	MP:0005178	increased_circulating_cholesterol_level
	IGL	MGI:3056081	MP:0005317	increased_triglyceride_level
	IGL	MGI:3056081	MP:0005338	atherosclerotic_lesions
	IGL	MGI:3056183	MP:0000280	thin_ventricular_wall
	IGL	MGI:3056183	MP:0001625	cardiac_hypertrophy
	IGL	MGI:3056183	MP:0002753	dilated_heart_left_ventricle
	IGL	MGI:3056183	MP:0002754	dilated_heart_right_ventricle
	IGL	MGI:3056183	MP:0002833	increased_heart_weight
	IGL	MGI:3056183	MP:0003105	abnormal_heart_atrium_morphology
	IGL	MGI:3056183	MP:0003141	cardiac_fibrosis
	IGL	MGI:3056183	MP:0003828	pulmonary_edema
	IGL	MGI:3056183	MP:0004564	enlarged_myocardial_fiber
	IGL	MGI:3056183	MP:0004937	dilated_heart
	IGL	MGI:3056183	MP:0005140	decreased_cardiac_muscle_contractility
	IGL	MGI:3056183	MP:0005329	abnormal_myocardium_layer_morphology
	IGL	MGI:3056183	MP:0005369	muscle_phenotype
	IGL	MGI:3056183	MP:0005608	cardiac_interstitial_fibrosis
	IGL	MGI:3056183	MP:0020135	abnormal_heart_ventricle_wall_thickness
	IGL	MGI:3056183	MP:0031131	myocardial_fiber_disarray
	IGL	MGI:3056184	MP:0001625	cardiac_hypertrophy
	IGL	MGI:3056184	MP:0003141	cardiac_fibrosis
	IGL	MGI:3056184	MP:0005369	muscle_phenotype
	IGL	MGI:3056184	MP:0031131	myocardial_fiber_disarray
	IGL	MGI:3056379	MP:0001915	intracranial_hemorrhage
	IGL	MGI:3056730	MP:0031121	increased_susceptibility_to_induced_thrombosis
	IGL	MGI:3056734	MP:0000530	abnormal_kidney_blood_vessel_morphology
	IGL	MGI:3056734	MP:0002833	increased_heart_weight
	IGL	MGI:3056734	MP:0004007	abnormal_lung_vasculature_morphology
	IGL	MGI:3056734	MP:0009820	abnormal_liver_vasculature_morphology
	IGL	MGI:3056734	MP:0010020	spleen_vascular_congestion
	IGL	MGI:3056752	MP:0000182	increased_circulating_LDL_cholesterol_level
	IGL	MGI:3056752	MP:0000186	decreased_circulating_HDL_cholesterol_level
	IGL	MGI:3056752	MP:0001556	increased_circulating_HDL_cholesterol_level
	IGL	MGI:3056752	MP:0002644	decreased_circulating_triglyceride_level
	IGL	MGI:3056752	MP:0005145	increased_circulating_VLDL_cholesterol_level
	IGL	MGI:3056752	MP:0005178	increased_circulating_cholesterol_level
	IGL	MGI:3056752	MP:0005179	decreased_circulating_cholesterol_level
	IGL	MGI:3056752	MP:0005339	increased_susceptibility_to_atherosclerosis
	IGL	MGI:3056771	MP:0001262	decreased_body_weight
	IGL	MGI:3056771	MP:0001745	increased_circulating_corticosterone_level
	IGL	MGI:3056771	MP:0005455	increased_susceptibility_to_weight_gain
	IGL	MGI:3056822	MP:0001552	increased_circulating_triglyceride_level
	IGL	MGI:3056822	MP:0001614	abnormal_blood_vessel_morphology
	IGL	MGI:3056822	MP:0004789	increased_bile_salt_level
	IGL	MGI:3056822	MP:0005150	cachexia
	IGL	MGI:3056822	MP:0005178	increased_circulating_cholesterol_level
	IGL	MGI:3056822	MP:0005179	decreased_circulating_cholesterol_level
	IGL	MGI:3056822	MP:0005293	impaired_glucose_tolerance
	IGL	MGI:3056822	MP:0005331	insulin_resistance
	IGL	MGI:3056822	MP:0009356	decreased_liver_triglyceride_level
	IGL	MGI:3056892	MP:0001263	weight_loss
	IGL	MGI:3056917	MP:0000233	abnormal_blood_flow_velocity
	IGL	MGI:3056917	MP:0000266	abnormal_heart_morphology
	IGL	MGI:3056917	MP:0000281	abnormal_interventricular_septum_morphology
	IGL	MGI:3056917	MP:0001262	decreased_body_weight
	IGL	MGI:3056917	MP:0001263	weight_loss
	IGL	MGI:3056917	MP:0002191	abnormal_artery_morphology
	IGL	MGI:3056917	MP:0002795	dilated_cardiomyopathy
	IGL	MGI:3056917	MP:0003896	prolonged_PR_interval
	IGL	MGI:3056917	MP:0003928	increased_heart_rate_variability
	IGL	MGI:3056917	MP:0005333	decreased_heart_rate
	IGL	MGI:3056917	MP:0005369	muscle_phenotype
	IGL	MGI:3056917	MP:0005608	cardiac_interstitial_fibrosis
	IGL	MGI:3056917	MP:0009400	decreased_skeletal_muscle_fiber_size
	IGL	MGI:3056917	MP:0009402	decreased_skeletal_muscle_fiber_diameter
	IGL	MGI:3056917	MP:0009413	skeletal_muscle_fiber_atrophy
	IGL	MGI:3056917	MP:0010392	prolonged_QRS_complex_duration
	IGL	MGI:3056917	MP:0010506	prolonged_RR_interval
	IGL	MGI:3056917	MP:0010579	increased_heart_left_ventricle_size
	IGL	MGI:3056917	MP:0010725	thin_interventricular_septum
	IGL	MGI:3056938	MP:0003658	abnormal_capillary_morphology
	IGL	MGI:3057120	MP:0005559	increased_circulating_glucose_level
	IGL	MGI:3057168	MP:0001263	weight_loss
	IGL	MGI:3057168	MP:0003082	abnormal_gastrocnemius_morphology
	IGL	MGI:3057168	MP:0005369	muscle_phenotype
	IGL	MGI:3487250	MP:0001260	increased_body_weight
	IGL	MGI:3487286	MP:0001262	decreased_body_weight
	IGL	MGI:3497850	MP:0001260	increased_body_weight
	IGL	MGI:3497854	MP:0001260	increased_body_weight
	IGL	MGI:3497905	MP:0000188	abnormal_circulating_glucose_level
	IGL	MGI:3505560	MP:0001559	hyperglycemia
	IGL	MGI:3505692	MP:0000180	abnormal_circulating_cholesterol_level
	IGL	MGI:3505692	MP:0000186	decreased_circulating_HDL_cholesterol_level
	IGL	MGI:3505692	MP:0001547	abnormal_lipid_level
	IGL	MGI:3505692	MP:0001552	increased_circulating_triglyceride_level
	IGL	MGI:3505692	MP:0002644	decreased_circulating_triglyceride_level
	IGL	MGI:3505692	MP:0003982	increased_cholesterol_level
	IGL	MGI:3505692	MP:0003983	decreased_cholesterol_level
	IGL	MGI:3505692	MP:0004777	abnormal_phospholipid_level
	IGL	MGI:3505692	MP:0004789	increased_bile_salt_level
	IGL	MGI:3505692	MP:0005178	increased_circulating_cholesterol_level
	IGL	MGI:3505692	MP:0009355	increased_liver_triglyceride_level
	IGL	MGI:3505692	MP:0009356	decreased_liver_triglyceride_level
	IGL	MGI:3505723	MP:0001262	decreased_body_weight
	IGL	MGI:3505738	MP:0005369	muscle_phenotype
	IGL	MGI:3505738	MP:0005560	decreased_circulating_glucose_level
	IGL	MGI:3505738	MP:0030021	increased_muscle_cell_glucose_uptake
	IGL	MGI:3510139	MP:0001260	increased_body_weight
	IGL	MGI:3510140	MP:0001260	increased_body_weight
	IGL	MGI:3510141	MP:0001260	increased_body_weight
	IGL	MGI:3510180	MP:0001260	increased_body_weight
	IGL	MGI:3510181	MP:0001260	increased_body_weight
	IGL	MGI:3510182	MP:0001260	increased_body_weight
	IGL	MGI:3510239	MP:0009425	increased_soleus_weight
	IGL	MGI:3510239	MP:0009427	increased_tibialis_anterior_weight
	IGL	MGI:3510240	MP:0009423	increased_extensor_digitorum_longus_weight
	IGL	MGI:3510241	MP:0009423	increased_extensor_digitorum_longus_weight
	IGL	MGI:3510241	MP:0009427	increased_tibialis_anterior_weight
	IGL	MGI:3510243	MP:0009421	increased_gastrocnemius_weight
	IGL	MGI:3510244	MP:0003082	abnormal_gastrocnemius_morphology
	IGL	MGI:3510244	MP:0003397	increased_muscle_weight
	IGL	MGI:3510244	MP:0009421	increased_gastrocnemius_weight
	IGL	MGI:3510245	MP:0009423	increased_extensor_digitorum_longus_weight
	IGL	MGI:3510245	MP:0009425	increased_soleus_weight
	IGL	MGI:3510245	MP:0009427	increased_tibialis_anterior_weight
	IGL	MGI:3510602	MP:0001262	decreased_body_weight
	IGL	MGI:3510602	MP:0005178	increased_circulating_cholesterol_level
	IGL	MGI:3510602	MP:0005179	decreased_circulating_cholesterol_level
	IGL	MGI:3510674	MP:0001260	increased_body_weight
	IGL	MGI:3510674	MP:0002079	increased_circulating_insulin_level
	IGL	MGI:3510674	MP:0003058	increased_insulin_secretion
	IGL	MGI:3510674	MP:0005292	improved_glucose_tolerance
	IGL	MGI:3510810	MP:0000186	decreased_circulating_HDL_cholesterol_level
	IGL	MGI:3510810	MP:0002644	decreased_circulating_triglyceride_level
	IGL	MGI:3510810	MP:0003981	decreased_circulating_phospholipid_level
	IGL	MGI:3510913	MP:0005179	decreased_circulating_cholesterol_level
	IGL	MGI:3510914	MP:0005179	decreased_circulating_cholesterol_level
	IGL	MGI:3511265	MP:0005146	decreased_circulating_VLDL_cholesterol_level
	IGL	MGI:3511265	MP:0005179	decreased_circulating_cholesterol_level
	IGL	MGI:3511270	MP:0000186	decreased_circulating_HDL_cholesterol_level
	IGL	MGI:3511495	MP:0001547	abnormal_lipid_level
	IGL	MGI:3511495	MP:0005178	increased_circulating_cholesterol_level
	IGL	MGI:3511495	MP:0005281	increased_fatty_acids_level
	IGL	MGI:3511495	MP:0009355	increased_liver_triglyceride_level
	IGL	MGI:3511495	MP:0010027	increased_liver_cholesterol_level
	IGL	MGI:3511596	MP:0001260	increased_body_weight
	IGL	MGI:3511878	MP:0001556	increased_circulating_HDL_cholesterol_level
	IGL	MGI:3511879	MP:0000180	abnormal_circulating_cholesterol_level
	IGL	MGI:3511879	MP:0001556	increased_circulating_HDL_cholesterol_level
	IGL	MGI:3512792	MP:0001262	decreased_body_weight
	IGL	MGI:3512796	MP:0001262	decreased_body_weight
	IGL	MGI:3513273	MP:0005178	increased_circulating_cholesterol_level
	IGL	MGI:3513276	MP:0005178	increased_circulating_cholesterol_level
	IGL	MGI:3513278	MP:0005178	increased_circulating_cholesterol_level
	IGL	MGI:3513280	MP:0000182	increased_circulating_LDL_cholesterol_level
	IGL	MGI:3513280	MP:0001556	increased_circulating_HDL_cholesterol_level
	IGL	MGI:3513280	MP:0005178	increased_circulating_cholesterol_level
	IGL	MGI:3513282	MP:0000182	increased_circulating_LDL_cholesterol_level
	IGL	MGI:3513282	MP:0001556	increased_circulating_HDL_cholesterol_level
	IGL	MGI:3513282	MP:0005178	increased_circulating_cholesterol_level
	IGL	MGI:3513284	MP:0001556	increased_circulating_HDL_cholesterol_level
	IGL	MGI:3513284	MP:0005178	increased_circulating_cholesterol_level
	IGL	MGI:3513286	MP:0000182	increased_circulating_LDL_cholesterol_level
	IGL	MGI:3513286	MP:0001556	increased_circulating_HDL_cholesterol_level
	IGL	MGI:3513286	MP:0005178	increased_circulating_cholesterol_level
	IGL	MGI:3513288	MP:0000182	increased_circulating_LDL_cholesterol_level
	IGL	MGI:3513288	MP:0001556	increased_circulating_HDL_cholesterol_level
	IGL	MGI:3513288	MP:0005178	increased_circulating_cholesterol_level
	IGL	MGI:3514027	MP:0000266	abnormal_heart_morphology
	IGL	MGI:3514027	MP:0001175	abnormal_lung_morphology
	IGL	MGI:3514027	MP:0001262	decreased_body_weight
	IGL	MGI:3514027	MP:0001958	emphysema
	IGL	MGI:3514027	MP:0002188	small_heart
	IGL	MGI:3514027	MP:0002269	muscular_atrophy
	IGL	MGI:3514027	MP:0002270	abnormal_pulmonary_alveolus_morphology
	IGL	MGI:3514027	MP:0003084	abnormal_skeletal_muscle_fiber_morphology
	IGL	MGI:3514027	MP:0005369	muscle_phenotype
	IGL	MGI:3514027	MP:0009399	increased_skeletal_muscle_fiber_size
	IGL	MGI:3514027	MP:0009400	decreased_skeletal_muscle_fiber_size
	IGL	MGI:3514027	MP:0009402	decreased_skeletal_muscle_fiber_diameter
	IGL	MGI:3514027	MP:0009406	decreased_skeletal_muscle_fiber_number
	IGL	MGI:3514027	MP:0010725	thin_interventricular_septum
	IGL	MGI:3514027	MP:0010900	abnormal_pulmonary_interalveolar_septum_morphology
	IGL	MGI:3514033	MP:0000266	abnormal_heart_morphology
	IGL	MGI:3514033	MP:0000274	enlarged_heart
	IGL	MGI:3514033	MP:0000280	thin_ventricular_wall
	IGL	MGI:3514033	MP:0000281	abnormal_interventricular_septum_morphology
	IGL	MGI:3514033	MP:0000295	trabecula_carnea_hypoplasia
	IGL	MGI:3514033	MP:0001544	abnormal_cardiovascular_system_physiology
	IGL	MGI:3514033	MP:0002189	abnormal_myocardial_trabeculae_morphology
	IGL	MGI:3514033	MP:0002652	thin_myocardium
	IGL	MGI:3514033	MP:0002754	dilated_heart_right_ventricle
	IGL	MGI:3514033	MP:0003105	abnormal_heart_atrium_morphology
	IGL	MGI:3514033	MP:0003141	cardiac_fibrosis
	IGL	MGI:3514033	MP:0003222	increased_cardiomyocyte_apoptosis
	IGL	MGI:3514033	MP:0003649	decreased_heart_right_ventricle_size
	IGL	MGI:3514033	MP:0003921	abnormal_heart_left_ventricle_morphology
	IGL	MGI:3514033	MP:0004857	abnormal_heart_weight
	IGL	MGI:3514033	MP:0005140	decreased_cardiac_muscle_contractility
	IGL	MGI:3514033	MP:0005294	abnormal_heart_ventricle_morphology
	IGL	MGI:3514033	MP:0005329	abnormal_myocardium_layer_morphology
	IGL	MGI:3514033	MP:0005369	muscle_phenotype
	IGL	MGI:3514033	MP:0010580	decreased_heart_left_ventricle_size
	IGL	MGI:3514357	MP:0001556	increased_circulating_HDL_cholesterol_level
	IGL	MGI:3514358	MP:0000186	decreased_circulating_HDL_cholesterol_level
	IGL	MGI:3514359	MP:0000186	decreased_circulating_HDL_cholesterol_level
	IGL	MGI:3514363	MP:0000186	decreased_circulating_HDL_cholesterol_level
	IGL	MGI:3521572	MP:0001559	hyperglycemia
	IGL	MGI:3521572	MP:0002727	decreased_circulating_insulin_level
	IGL	MGI:3521572	MP:0005293	impaired_glucose_tolerance
	IGL	MGI:3521572	MP:0005331	insulin_resistance
	IGL	MGI:3521573	MP:0001552	increased_circulating_triglyceride_level
	IGL	MGI:3521573	MP:0001556	increased_circulating_HDL_cholesterol_level
	IGL	MGI:3521573	MP:0001559	hyperglycemia
	IGL	MGI:3521573	MP:0002079	increased_circulating_insulin_level
	IGL	MGI:3521573	MP:0002891	increased_insulin_sensitivity
	IGL	MGI:3521573	MP:0005178	increased_circulating_cholesterol_level
	IGL	MGI:3521573	MP:0005293	impaired_glucose_tolerance
	IGL	MGI:3521936	MP:0001259	abnormal_body_weight
	IGL	MGI:3521936	MP:0001261	obese
	IGL	MGI:3521942	MP:0001261	obese
	IGL	MGI:3522038	MP:0005178	increased_circulating_cholesterol_level
	IGL	MGI:3522039	MP:0005317	increased_triglyceride_level
	IGL	MGI:3522083	MP:0001262	decreased_body_weight
	IGL	MGI:3522209	MP:0000278	abnormal_myocardial_fiber_morphology
	IGL	MGI:3522209	MP:0002976	vascular_smooth_muscle_hypotrophy
	IGL	MGI:3522209	MP:0005369	muscle_phenotype
	IGL	MGI:3522243	MP:0002633	persistent_truncus_arteriosis
	IGL	MGI:3522243	MP:0002745	abnormal_atrioventricular_valve_morphology
	IGL	MGI:3522243	MP:0006049	semilunar_valve_regurgitation
	IGL	MGI:3522243	MP:0010404	ostium_primum_atrial_septal_defect
	IGL	MGI:3522243	MP:0010413	complete_atrioventricular_septal_defect
	IGL	MGI:3522246	MP:0000266	abnormal_heart_morphology
	IGL	MGI:3522246	MP:0002925	abnormal_cardiovascular_development
	IGL	MGI:3522246	MP:0004110	transposition_of_great_arteries
	IGL	MGI:3522246	MP:0004111	abnormal_coronary_artery_morphology
	IGL	MGI:3522246	MP:0004158	right_aortic_arch
	IGL	MGI:3522246	MP:0005294	abnormal_heart_ventricle_morphology
	IGL	MGI:3522246	MP:0006049	semilunar_valve_regurgitation
	IGL	MGI:3522246	MP:0006061	right_atrial_isomerism
	IGL	MGI:3522246	MP:0010413	complete_atrioventricular_septal_defect
	IGL	MGI:3522251	MP:0000266	abnormal_heart_morphology
	IGL	MGI:3522251	MP:0001625	cardiac_hypertrophy
	IGL	MGI:3522251	MP:0003105	abnormal_heart_atrium_morphology
	IGL	MGI:3522251	MP:0006049	semilunar_valve_regurgitation
	IGL	MGI:3522251	MP:0006138	congestive_heart_failure
	IGL	MGI:3522251	MP:0010420	muscular_ventricular_septal_defect
	IGL	MGI:3522251	MP:0010453	abnormal_coronary_vein_morphology
	IGL	MGI:3522455	MP:0002036	increased_rhabdomyosarcoma_incidence
	IGL	MGI:3524965	MP:0001262	decreased_body_weight
	IGL	MGI:3525110	MP:0000280	thin_ventricular_wall
	IGL	MGI:3525110	MP:0001636	irregular_heartbeat
	IGL	MGI:3525110	MP:0002795	dilated_cardiomyopathy
	IGL	MGI:3525110	MP:0003141	cardiac_fibrosis
	IGL	MGI:3525110	MP:0004084	abnormal_cardiac_muscle_relaxation
	IGL	MGI:3525110	MP:0005140	decreased_cardiac_muscle_contractility
	IGL	MGI:3525110	MP:0005150	cachexia
	IGL	MGI:3525110	MP:0005329	abnormal_myocardium_layer_morphology
	IGL	MGI:3525110	MP:0005369	muscle_phenotype
	IGL	MGI:3525110	MP:0005598	decreased_ventricle_muscle_contractility
	IGL	MGI:3525110	MP:0008772	increased_heart_ventricle_size
	IGL	MGI:3525110	MP:0010392	prolonged_QRS_complex_duration
	IGL	MGI:3525110	MP:0031131	myocardial_fiber_disarray
	IGL	MGI:3525178	MP:0000180	abnormal_circulating_cholesterol_level
	IGL	MGI:3525178	MP:0000255	blood_vessel_congestion
	IGL	MGI:3525178	MP:0001260	increased_body_weight
	IGL	MGI:3525178	MP:0001262	decreased_body_weight
	IGL	MGI:3525178	MP:0001552	increased_circulating_triglyceride_level
	IGL	MGI:3525178	MP:0002079	increased_circulating_insulin_level
	IGL	MGI:3525178	MP:0005178	increased_circulating_cholesterol_level
	IGL	MGI:3525178	MP:0005293	impaired_glucose_tolerance
	IGL	MGI:3525178	MP:0005331	insulin_resistance
	IGL	MGI:3525178	MP:0005559	increased_circulating_glucose_level
	IGL	MGI:3525178	MP:0031384	impaired_blood-brain_barrier_function
	IGL	MGI:3525250	MP:0011320	abnormal_glomerular_capillary_morphology
	IGL	MGI:3525295	MP:0000180	abnormal_circulating_cholesterol_level
	IGL	MGI:3525295	MP:0000182	increased_circulating_LDL_cholesterol_level
	IGL	MGI:3525295	MP:0005145	increased_circulating_VLDL_cholesterol_level
	IGL	MGI:3525296	MP:0000180	abnormal_circulating_cholesterol_level
	IGL	MGI:3525297	MP:0000180	abnormal_circulating_cholesterol_level
	IGL	MGI:3525300	MP:0001556	increased_circulating_HDL_cholesterol_level
	IGL	MGI:3525301	MP:0001556	increased_circulating_HDL_cholesterol_level
	IGL	MGI:3525329	MP:0002078	abnormal_glucose_homeostasis
	IGL	MGI:3525627	MP:0001260	increased_body_weight
	IGL	MGI:3525629	MP:0005293	impaired_glucose_tolerance
	IGL	MGI:3525632	MP:0001260	increased_body_weight
	IGL	MGI:3525632	MP:0002833	increased_heart_weight
	IGL	MGI:3525633	MP:0005317	increased_triglyceride_level
	IGL	MGI:3525636	MP:0001260	increased_body_weight
	IGL	MGI:3525639	MP:0005293	impaired_glucose_tolerance
	IGL	MGI:3525640	MP:0005178	increased_circulating_cholesterol_level
	IGL	MGI:3526722	MP:0005559	increased_circulating_glucose_level
	IGL	MGI:3526902	MP:0001260	increased_body_weight
	IGL	MGI:3526904	MP:0001260	increased_body_weight
	IGL	MGI:3526905	MP:0001260	increased_body_weight
	IGL	MGI:3526906	MP:0001260	increased_body_weight
	IGL	MGI:3526910	MP:0001260	increased_body_weight
	IGL	MGI:3526911	MP:0001260	increased_body_weight
	IGL	MGI:3526912	MP:0001260	increased_body_weight
	IGL	MGI:3526913	MP:0001260	increased_body_weight
	IGL	MGI:3526914	MP:0001260	increased_body_weight
	IGL	MGI:3526916	MP:0001260	increased_body_weight
	IGL	MGI:3526923	MP:0001260	increased_body_weight
	IGL	MGI:3526926	MP:0001260	increased_body_weight
	IGL	MGI:3526927	MP:0001260	increased_body_weight
	IGL	MGI:3526928	MP:0001260	increased_body_weight
	IGL	MGI:3526929	MP:0001260	increased_body_weight
	IGL	MGI:3526930	MP:0001260	increased_body_weight
	IGL	MGI:3526931	MP:0001260	increased_body_weight
	IGL	MGI:3526932	MP:0001260	increased_body_weight
	IGL	MGI:3526934	MP:0001260	increased_body_weight
	IGL	MGI:3526936	MP:0001260	increased_body_weight
	IGL	MGI:3526937	MP:0001260	increased_body_weight
	IGL	MGI:3526938	MP:0001260	increased_body_weight
	IGL	MGI:3526939	MP:0001260	increased_body_weight
	IGL	MGI:3526942	MP:0001260	increased_body_weight
	IGL	MGI:3526943	MP:0001260	increased_body_weight
	IGL	MGI:3526944	MP:0001260	increased_body_weight
	IGL	MGI:3526945	MP:0001260	increased_body_weight
	IGL	MGI:3526946	MP:0001260	increased_body_weight
	IGL	MGI:3526954	MP:0001260	increased_body_weight
	IGL	MGI:3526956	MP:0001260	increased_body_weight
	IGL	MGI:3527051	MP:0001260	increased_body_weight
	IGL	MGI:3527052	MP:0001260	increased_body_weight
	IGL	MGI:3527496	MP:0001260	increased_body_weight
	IGL	MGI:3527498	MP:0001260	increased_body_weight
	IGL	MGI:3527499	MP:0001260	increased_body_weight
	IGL	MGI:3527500	MP:0001260	increased_body_weight
	IGL	MGI:3527502	MP:0001260	increased_body_weight
	IGL	MGI:3527560	MP:0001260	increased_body_weight
	IGL	MGI:3527564	MP:0001260	increased_body_weight
	IGL	MGI:3527566	MP:0001260	increased_body_weight
	IGL	MGI:3527596	MP:0001260	increased_body_weight
	IGL	MGI:3527612	MP:0001260	increased_body_weight
	IGL	MGI:3527619	MP:0001260	increased_body_weight
	IGL	MGI:3527647	MP:0001260	increased_body_weight
	IGL	MGI:3527648	MP:0001260	increased_body_weight
	IGL	MGI:3527650	MP:0001260	increased_body_weight
	IGL	MGI:3527651	MP:0001260	increased_body_weight
	IGL	MGI:3527654	MP:0001260	increased_body_weight
	IGL	MGI:3527656	MP:0001260	increased_body_weight
	IGL	MGI:3527659	MP:0001260	increased_body_weight
	IGL	MGI:3527660	MP:0001260	increased_body_weight
	IGL	MGI:3527661	MP:0001260	increased_body_weight
	IGL	MGI:3528031	MP:0005338	atherosclerotic_lesions
	IGL	MGI:3528032	MP:0001260	increased_body_weight
	IGL	MGI:3528032	MP:0001552	increased_circulating_triglyceride_level
	IGL	MGI:3528033	MP:0001556	increased_circulating_HDL_cholesterol_level
	IGL	MGI:3528034	MP:0001260	increased_body_weight
	IGL	MGI:3528035	MP:0001556	increased_circulating_HDL_cholesterol_level
	IGL	MGI:3528036	MP:0002079	increased_circulating_insulin_level
	IGL	MGI:3528282	MP:0002078	abnormal_glucose_homeostasis
	IGL	MGI:3528947	MP:0002269	muscular_atrophy
	IGL	MGI:3528947	MP:0005369	muscle_phenotype
	IGL	MGI:3528948	MP:0005643	decreased_dopamine_level
	IGL	MGI:3529599	MP:0001559	hyperglycemia
	IGL	MGI:3529599	MP:0002727	decreased_circulating_insulin_level
	IGL	MGI:3529674	MP:0002078	abnormal_glucose_homeostasis
	IGL	MGI:3530235	MP:0002795	dilated_cardiomyopathy
	IGL	MGI:3530235	MP:0002972	abnormal_cardiac_muscle_contractility
	IGL	MGI:3530235	MP:0005369	muscle_phenotype
	IGL	MGI:3530346	MP:0001262	decreased_body_weight
	IGL	MGI:3530537	MP:0001262	decreased_body_weight
	IGL	MGI:3530537	MP:0001547	abnormal_lipid_level
	IGL	MGI:3530537	MP:0001559	hyperglycemia
	IGL	MGI:3530537	MP:0002078	abnormal_glucose_homeostasis
	IGL	MGI:3530537	MP:0002106	abnormal_muscle_physiology
	IGL	MGI:3530537	MP:0002279	abnormal_diaphragm_morphology
	IGL	MGI:3530537	MP:0002713	abnormal_glycogen_catabolism
	IGL	MGI:3530537	MP:0002727	decreased_circulating_insulin_level
	IGL	MGI:3530537	MP:0003084	abnormal_skeletal_muscle_fiber_morphology
	IGL	MGI:3530537	MP:0004088	abnormal_sarcoplasmic_reticulum_morphology
	IGL	MGI:3530537	MP:0004121	abnormal_sarcolemma_morphology
	IGL	MGI:3530537	MP:0004819	decreased_skeletal_muscle_mass
	IGL	MGI:3530537	MP:0005281	increased_fatty_acids_level
	IGL	MGI:3530537	MP:0005293	impaired_glucose_tolerance
	IGL	MGI:3530537	MP:0005331	insulin_resistance
	IGL	MGI:3530537	MP:0005369	muscle_phenotype
	IGL	MGI:3530537	MP:0005559	increased_circulating_glucose_level
	IGL	MGI:3530537	MP:0005560	decreased_circulating_glucose_level
	IGL	MGI:3530537	MP:0005602	decreased_angiogenesis
	IGL	MGI:3530537	MP:0005659	decreased_susceptibility_to_diet-induced_obesity
	IGL	MGI:3530537	MP:0009400	decreased_skeletal_muscle_fiber_size
	IGL	MGI:3530537	MP:0009401	increased_skeletal_muscle_fiber_diameter
	IGL	MGI:3530537	MP:0009402	decreased_skeletal_muscle_fiber_diameter
	IGL	MGI:3530537	MP:0009403	increased_variability_of_skeletal_muscle_fiber_size
	IGL	MGI:3530537	MP:0009404	centrally_nucleated_skeletal_muscle_fibers
	IGL	MGI:3530537	MP:0009409	abnormal_skeletal_muscle_fiber_type_ratio
	IGL	MGI:3530537	MP:0009415	skeletal_muscle_degeneration
	IGL	MGI:3530537	MP:0009423	increased_extensor_digitorum_longus_weight
	IGL	MGI:3530537	MP:0011808	abnormal_myoblast_differentiation
	IGL	MGI:3530537	MP:0012186	abnormal_muscle_precursor_cell_physiology
	IGL	MGI:3530537	MP:0013160	impaired_muscle_regeneration
	IGL	MGI:3530537	MP:0031415	increased_skeletal_muscle_triglyceride_level
	IGL	MGI:3530539	MP:0000751	myopathy
	IGL	MGI:3530539	MP:0001262	decreased_body_weight
	IGL	MGI:3530539	MP:0004819	decreased_skeletal_muscle_mass
	IGL	MGI:3530539	MP:0005369	muscle_phenotype
	IGL	MGI:3530747	MP:0004069	abnormal_muscle_spindle_morphology
	IGL	MGI:3530747	MP:0005369	muscle_phenotype
	IGL	MGI:3530747	MP:0008485	increased_muscle_spindle_number
	IGL	MGI:3530747	MP:0008486	decreased_muscle_spindle_number
	IGL	MGI:3531298	MP:0001745	increased_circulating_corticosterone_level
	IGL	MGI:3531330	MP:0011508	abnormal_glomerular_capillary_thrombosis
	IGL	MGI:3531505	MP:0002727	decreased_circulating_insulin_level
	IGL	MGI:3531505	MP:0005559	increased_circulating_glucose_level
	IGL	MGI:3531516	MP:0001260	increased_body_weight
	IGL	MGI:3531517	MP:0001260	increased_body_weight
	IGL	MGI:3531518	MP:0001260	increased_body_weight
	IGL	MGI:3531519	MP:0001260	increased_body_weight
	IGL	MGI:3531520	MP:0001260	increased_body_weight
	IGL	MGI:3531521	MP:0001260	increased_body_weight
	IGL	MGI:3531522	MP:0001260	increased_body_weight
	IGL	MGI:3531523	MP:0001260	increased_body_weight
	IGL	MGI:3531524	MP:0001260	increased_body_weight
	IGL	MGI:3531525	MP:0001260	increased_body_weight
	IGL	MGI:3573698	MP:0002727	decreased_circulating_insulin_level
	IGL	MGI:3573698	MP:0005559	increased_circulating_glucose_level
	IGL	MGI:3573759	MP:0000260	abnormal_angiogenesis
	IGL	MGI:3573759	MP:0001552	increased_circulating_triglyceride_level
	IGL	MGI:3573759	MP:0005178	increased_circulating_cholesterol_level
	IGL	MGI:3573759	MP:0005341	decreased_susceptibility_to_atherosclerosis
	IGL	MGI:3573935	MP:0008489	slow_postnatal_weight_gain
	IGL	MGI:3573957	MP:0001263	weight_loss
	IGL	MGI:3573957	MP:0002269	muscular_atrophy
	IGL	MGI:3573957	MP:0004145	abnormal_muscle_electrophysiology
	IGL	MGI:3573957	MP:0005369	muscle_phenotype
	IGL	MGI:3573959	MP:0001263	weight_loss
	IGL	MGI:3573959	MP:0002269	muscular_atrophy
	IGL	MGI:3573959	MP:0004145	abnormal_muscle_electrophysiology
	IGL	MGI:3573959	MP:0005369	muscle_phenotype
	IGL	MGI:3573960	MP:0001263	weight_loss
	IGL	MGI:3573960	MP:0002269	muscular_atrophy
	IGL	MGI:3573960	MP:0004145	abnormal_muscle_electrophysiology
	IGL	MGI:3573960	MP:0005369	muscle_phenotype
	IGL	MGI:3574066	MP:0005643	decreased_dopamine_level
	IGL	MGI:3574067	MP:0005643	decreased_dopamine_level
	IGL	MGI:3574363	MP:0002269	muscular_atrophy
	IGL	MGI:3574363	MP:0005369	muscle_phenotype
	IGL	MGI:3574754	MP:0000259	abnormal_vascular_development
	IGL	MGI:3574754	MP:0001262	decreased_body_weight
	IGL	MGI:3574755	MP:0001262	decreased_body_weight
	IGL	MGI:3574770	MP:0000260	abnormal_angiogenesis
	IGL	MGI:3574770	MP:0000364	abnormal_vascular_regression
	IGL	MGI:3574770	MP:0002078	abnormal_glucose_homeostasis
	IGL	MGI:3574770	MP:0002792	abnormal_retina_vasculature_morphology
	IGL	MGI:3574770	MP:0010097	abnormal_retina_blood_vessel_morphology
	IGL	MGI:3574770	MP:0010098	abnormal_retina_blood_vessel_pattern
	IGL	MGI:3574853	MP:0001856	myocarditis
	IGL	MGI:3574944	MP:0001175	abnormal_lung_morphology
	IGL	MGI:3574944	MP:0001176	abnormal_lung_development
	IGL	MGI:3574944	MP:0001958	emphysema
	IGL	MGI:3574944	MP:0002273	abnormal_pulmonary_alveolus_epithelial_cell_morphology
	IGL	MGI:3574944	MP:0004880	lung_cyst
	IGL	MGI:3574944	MP:0005488	bronchial_epithelial_hyperplasia
	IGL	MGI:3574944	MP:0006382	abnormal_lung_epithelium_morphology
	IGL	MGI:3574944	MP:0010811	decreased_type_II_pneumocyte_number
	IGL	MGI:3574944	MP:0010816	decreased_type_I_pneumocyte_number
	IGL	MGI:3574944	MP:0010899	abnormal_pulmonary_alveolar_system_morphology
	IGL	MGI:3574944	MP:0010901	abnormal_pulmonary_alveolar_parenchyma_morphology
	IGL	MGI:3574944	MP:0010902	abnormal_pulmonary_alveolar_sac_morphology
	IGL	MGI:3574944	MP:0010910	bronchiolar_epithelial_hyperplasia
	IGL	MGI:3574944	MP:0010998	pulmonary_alveolar_proteinosis
	IGL	MGI:3574944	MP:0011024	abnormal_branching_involved_in_lung_morphogenesis
	IGL	MGI:3574944	MP:0011028	impaired_branching_involved_in_bronchus_morphogenesis
	IGL	MGI:3574946	MP:0001176	abnormal_lung_development
	IGL	MGI:3574946	MP:0001184	absent_pulmonary_alveoli
	IGL	MGI:3574959	MP:0004064	decreased_susceptibility_to_induced_muscular_atrophy
	IGL	MGI:3574959	MP:0005369	muscle_phenotype
	IGL	MGI:3574959	MP:0005620	abnormal_muscle_contractility
	IGL	MGI:3574959	MP:0009409	abnormal_skeletal_muscle_fiber_type_ratio
	IGL	MGI:3575141	MP:0005178	increased_circulating_cholesterol_level
	IGL	MGI:3575144	MP:0000186	decreased_circulating_HDL_cholesterol_level
	IGL	MGI:3575144	MP:0005178	increased_circulating_cholesterol_level
	IGL	MGI:3575150	MP:0001552	increased_circulating_triglyceride_level
	IGL	MGI:3575153	MP:0001556	increased_circulating_HDL_cholesterol_level
	IGL	MGI:3575159	MP:0005178	increased_circulating_cholesterol_level
	IGL	MGI:3575162	MP:0001556	increased_circulating_HDL_cholesterol_level
	IGL	MGI:3575165	MP:0002551	abnormal_blood_coagulation
	IGL	MGI:3575168	MP:0001559	hyperglycemia
	IGL	MGI:3575171	MP:0001260	increased_body_weight
	IGL	MGI:3575171	MP:0001261	obese
	IGL	MGI:3575174	MP:0001260	increased_body_weight
	IGL	MGI:3575174	MP:0001261	obese
	IGL	MGI:3575177	MP:0001260	increased_body_weight
	IGL	MGI:3575177	MP:0001261	obese
	IGL	MGI:3575180	MP:0001260	increased_body_weight
	IGL	MGI:3575180	MP:0001261	obese
	IGL	MGI:3575183	MP:0001260	increased_body_weight
	IGL	MGI:3575183	MP:0001261	obese
	IGL	MGI:3575186	MP:0001260	increased_body_weight
	IGL	MGI:3575186	MP:0001261	obese
	IGL	MGI:3575688	MP:0005278	abnormal_cholesterol_homeostasis
	IGL	MGI:3575688	MP:0006238	abnormal_choriocapillaris_morphology
	IGL	MGI:3575762	MP:0005150	cachexia
	IGL	MGI:3576010	MP:0001178	pulmonary_hypoplasia
	IGL	MGI:3576010	MP:0002279	abnormal_diaphragm_morphology
	IGL	MGI:3576010	MP:0005369	muscle_phenotype
	IGL	MGI:3576052	MP:0001260	increased_body_weight
	IGL	MGI:3576052	MP:0003383	abnormal_gluconeogenesis
	IGL	MGI:3576052	MP:0005293	impaired_glucose_tolerance
	IGL	MGI:3576052	MP:0005331	insulin_resistance
	IGL	MGI:3576052	MP:0005438	abnormal_glycogen_homeostasis
	IGL	MGI:3576052	MP:0005658	increased_susceptibility_to_diet-induced_obesity
	IGL	MGI:3576053	MP:0001260	increased_body_weight
	IGL	MGI:3576053	MP:0001262	decreased_body_weight
	IGL	MGI:3576053	MP:0002078	abnormal_glucose_homeostasis
	IGL	MGI:3576053	MP:0002727	decreased_circulating_insulin_level
	IGL	MGI:3576053	MP:0003213	decreased_susceptibility_to_age_related_obesity
	IGL	MGI:3576053	MP:0005292	improved_glucose_tolerance
	IGL	MGI:3576053	MP:0005560	decreased_circulating_glucose_level
	IGL	MGI:3576053	MP:0005661	decreased_circulating_adrenaline_level
	IGL	MGI:3576053	MP:0005664	decreased_circulating_noradrenaline_level
	IGL	MGI:3576053	MP:0008489	slow_postnatal_weight_gain
	IGL	MGI:3576053	MP:0009356	decreased_liver_triglyceride_level
	IGL	MGI:3576357	MP:0005559	increased_circulating_glucose_level
	IGL	MGI:3576654	MP:0005285	decreased_unsaturated_fatty_acids_level
	IGL	MGI:3576656	MP:0000759	abnormal_skeletal_muscle_morphology
	IGL	MGI:3576656	MP:0001263	weight_loss
	IGL	MGI:3576656	MP:0002106	abnormal_muscle_physiology
	IGL	MGI:3576656	MP:0003084	abnormal_skeletal_muscle_fiber_morphology
	IGL	MGI:3576656	MP:0003157	impaired_muscle_relaxation
	IGL	MGI:3576656	MP:0005369	muscle_phenotype
	IGL	MGI:3576656	MP:0005560	decreased_circulating_glucose_level
	IGL	MGI:3576656	MP:0009402	decreased_skeletal_muscle_fiber_diameter
	IGL	MGI:3576656	MP:0009415	skeletal_muscle_degeneration
	IGL	MGI:3576656	MP:0009417	skeletal_muscle_atrophy
	IGL	MGI:3576656	MP:0009419	skeletal_muscle_fibrosis
	IGL	MGI:3576656	MP:0010240	decreased_skeletal_muscle_size
	IGL	MGI:3576671	MP:0000231	hypertension
	IGL	MGI:3576671	MP:0000266	abnormal_heart_morphology
	IGL	MGI:3576671	MP:0001559	hyperglycemia
	IGL	MGI:3576671	MP:0001759	increased_urine_glucose_level
	IGL	MGI:3576671	MP:0002712	increased_circulating_glucagon_level
	IGL	MGI:3576671	MP:0002727	decreased_circulating_insulin_level
	IGL	MGI:3576671	MP:0003059	decreased_insulin_secretion
	IGL	MGI:3576671	MP:0005531	increased_renal_vascular_resistance
	IGL	MGI:3577034	MP:0000284	double_outlet_right_ventricle
	IGL	MGI:3577034	MP:0001183	overexpanded_pulmonary_alveolus
	IGL	MGI:3577034	MP:0001625	cardiac_hypertrophy
	IGL	MGI:3577034	MP:0001863	blood_vessel_inflammation
	IGL	MGI:3577034	MP:0002633	persistent_truncus_arteriosis
	IGL	MGI:3577034	MP:0003814	vascular_smooth_muscle_hypoplasia
	IGL	MGI:3577034	MP:0004157	interrupted_aortic_arch
	IGL	MGI:3577034	MP:0004160	retroesophageal_right_subclavian_artery
	IGL	MGI:3577034	MP:0005339	increased_susceptibility_to_atherosclerosis
	IGL	MGI:3577034	MP:0005369	muscle_phenotype
	IGL	MGI:3577034	MP:0006050	pulmonary_fibrosis
	IGL	MGI:3577034	MP:0010418	perimembraneous_ventricular_septal_defect
	IGL	MGI:3577034	MP:0010485	aortic_arch_hypoplasia
	IGL	MGI:3577034	MP:0010565	absent_fetal_ductus_arteriosus
	IGL	MGI:3577248	MP:0001262	decreased_body_weight
	IGL	MGI:3577453	MP:0002127	abnormal_cardiovascular_system_morphology
	IGL	MGI:3578205	MP:0000266	abnormal_heart_morphology
	IGL	MGI:3578209	MP:0000266	abnormal_heart_morphology
	IGL	MGI:3578217	MP:0004252	abnormal_direction_of_heart_looping
	IGL	MGI:3578730	MP:0001556	increased_circulating_HDL_cholesterol_level
	IGL	MGI:3578736	MP:0001559	hyperglycemia
	IGL	MGI:3579046	MP:0000743	muscle_spasm
	IGL	MGI:3579046	MP:0005369	muscle_phenotype
	IGL	MGI:3579350	MP:0001260	increased_body_weight
	IGL	MGI:3579350	MP:0005559	increased_circulating_glucose_level
	IGL	MGI:3579406	MP:0001262	decreased_body_weight
	IGL	MGI:3579406	MP:0001263	weight_loss
	IGL	MGI:3579406	MP:0001614	abnormal_blood_vessel_morphology
	IGL	MGI:3579406	MP:0002891	increased_insulin_sensitivity
	IGL	MGI:3579406	MP:0005659	decreased_susceptibility_to_diet-induced_obesity
	IGL	MGI:3579664	MP:0005312	pericardial_effusion
	IGL	MGI:3579664	MP:0006093	arteriovenous_malformation
	IGL	MGI:3579880	MP:0002837	dystrophic_cardiac_calcinosis
	IGL	MGI:3579885	MP:0002078	abnormal_glucose_homeostasis
	IGL	MGI:3581040	MP:0000278	abnormal_myocardial_fiber_morphology
	IGL	MGI:3581040	MP:0000280	thin_ventricular_wall
	IGL	MGI:3581040	MP:0001544	abnormal_cardiovascular_system_physiology
	IGL	MGI:3581040	MP:0002833	increased_heart_weight
	IGL	MGI:3581040	MP:0003828	pulmonary_edema
	IGL	MGI:3581040	MP:0005369	muscle_phenotype
	IGL	MGI:3581040	MP:0005608	cardiac_interstitial_fibrosis
	IGL	MGI:3581040	MP:0008725	enlarged_heart_atrium
	IGL	MGI:3581042	MP:0001544	abnormal_cardiovascular_system_physiology
	IGL	MGI:3581042	MP:0002833	increased_heart_weight
	IGL	MGI:3581042	MP:0003828	pulmonary_edema
	IGL	MGI:3581042	MP:0004564	enlarged_myocardial_fiber
	IGL	MGI:3581042	MP:0005369	muscle_phenotype
	IGL	MGI:3581042	MP:0005608	cardiac_interstitial_fibrosis
	IGL	MGI:3581042	MP:0008725	enlarged_heart_atrium
	IGL	MGI:3582466	MP:0001262	decreased_body_weight
	IGL	MGI:3583086	MP:0001260	increased_body_weight
	IGL	MGI:3583230	MP:0001759	increased_urine_glucose_level
	IGL	MGI:3583653	MP:0002727	decreased_circulating_insulin_level
	IGL	MGI:3583653	MP:0005293	impaired_glucose_tolerance
	IGL	MGI:3583678	MP:0000759	abnormal_skeletal_muscle_morphology
	IGL	MGI:3583678	MP:0004091	abnormal_Z_line_morphology
	IGL	MGI:3583678	MP:0005369	muscle_phenotype
	IGL	MGI:3583787	MP:0001262	decreased_body_weight
	IGL	MGI:3583787	MP:0003227	abnormal_vascular_branching_morphogenesis
	IGL	MGI:3583787	MP:0005601	increased_angiogenesis
	IGL	MGI:3583954	MP:0002833	increased_heart_weight
	IGL	MGI:3583954	MP:0005560	decreased_circulating_glucose_level
	IGL	MGI:3583997	MP:0000274	enlarged_heart
	IGL	MGI:3583997	MP:0002625	heart_left_ventricle_hypertrophy
	IGL	MGI:3583997	MP:0002754	dilated_heart_right_ventricle
	IGL	MGI:3583997	MP:0002843	decreased_systemic_arterial_blood_pressure
	IGL	MGI:3583997	MP:0003141	cardiac_fibrosis
	IGL	MGI:3583997	MP:0004084	abnormal_cardiac_muscle_relaxation
	IGL	MGI:3583997	MP:0005140	decreased_cardiac_muscle_contractility
	IGL	MGI:3583997	MP:0005369	muscle_phenotype
	IGL	MGI:3583997	MP:0005598	decreased_ventricle_muscle_contractility
	IGL	MGI:3583997	MP:0020409	abnormal_cardiac_thrombosis
	IGL	MGI:3584119	MP:0005559	increased_circulating_glucose_level
	IGL	MGI:3586305	MP:0005339	increased_susceptibility_to_atherosclerosis
	IGL	MGI:3586306	MP:0005339	increased_susceptibility_to_atherosclerosis
	IGL	MGI:3586307	MP:0005339	increased_susceptibility_to_atherosclerosis
	IGL	MGI:3586308	MP:0005339	increased_susceptibility_to_atherosclerosis
	IGL	MGI:3586309	MP:0005339	increased_susceptibility_to_atherosclerosis
	IGL	MGI:3586310	MP:0005339	increased_susceptibility_to_atherosclerosis
	IGL	MGI:3586311	MP:0005339	increased_susceptibility_to_atherosclerosis
	IGL	MGI:3586337	MP:0001176	abnormal_lung_development
	IGL	MGI:3586337	MP:0001622	abnormal_vasculogenesis
	IGL	MGI:3586337	MP:0001915	intracranial_hemorrhage
	IGL	MGI:3586337	MP:0006054	spinal_hemorrhage
	IGL	MGI:3586337	MP:0013335	hepatic_peliosis
	IGL	MGI:3586367	MP:0000266	abnormal_heart_morphology
	IGL	MGI:3586367	MP:0000284	double_outlet_right_ventricle
	IGL	MGI:3586367	MP:0001914	hemorrhage
	IGL	MGI:3586367	MP:0002652	thin_myocardium
	IGL	MGI:3586367	MP:0010402	ventricular_septal_defect
	IGL	MGI:3586367	MP:0010403	atrial_septal_defect
	IGL	MGI:3586367	MP:0010412	atrioventricular_septal_defect
	IGL	MGI:3586367	MP:0010607	common_atrioventricular_valve
	IGL	MGI:3586450	MP:0000267	abnormal_heart_development
	IGL	MGI:3586450	MP:0000270	abnormal_heart_tube_morphology
	IGL	MGI:3586450	MP:0000292	distended_pericardium
	IGL	MGI:3586450	MP:0001614	abnormal_blood_vessel_morphology
	IGL	MGI:3586450	MP:0003641	small_lung
	IGL	MGI:3586450	MP:0003649	decreased_heart_right_ventricle_size
	IGL	MGI:3586450	MP:0004252	abnormal_direction_of_heart_looping
	IGL	MGI:3586450	MP:0006126	abnormal_cardiac_outflow_tract_development
	IGL	MGI:3586450	MP:0010406	common_atrium
	IGL	MGI:3586450	MP:0013335	hepatic_peliosis
	IGL	MGI:3586561	MP:0000266	abnormal_heart_morphology
	IGL	MGI:3586561	MP:0000277	abnormal_heart_shape
	IGL	MGI:3586561	MP:0001855	abnormal_atrial_thrombosis
	IGL	MGI:3586561	MP:0001856	myocarditis
	IGL	MGI:3586561	MP:0003140	dilated_heart_atrium
	IGL	MGI:3586561	MP:0003141	cardiac_fibrosis
	IGL	MGI:3586561	MP:0004566	myocardial_fiber_degeneration
	IGL	MGI:3586561	MP:0005294	abnormal_heart_ventricle_morphology
	IGL	MGI:3586561	MP:0005369	muscle_phenotype
	IGL	MGI:3586561	MP:0005598	decreased_ventricle_muscle_contractility
	IGL	MGI:3586562	MP:0000277	abnormal_heart_shape
	IGL	MGI:3586562	MP:0001855	abnormal_atrial_thrombosis
	IGL	MGI:3586562	MP:0001856	myocarditis
	IGL	MGI:3586562	MP:0003140	dilated_heart_atrium
	IGL	MGI:3586562	MP:0003141	cardiac_fibrosis
	IGL	MGI:3586562	MP:0005294	abnormal_heart_ventricle_morphology
	IGL	MGI:3586562	MP:0005369	muscle_phenotype
	IGL	MGI:3586562	MP:0005598	decreased_ventricle_muscle_contractility
	IGL	MGI:3586579	MP:0001263	weight_loss
	IGL	MGI:3586579	MP:0001559	hyperglycemia
	IGL	MGI:3586631	MP:0001759	increased_urine_glucose_level
	IGL	MGI:3586631	MP:0005559	increased_circulating_glucose_level
	IGL	MGI:3586971	MP:0000743	muscle_spasm
	IGL	MGI:3586971	MP:0005369	muscle_phenotype
	IGL	MGI:3588238	MP:0000274	enlarged_heart
	IGL	MGI:3589174	MP:0001262	decreased_body_weight
	IGL	MGI:3589175	MP:0001262	decreased_body_weight
	IGL	MGI:3589176	MP:0001262	decreased_body_weight
	IGL	MGI:3589177	MP:0001262	decreased_body_weight
	IGL	MGI:3589178	MP:0001262	decreased_body_weight
	IGL	MGI:3589179	MP:0001260	increased_body_weight
	IGL	MGI:3589180	MP:0001262	decreased_body_weight
	IGL	MGI:3589181	MP:0001262	decreased_body_weight
	IGL	MGI:3589182	MP:0001262	decreased_body_weight
	IGL	MGI:3589618	MP:0001262	decreased_body_weight
	IGL	MGI:3590238	MP:0002795	dilated_cardiomyopathy
	IGL	MGI:3590546	MP:0001262	decreased_body_weight
	IGL	MGI:3590546	MP:0001263	weight_loss
	IGL	MGI:3590546	MP:0001552	increased_circulating_triglyceride_level
	IGL	MGI:3590546	MP:0003975	increased_circulating_VLDL_triglyceride_level
	IGL	MGI:3590546	MP:0010162	increased_brain_cholesterol_level
	IGL	MGI:3603297	MP:0002078	abnormal_glucose_homeostasis
	IGL	MGI:3603298	MP:0002078	abnormal_glucose_homeostasis
	IGL	MGI:3603308	MP:0001759	increased_urine_glucose_level
	IGL	MGI:3603308	MP:0002079	increased_circulating_insulin_level
	IGL	MGI:3603308	MP:0003058	increased_insulin_secretion
	IGL	MGI:3603308	MP:0003059	decreased_insulin_secretion
	IGL	MGI:3603308	MP:0003839	abnormal_insulin_clearance
	IGL	MGI:3603308	MP:0005293	impaired_glucose_tolerance
	IGL	MGI:3603308	MP:0005559	increased_circulating_glucose_level
	IGL	MGI:3603308	MP:0005560	decreased_circulating_glucose_level
	IGL	MGI:3603346	MP:0001758	abnormal_urine_glucose_level
	IGL	MGI:3603404	MP:0001559	hyperglycemia
	IGL	MGI:3603404	MP:0003059	decreased_insulin_secretion
	IGL	MGI:3603659	MP:0002079	increased_circulating_insulin_level
	IGL	MGI:3603659	MP:0005560	decreased_circulating_glucose_level
	IGL	MGI:3604138	MP:0001263	weight_loss
	IGL	MGI:3604138	MP:0003084	abnormal_skeletal_muscle_fiber_morphology
	IGL	MGI:3604138	MP:0004090	abnormal_sarcomere_morphology
	IGL	MGI:3604138	MP:0005150	cachexia
	IGL	MGI:3604138	MP:0005369	muscle_phenotype
	IGL	MGI:3604746	MP:0005559	increased_circulating_glucose_level
	IGL	MGI:3604973	MP:0001260	increased_body_weight
	IGL	MGI:3604974	MP:0001260	increased_body_weight
	IGL	MGI:3604975	MP:0001262	decreased_body_weight
	IGL	MGI:3604976	MP:0001262	decreased_body_weight
	IGL	MGI:3605470	MP:0001958	emphysema
	IGL	MGI:3605470	MP:0010858	pulmonary_epithelial_necrosis
	IGL	MGI:3605813	MP:0001260	increased_body_weight
	IGL	MGI:3605842	MP:0000266	abnormal_heart_morphology
	IGL	MGI:3605842	MP:0000269	abnormal_heart_looping
	IGL	MGI:3605842	MP:0000281	abnormal_interventricular_septum_morphology
	IGL	MGI:3605842	MP:0000284	double_outlet_right_ventricle
	IGL	MGI:3605842	MP:0000531	right_pulmonary_isomerism
	IGL	MGI:3605842	MP:0000644	dextrocardia
	IGL	MGI:3605842	MP:0001914	hemorrhage
	IGL	MGI:3605842	MP:0003921	abnormal_heart_left_ventricle_morphology
	IGL	MGI:3605842	MP:0004110	transposition_of_great_arteries
	IGL	MGI:3605842	MP:0004252	abnormal_direction_of_heart_looping
	IGL	MGI:3605842	MP:0006061	right_atrial_isomerism
	IGL	MGI:3605842	MP:0010402	ventricular_septal_defect
	IGL	MGI:3605842	MP:0010406	common_atrium
	IGL	MGI:3605842	MP:0010666	abnormal_vitelline_vein_morphology
	IGL	MGI:3606092	MP:0000743	muscle_spasm
	IGL	MGI:3606092	MP:0000747	muscle_weakness
	IGL	MGI:3606092	MP:0005369	muscle_phenotype
	IGL	MGI:3606258	MP:0006050	pulmonary_fibrosis
	IGL	MGI:3606259	MP:0006050	pulmonary_fibrosis
	IGL	MGI:3606260	MP:0006050	pulmonary_fibrosis
	IGL	MGI:3606273	MP:0001262	decreased_body_weight
	IGL	MGI:3606274	MP:0001262	decreased_body_weight
	IGL	MGI:3606275	MP:0001262	decreased_body_weight
	IGL	MGI:3606916	MP:0002078	abnormal_glucose_homeostasis
	IGL	MGI:3606917	MP:0002078	abnormal_glucose_homeostasis
	IGL	MGI:3606918	MP:0002078	abnormal_glucose_homeostasis
	IGL	MGI:3606929	MP:0001556	increased_circulating_HDL_cholesterol_level
	IGL	MGI:3606931	MP:0000180	abnormal_circulating_cholesterol_level
	IGL	MGI:3606932	MP:0000180	abnormal_circulating_cholesterol_level
	IGL	MGI:3607075	MP:0001556	increased_circulating_HDL_cholesterol_level
	IGL	MGI:3607077	MP:0001556	increased_circulating_HDL_cholesterol_level
	IGL	MGI:3607192	MP:0005339	increased_susceptibility_to_atherosclerosis
	IGL	MGI:3607789	MP:0001263	weight_loss
	IGL	MGI:3608826	MP:0001260	increased_body_weight
	IGL	MGI:3608827	MP:0001260	increased_body_weight
	IGL	MGI:3608882	MP:0000231	hypertension
	IGL	MGI:3608882	MP:0006144	increased_systemic_arterial_systolic_blood_pressure
	IGL	MGI:3608883	MP:0001260	increased_body_weight
	IGL	MGI:3608883	MP:0006144	increased_systemic_arterial_systolic_blood_pressure
	IGL	MGI:3608897	MP:0008852	retina_neovascularization
	IGL	MGI:3608907	MP:0000274	enlarged_heart
	IGL	MGI:3608911	MP:0000364	abnormal_vascular_regression
	IGL	MGI:3608911	MP:0001614	abnormal_blood_vessel_morphology
	IGL	MGI:3608911	MP:0001723	disorganized_yolk_sac_vascular_plexus
	IGL	MGI:3608911	MP:0001914	hemorrhage
	IGL	MGI:3608911	MP:0003229	abnormal_vitelline_vasculature_morphology
	IGL	MGI:3608911	MP:0003658	abnormal_capillary_morphology
	IGL	MGI:3608911	MP:0005602	decreased_angiogenesis
	IGL	MGI:3608911	MP:0006055	abnormal_vascular_endothelial_cell_morphology
	IGL	MGI:3609253	MP:0002644	decreased_circulating_triglyceride_level
	IGL	MGI:3609253	MP:0005146	decreased_circulating_VLDL_cholesterol_level
	IGL	MGI:3610309	MP:0002264	abnormal_bronchus_morphology
	IGL	MGI:3610309	MP:0002267	abnormal_bronchiole_morphology
	IGL	MGI:3610309	MP:0010897	abnormal_bronchiole_epithelium_morphology
	IGL	MGI:3611059	MP:0001179	thick_pulmonary_interalveolar_septum
	IGL	MGI:3611059	MP:0002271	abnormal_pulmonary_alveolar_duct_morphology
	IGL	MGI:3611059	MP:0006027	impaired_lung_alveolus_development
	IGL	MGI:3611781	MP:0001552	increased_circulating_triglyceride_level
	IGL	MGI:3611781	MP:0005145	increased_circulating_VLDL_cholesterol_level
	IGL	MGI:3611781	MP:0005178	increased_circulating_cholesterol_level
	IGL	MGI:3612271	MP:0002108	abnormal_muscle_morphology
	IGL	MGI:3612271	MP:0005369	muscle_phenotype
	IGL	MGI:3612429	MP:0001262	decreased_body_weight
	IGL	MGI:3612429	MP:0001263	weight_loss
	IGL	MGI:3612487	MP:0001260	increased_body_weight
	IGL	MGI:3612488	MP:0001260	increased_body_weight
	IGL	MGI:3612489	MP:0001260	increased_body_weight
	IGL	MGI:3612490	MP:0001260	increased_body_weight
	IGL	MGI:3612500	MP:0002795	dilated_cardiomyopathy
	IGL	MGI:3612501	MP:0002795	dilated_cardiomyopathy
	IGL	MGI:3612502	MP:0002795	dilated_cardiomyopathy
	IGL	MGI:3612841	MP:0000743	muscle_spasm
	IGL	MGI:3612841	MP:0005369	muscle_phenotype
	IGL	MGI:3612862	MP:0000243	myoclonus
	IGL	MGI:3612862	MP:0000747	muscle_weakness
	IGL	MGI:3612862	MP:0000752	dystrophic_muscle
	IGL	MGI:3612862	MP:0005369	muscle_phenotype
	IGL	MGI:3613046	MP:0000749	muscle_degeneration
	IGL	MGI:3613046	MP:0005369	muscle_phenotype
	IGL	MGI:3613512	MP:0001260	increased_body_weight
	IGL	MGI:3613540	MP:0005339	increased_susceptibility_to_atherosclerosis
	IGL	MGI:3613541	MP:0005339	increased_susceptibility_to_atherosclerosis
	IGL	MGI:3613542	MP:0005339	increased_susceptibility_to_atherosclerosis
	IGL	MGI:3613543	MP:0005339	increased_susceptibility_to_atherosclerosis
	IGL	MGI:3613544	MP:0005339	increased_susceptibility_to_atherosclerosis
	IGL	MGI:3613545	MP:0005339	increased_susceptibility_to_atherosclerosis
	IGL	MGI:3613551	MP:0001260	increased_body_weight
	IGL	MGI:3613551	MP:0005559	increased_circulating_glucose_level
	IGL	MGI:3613552	MP:0005338	atherosclerotic_lesions
	IGL	MGI:3613552	MP:0005339	increased_susceptibility_to_atherosclerosis
	IGL	MGI:3613552	MP:0005341	decreased_susceptibility_to_atherosclerosis
	IGL	MGI:3613641	MP:0005345	abnormal_circulating_corticosterone_level
	IGL	MGI:3614437	MP:0005150	cachexia
	IGL	MGI:3614552	MP:0000180	abnormal_circulating_cholesterol_level
	IGL	MGI:3614552	MP:0000186	decreased_circulating_HDL_cholesterol_level
	IGL	MGI:3614552	MP:0003981	decreased_circulating_phospholipid_level
	IGL	MGI:3614560	MP:0005338	atherosclerotic_lesions
	IGL	MGI:3614561	MP:0005338	atherosclerotic_lesions
	IGL	MGI:3614562	MP:0005338	atherosclerotic_lesions
	IGL	MGI:3614563	MP:0005338	atherosclerotic_lesions
	IGL	MGI:3614654	MP:0000267	abnormal_heart_development
	IGL	MGI:3614654	MP:0000298	absent_atrioventricular_cushions
	IGL	MGI:3614654	MP:0001262	decreased_body_weight
	IGL	MGI:3614654	MP:0001614	abnormal_blood_vessel_morphology
	IGL	MGI:3614654	MP:0002843	decreased_systemic_arterial_blood_pressure
	IGL	MGI:3614654	MP:0003229	abnormal_vitelline_vasculature_morphology
	IGL	MGI:3614654	MP:0003231	abnormal_placenta_vasculature
	IGL	MGI:3614963	MP:0000274	enlarged_heart
	IGL	MGI:3614963	MP:0001262	decreased_body_weight
	IGL	MGI:3614963	MP:0001552	increased_circulating_triglyceride_level
	IGL	MGI:3614963	MP:0001554	increased_circulating_free_fatty_acids_level
	IGL	MGI:3614963	MP:0003975	increased_circulating_VLDL_triglyceride_level
	IGL	MGI:3614963	MP:0003982	increased_cholesterol_level
	IGL	MGI:3614963	MP:0005369	muscle_phenotype
	IGL	MGI:3614963	MP:0008033	impaired_lipolysis
	IGL	MGI:3614963	MP:0009355	increased_liver_triglyceride_level
	IGL	MGI:3614963	MP:0010027	increased_liver_cholesterol_level
	IGL	MGI:3614963	MP:0031418	increased_cardiac_muscle_triglyceride_level
	IGL	MGI:3615447	MP:0003221	abnormal_cardiomyocyte_apoptosis
	IGL	MGI:3615447	MP:0003222	increased_cardiomyocyte_apoptosis
	IGL	MGI:3615447	MP:0003229	abnormal_vitelline_vasculature_morphology
	IGL	MGI:3615447	MP:0005244	hemopericardium
	IGL	MGI:3615447	MP:0005369	muscle_phenotype
	IGL	MGI:3616160	MP:0002269	muscular_atrophy
	IGL	MGI:3616160	MP:0005369	muscle_phenotype
	IGL	MGI:3616162	MP:0002269	muscular_atrophy
	IGL	MGI:3616162	MP:0005369	muscle_phenotype
	IGL	MGI:3616164	MP:0002269	muscular_atrophy
	IGL	MGI:3616164	MP:0005369	muscle_phenotype
	IGL	MGI:3616185	MP:0005369	muscle_phenotype
	IGL	MGI:3616185	MP:0009404	centrally_nucleated_skeletal_muscle_fibers
	IGL	MGI:3617310	MP:0000189	hypoglycemia
	IGL	MGI:3617310	MP:0001260	increased_body_weight
	IGL	MGI:3617310	MP:0001261	obese
	IGL	MGI:3617310	MP:0002644	decreased_circulating_triglyceride_level
	IGL	MGI:3617310	MP:0002696	decreased_circulating_glucagon_level
	IGL	MGI:3617310	MP:0005658	increased_susceptibility_to_diet-induced_obesity
	IGL	MGI:3617310	MP:0005661	decreased_circulating_adrenaline_level
	IGL	MGI:3617311	MP:0001260	increased_body_weight
	IGL	MGI:3618611	MP:0001556	increased_circulating_HDL_cholesterol_level
	IGL	MGI:3618612	MP:0001556	increased_circulating_HDL_cholesterol_level
	IGL	MGI:3618613	MP:0000186	decreased_circulating_HDL_cholesterol_level
	IGL	MGI:3618613	MP:0001556	increased_circulating_HDL_cholesterol_level
	IGL	MGI:3618614	MP:0001556	increased_circulating_HDL_cholesterol_level
	IGL	MGI:3618615	MP:0000186	decreased_circulating_HDL_cholesterol_level
	IGL	MGI:3618615	MP:0001556	increased_circulating_HDL_cholesterol_level
	IGL	MGI:3618616	MP:0001556	increased_circulating_HDL_cholesterol_level
	IGL	MGI:3618617	MP:0001556	increased_circulating_HDL_cholesterol_level
	IGL	MGI:3618618	MP:0001556	increased_circulating_HDL_cholesterol_level
	IGL	MGI:3618619	MP:0001556	increased_circulating_HDL_cholesterol_level
	IGL	MGI:3618620	MP:0001556	increased_circulating_HDL_cholesterol_level
	IGL	MGI:3618621	MP:0001556	increased_circulating_HDL_cholesterol_level
	IGL	MGI:3618622	MP:0001556	increased_circulating_HDL_cholesterol_level
	IGL	MGI:3618817	MP:0005341	decreased_susceptibility_to_atherosclerosis
	IGL	MGI:3618818	MP:0005341	decreased_susceptibility_to_atherosclerosis
	IGL	MGI:3618927	MP:0001262	decreased_body_weight
	IGL	MGI:3618927	MP:0002842	increased_systemic_arterial_blood_pressure
	IGL	MGI:3618927	MP:0005178	increased_circulating_cholesterol_level
	IGL	MGI:3618927	MP:0006144	increased_systemic_arterial_systolic_blood_pressure
	IGL	MGI:3619126	MP:0000292	distended_pericardium
	IGL	MGI:3619126	MP:0003231	abnormal_placenta_vasculature
	IGL	MGI:3619126	MP:0005333	decreased_heart_rate
	IGL	MGI:3619366	MP:0003921	abnormal_heart_left_ventricle_morphology
	IGL	MGI:3619533	MP:0001262	decreased_body_weight
	IGL	MGI:3619534	MP:0001260	increased_body_weight
	IGL	MGI:3619535	MP:0001262	decreased_body_weight
	IGL	MGI:3619558	MP:0000282	abnormal_interatrial_septum_morphology
	IGL	MGI:3619559	MP:0000282	abnormal_interatrial_septum_morphology
	IGL	MGI:3619560	MP:0000282	abnormal_interatrial_septum_morphology
	IGL	MGI:3619561	MP:0000282	abnormal_interatrial_septum_morphology
	IGL	MGI:3619562	MP:0000282	abnormal_interatrial_septum_morphology
	IGL	MGI:3619563	MP:0000282	abnormal_interatrial_septum_morphology
	IGL	MGI:3619564	MP:0000282	abnormal_interatrial_septum_morphology
	IGL	MGI:3619912	MP:0000274	enlarged_heart
	IGL	MGI:3619912	MP:0001625	cardiac_hypertrophy
	IGL	MGI:3619912	MP:0003921	abnormal_heart_left_ventricle_morphology
	IGL	MGI:3619912	MP:0004486	decreased_response_of_heart_to_induced_stress
	IGL	MGI:3619912	MP:0004564	enlarged_myocardial_fiber
	IGL	MGI:3619912	MP:0005369	muscle_phenotype
	IGL	MGI:3619913	MP:0001625	cardiac_hypertrophy
	IGL	MGI:3619913	MP:0002188	small_heart
	IGL	MGI:3619913	MP:0002834	decreased_heart_weight
	IGL	MGI:3619913	MP:0004485	increased_response_of_heart_to_induced_stress
	IGL	MGI:3619913	MP:0004565	small_myocardial_fiber
	IGL	MGI:3619913	MP:0005140	decreased_cardiac_muscle_contractility
	IGL	MGI:3619913	MP:0005369	muscle_phenotype
	IGL	MGI:3619913	MP:0006138	congestive_heart_failure
	IGL	MGI:3620559	MP:0000266	abnormal_heart_morphology
	IGL	MGI:3620559	MP:0000272	abnormal_aorta_morphology
	IGL	MGI:3620559	MP:0000273	overriding_aortic_valve
	IGL	MGI:3620559	MP:0000276	heart_right_ventricle_hypertrophy
	IGL	MGI:3620559	MP:0000285	abnormal_heart_valve_morphology
	IGL	MGI:3620559	MP:0000297	abnormal_atrioventricular_cushion_morphology
	IGL	MGI:3620559	MP:0000486	abnormal_pulmonary_trunk_morphology
	IGL	MGI:3620559	MP:0001175	abnormal_lung_morphology
	IGL	MGI:3620559	MP:0001183	overexpanded_pulmonary_alveolus
	IGL	MGI:3620559	MP:0001614	abnormal_blood_vessel_morphology
	IGL	MGI:3620559	MP:0001619	abnormal_vascular_permeability
	IGL	MGI:3620559	MP:0002792	abnormal_retina_vasculature_morphology
	IGL	MGI:3620559	MP:0002833	increased_heart_weight
	IGL	MGI:3620559	MP:0002953	thick_ventricular_wall
	IGL	MGI:3620559	MP:0003070	increased_vascular_permeability
	IGL	MGI:3620559	MP:0003209	abnormal_pulmonary_elastic_fiber_morphology
	IGL	MGI:3620559	MP:0003719	abnormal_pericyte_morphology
	IGL	MGI:3620559	MP:0004937	dilated_heart
	IGL	MGI:3620559	MP:0005602	decreased_angiogenesis
	IGL	MGI:3620559	MP:0006048	pulmonary_valve_regurgitation
	IGL	MGI:3620559	MP:0006116	calcified_aortic_valve
	IGL	MGI:3620559	MP:0006126	abnormal_cardiac_outflow_tract_development
	IGL	MGI:3620559	MP:0006128	pulmonary_valve_stenosis
	IGL	MGI:3620559	MP:0006144	increased_systemic_arterial_systolic_blood_pressure
	IGL	MGI:3620559	MP:0008727	enlarged_heart_right_atrium
	IGL	MGI:3620559	MP:0008825	abnormal_cardiac_epithelial_to_mesenchymal_transition
	IGL	MGI:3620559	MP:0008852	retina_neovascularization
	IGL	MGI:3620559	MP:0010144	abnormal_tumor_vascularization
	IGL	MGI:3620559	MP:0010402	ventricular_septal_defect
	IGL	MGI:3620559	MP:0010551	abnormal_coronary_vessel_morphology
	IGL	MGI:3620559	MP:0010563	increased_heart_right_ventricle_size
	IGL	MGI:3620559	MP:0011136	increased_lung_endothelial_cell_adhesion
	IGL	MGI:3620559	MP:0011137	decreased_lung_endothelial_cell_adhesion
	IGL	MGI:3620559	MP:0011641	abnormal_pulmonary_collagen_fibril_morphology
	IGL	MGI:3620559	MP:0011648	thick_heart_valve_cusps
	IGL	MGI:3620912	MP:0000266	abnormal_heart_morphology
	IGL	MGI:3620912	MP:0000276	heart_right_ventricle_hypertrophy
	IGL	MGI:3620912	MP:0000277	abnormal_heart_shape
	IGL	MGI:3620912	MP:0000281	abnormal_interventricular_septum_morphology
	IGL	MGI:3620912	MP:0002128	abnormal_blood_circulation
	IGL	MGI:3620912	MP:0002189	abnormal_myocardial_trabeculae_morphology
	IGL	MGI:3620912	MP:0002754	dilated_heart_right_ventricle
	IGL	MGI:3620912	MP:0004938	dilated_vasculature
	IGL	MGI:3620912	MP:0005294	abnormal_heart_ventricle_morphology
	IGL	MGI:3620912	MP:0005329	abnormal_myocardium_layer_morphology
	IGL	MGI:3620912	MP:0005369	muscle_phenotype
	IGL	MGI:3620912	MP:0010421	ventricular_aneurysm
	IGL	MGI:3620912	MP:0010428	abnormal_heart_right_ventricle_outflow_tract_morphology
	IGL	MGI:3620912	MP:0010449	heart_right_ventricle_outflow_tract_stenosis
	IGL	MGI:3620912	MP:0010551	abnormal_coronary_vessel_morphology
	IGL	MGI:3620912	MP:0010556	thin_ventricle_myocardium_compact_layer
	IGL	MGI:3621041	MP:0001263	weight_loss
	IGL	MGI:3621041	MP:0005150	cachexia
	IGL	MGI:3621047	MP:0001262	decreased_body_weight
	IGL	MGI:3621047	MP:0002696	decreased_circulating_glucagon_level
	IGL	MGI:3621047	MP:0002727	decreased_circulating_insulin_level
	IGL	MGI:3621047	MP:0002891	increased_insulin_sensitivity
	IGL	MGI:3621047	MP:0005292	improved_glucose_tolerance
	IGL	MGI:3621047	MP:0005369	muscle_phenotype
	IGL	MGI:3621047	MP:0005560	decreased_circulating_glucose_level
	IGL	MGI:3621047	MP:0005659	decreased_susceptibility_to_diet-induced_obesity
	IGL	MGI:3621047	MP:0009356	decreased_liver_triglyceride_level
	IGL	MGI:3621047	MP:0031414	decreased_skeletal_muscle_triglyceride_level
	IGL	MGI:3621056	MP:0001175	abnormal_lung_morphology
	IGL	MGI:3621120	MP:0000278	abnormal_myocardial_fiber_morphology
	IGL	MGI:3621120	MP:0000751	myopathy
	IGL	MGI:3621120	MP:0002106	abnormal_muscle_physiology
	IGL	MGI:3621120	MP:0002833	increased_heart_weight
	IGL	MGI:3621120	MP:0002953	thick_ventricular_wall
	IGL	MGI:3621120	MP:0004564	enlarged_myocardial_fiber
	IGL	MGI:3621120	MP:0005369	muscle_phenotype
	IGL	MGI:3621120	MP:0005600	increased_ventricle_muscle_contractility
	IGL	MGI:3621120	MP:0009403	increased_variability_of_skeletal_muscle_fiber_size
	IGL	MGI:3621120	MP:0009404	centrally_nucleated_skeletal_muscle_fibers
	IGL	MGI:3621120	MP:0009412	skeletal_muscle_fiber_degeneration
	IGL	MGI:3621120	MP:0009417	skeletal_muscle_atrophy
	IGL	MGI:3621120	MP:0010580	decreased_heart_left_ventricle_size
	IGL	MGI:3621120	MP:0010724	thick_interventricular_septum
	IGL	MGI:3621120	MP:0011925	abnormal_heart_echocardiography_feature
	IGL	MGI:3621121	MP:0000730	increased_satellite_cell_number
	IGL	MGI:3621121	MP:0000747	muscle_weakness
	IGL	MGI:3621121	MP:0000759	abnormal_skeletal_muscle_morphology
	IGL	MGI:3621121	MP:0001262	decreased_body_weight
	IGL	MGI:3621121	MP:0002036	increased_rhabdomyosarcoma_incidence
	IGL	MGI:3621121	MP:0003084	abnormal_skeletal_muscle_fiber_morphology
	IGL	MGI:3621121	MP:0004510	myositis
	IGL	MGI:3621121	MP:0005150	cachexia
	IGL	MGI:3621121	MP:0005369	muscle_phenotype
	IGL	MGI:3621121	MP:0009400	decreased_skeletal_muscle_fiber_size
	IGL	MGI:3621121	MP:0009412	skeletal_muscle_fiber_degeneration
	IGL	MGI:3621121	MP:0009413	skeletal_muscle_fiber_atrophy
	IGL	MGI:3621121	MP:0009459	skeletal_muscle_hyperplasia
	IGL	MGI:3621132	MP:0001263	weight_loss
	IGL	MGI:3621132	MP:0004950	abnormal_brain_vasculature_morphology
	IGL	MGI:3621133	MP:0004950	abnormal_brain_vasculature_morphology
	IGL	MGI:3621137	MP:0003212	increased_susceptibility_to_age_related_obesity
	IGL	MGI:3621146	MP:0001262	decreased_body_weight
	IGL	MGI:3621146	MP:0003084	abnormal_skeletal_muscle_fiber_morphology
	IGL	MGI:3621146	MP:0004819	decreased_skeletal_muscle_mass
	IGL	MGI:3621146	MP:0005369	muscle_phenotype
	IGL	MGI:3621146	MP:0009402	decreased_skeletal_muscle_fiber_diameter
	IGL	MGI:3621149	MP:0001262	decreased_body_weight
	IGL	MGI:3621149	MP:0003084	abnormal_skeletal_muscle_fiber_morphology
	IGL	MGI:3621149	MP:0004819	decreased_skeletal_muscle_mass
	IGL	MGI:3621149	MP:0005369	muscle_phenotype
	IGL	MGI:3621149	MP:0009402	decreased_skeletal_muscle_fiber_diameter
	IGL	MGI:3621183	MP:0005323	dystonia
	IGL	MGI:3621183	MP:0005369	muscle_phenotype
	IGL	MGI:3621455	MP:0001958	emphysema
	IGL	MGI:3621485	MP:0000743	muscle_spasm
	IGL	MGI:3621485	MP:0000747	muscle_weakness
	IGL	MGI:3621485	MP:0005369	muscle_phenotype
	IGL	MGI:3622291	MP:0000266	abnormal_heart_morphology
	IGL	MGI:3622291	MP:0000278	abnormal_myocardial_fiber_morphology
	IGL	MGI:3622291	MP:0001544	abnormal_cardiovascular_system_physiology
	IGL	MGI:3622291	MP:0001855	abnormal_atrial_thrombosis
	IGL	MGI:3622291	MP:0002652	thin_myocardium
	IGL	MGI:3622291	MP:0002753	dilated_heart_left_ventricle
	IGL	MGI:3622291	MP:0002795	dilated_cardiomyopathy
	IGL	MGI:3622291	MP:0002833	increased_heart_weight
	IGL	MGI:3622291	MP:0003393	decreased_cardiac_output
	IGL	MGI:3622291	MP:0004084	abnormal_cardiac_muscle_relaxation
	IGL	MGI:3622291	MP:0004090	abnormal_sarcomere_morphology
	IGL	MGI:3622291	MP:0004566	myocardial_fiber_degeneration
	IGL	MGI:3622291	MP:0005140	decreased_cardiac_muscle_contractility
	IGL	MGI:3622291	MP:0005294	abnormal_heart_ventricle_morphology
	IGL	MGI:3622291	MP:0005333	decreased_heart_rate
	IGL	MGI:3622291	MP:0005369	muscle_phenotype
	IGL	MGI:3622291	MP:0005598	decreased_ventricle_muscle_contractility
	IGL	MGI:3622291	MP:0006138	congestive_heart_failure
	IGL	MGI:3622291	MP:0008788	abnormal_fetal_cardiomyocyte_morphology
	IGL	MGI:3622291	MP:0010725	thin_interventricular_septum
	IGL	MGI:3622477	MP:0001261	obese
	IGL	MGI:3622477	MP:0001552	increased_circulating_triglyceride_level
	IGL	MGI:3622477	MP:0001554	increased_circulating_free_fatty_acids_level
	IGL	MGI:3622477	MP:0001559	hyperglycemia
	IGL	MGI:3622477	MP:0002078	abnormal_glucose_homeostasis
	IGL	MGI:3622477	MP:0002079	increased_circulating_insulin_level
	IGL	MGI:3622477	MP:0002118	abnormal_lipid_homeostasis
	IGL	MGI:3622477	MP:0003963	abnormal_corticosterone_level
	IGL	MGI:3622477	MP:0005281	increased_fatty_acids_level
	IGL	MGI:3622477	MP:0005293	impaired_glucose_tolerance
	IGL	MGI:3622477	MP:0005331	insulin_resistance
	IGL	MGI:3622477	MP:0005455	increased_susceptibility_to_weight_gain
	IGL	MGI:3622477	MP:0005658	increased_susceptibility_to_diet-induced_obesity
	IGL	MGI:3622648	MP:0005559	increased_circulating_glucose_level
	IGL	MGI:3622648	MP:0006055	abnormal_vascular_endothelial_cell_morphology
	IGL	MGI:3622822	MP:0001260	increased_body_weight
	IGL	MGI:3622822	MP:0002079	increased_circulating_insulin_level
	IGL	MGI:3622822	MP:0005293	impaired_glucose_tolerance
	IGL	MGI:3622822	MP:0005559	increased_circulating_glucose_level
	IGL	MGI:3623021	MP:0001262	decreased_body_weight
	IGL	MGI:3623211	MP:0006382	abnormal_lung_epithelium_morphology
	IGL	MGI:3623211	MP:0010897	abnormal_bronchiole_epithelium_morphology
	IGL	MGI:3623211	MP:0011071	absent_club_cells
	IGL	MGI:3623277	MP:0001175	abnormal_lung_morphology
	IGL	MGI:3623455	MP:0004484	abnormal_response_of_heart_to_induced_stress
	IGL	MGI:3623455	MP:0005369	muscle_phenotype
	IGL	MGI:3623455	MP:0014071	increased_cardiac_muscle_glycogen_level
	IGL	MGI:3623455	MP:0030018	increased_cardiac_cell_glucose_uptake
	IGL	MGI:3623602	MP:0004143	muscle_hypertonia
	IGL	MGI:3623602	MP:0005369	muscle_phenotype
	IGL	MGI:3623968	MP:0000274	enlarged_heart
	IGL	MGI:3623968	MP:0001559	hyperglycemia
	IGL	MGI:3623968	MP:0001853	heart_inflammation
	IGL	MGI:3623968	MP:0001856	myocarditis
	IGL	MGI:3623968	MP:0002726	abnormal_pulmonary_vein_morphology
	IGL	MGI:3623968	MP:0002795	dilated_cardiomyopathy
	IGL	MGI:3623968	MP:0003141	cardiac_fibrosis
	IGL	MGI:3623968	MP:0003896	prolonged_PR_interval
	IGL	MGI:3623968	MP:0003901	abnormal_PR_interval
	IGL	MGI:3623968	MP:0004510	myositis
	IGL	MGI:3623968	MP:0005369	muscle_phenotype
	IGL	MGI:3623968	MP:0005598	decreased_ventricle_muscle_contractility
	IGL	MGI:3623968	MP:0006085	myocardium_necrosis
	IGL	MGI:3623968	MP:0006120	mitral_valve_prolapse
	IGL	MGI:3623968	MP:0010508	abnormal_heart_electrocardiography_waveform_feature
	IGL	MGI:3623968	MP:0010519	atrioventricular_block
	IGL	MGI:3624134	MP:0005178	increased_circulating_cholesterol_level
	IGL	MGI:3624135	MP:0005178	increased_circulating_cholesterol_level
	IGL	MGI:3624640	MP:0000180	abnormal_circulating_cholesterol_level
	IGL	MGI:3624640	MP:0001260	increased_body_weight
	IGL	MGI:3624640	MP:0001552	increased_circulating_triglyceride_level
	IGL	MGI:3624640	MP:0001556	increased_circulating_HDL_cholesterol_level
	IGL	MGI:3624641	MP:0001260	increased_body_weight
	IGL	MGI:3624967	MP:0000759	abnormal_skeletal_muscle_morphology
	IGL	MGI:3624967	MP:0001262	decreased_body_weight
	IGL	MGI:3624967	MP:0001263	weight_loss
	IGL	MGI:3624967	MP:0002644	decreased_circulating_triglyceride_level
	IGL	MGI:3624967	MP:0003976	decreased_circulating_VLDL_triglyceride_level
	IGL	MGI:3624967	MP:0005369	muscle_phenotype
	IGL	MGI:3624968	MP:0000278	abnormal_myocardial_fiber_morphology
	IGL	MGI:3624968	MP:0000751	myopathy
	IGL	MGI:3624968	MP:0000759	abnormal_skeletal_muscle_morphology
	IGL	MGI:3624968	MP:0001262	decreased_body_weight
	IGL	MGI:3624968	MP:0001263	weight_loss
	IGL	MGI:3624968	MP:0002644	decreased_circulating_triglyceride_level
	IGL	MGI:3624968	MP:0003249	increased_muscle_free_fatty_acids_level
	IGL	MGI:3624968	MP:0003976	decreased_circulating_VLDL_triglyceride_level
	IGL	MGI:3624968	MP:0004087	abnormal_muscle_fiber_morphology
	IGL	MGI:3624968	MP:0005369	muscle_phenotype
	IGL	MGI:3624968	MP:0010401	increased_skeletal_muscle_glycogen_level
	IGL	MGI:3624969	MP:0000278	abnormal_myocardial_fiber_morphology
	IGL	MGI:3624969	MP:0000751	myopathy
	IGL	MGI:3624969	MP:0000759	abnormal_skeletal_muscle_morphology
	IGL	MGI:3624969	MP:0001262	decreased_body_weight
	IGL	MGI:3624969	MP:0001263	weight_loss
	IGL	MGI:3624969	MP:0002644	decreased_circulating_triglyceride_level
	IGL	MGI:3624969	MP:0003249	increased_muscle_free_fatty_acids_level
	IGL	MGI:3624969	MP:0003976	decreased_circulating_VLDL_triglyceride_level
	IGL	MGI:3624969	MP:0004087	abnormal_muscle_fiber_morphology
	IGL	MGI:3624969	MP:0004819	decreased_skeletal_muscle_mass
	IGL	MGI:3624969	MP:0005369	muscle_phenotype
	IGL	MGI:3624969	MP:0010401	increased_skeletal_muscle_glycogen_level
	IGL	MGI:3625041	MP:0000343	abnormal_response_to_cardiac_infarction
	IGL	MGI:3625042	MP:0000343	abnormal_response_to_cardiac_infarction
	IGL	MGI:3629225	MP:0001263	weight_loss
	IGL	MGI:3630179	MP:0000274	enlarged_heart
	IGL	MGI:3630179	MP:0001544	abnormal_cardiovascular_system_physiology
	IGL	MGI:3630179	MP:0001625	cardiac_hypertrophy
	IGL	MGI:3630179	MP:0002188	small_heart
	IGL	MGI:3630179	MP:0002833	increased_heart_weight
	IGL	MGI:3630179	MP:0002834	decreased_heart_weight
	IGL	MGI:3630179	MP:0003820	increased_left_ventricle_systolic_pressure
	IGL	MGI:3630179	MP:0004564	enlarged_myocardial_fiber
	IGL	MGI:3630179	MP:0005369	muscle_phenotype
	IGL	MGI:3630179	MP:0005600	increased_ventricle_muscle_contractility
	IGL	MGI:3630333	MP:0000274	enlarged_heart
	IGL	MGI:3630333	MP:0000275	heart_hyperplasia
	IGL	MGI:3630333	MP:0001260	increased_body_weight
	IGL	MGI:3630333	MP:0002833	increased_heart_weight
	IGL	MGI:3630334	MP:0000278	abnormal_myocardial_fiber_morphology
	IGL	MGI:3630334	MP:0001625	cardiac_hypertrophy
	IGL	MGI:3630334	MP:0002972	abnormal_cardiac_muscle_contractility
	IGL	MGI:3630334	MP:0005369	muscle_phenotype
	IGL	MGI:3630334	MP:0005608	cardiac_interstitial_fibrosis
	IGL	MGI:3630334	MP:0009399	increased_skeletal_muscle_fiber_size
	IGL	MGI:3639112	MP:0000278	abnormal_myocardial_fiber_morphology
	IGL	MGI:3639112	MP:0001625	cardiac_hypertrophy
	IGL	MGI:3639112	MP:0002953	thick_ventricular_wall
	IGL	MGI:3639112	MP:0005140	decreased_cardiac_muscle_contractility
	IGL	MGI:3639112	MP:0005369	muscle_phenotype
	IGL	MGI:3639112	MP:0005608	cardiac_interstitial_fibrosis
	IGL	MGI:3639113	MP:0000278	abnormal_myocardial_fiber_morphology
	IGL	MGI:3639113	MP:0001625	cardiac_hypertrophy
	IGL	MGI:3639113	MP:0005369	muscle_phenotype
	IGL	MGI:3639114	MP:0000278	abnormal_myocardial_fiber_morphology
	IGL	MGI:3639114	MP:0001625	cardiac_hypertrophy
	IGL	MGI:3639114	MP:0002625	heart_left_ventricle_hypertrophy
	IGL	MGI:3639114	MP:0002953	thick_ventricular_wall
	IGL	MGI:3639114	MP:0003038	decreased_myocardial_infarct_size
	IGL	MGI:3639114	MP:0005369	muscle_phenotype
	IGL	MGI:3639279	MP:0000188	abnormal_circulating_glucose_level
	IGL	MGI:3639279	MP:0000278	abnormal_myocardial_fiber_morphology
	IGL	MGI:3639279	MP:0000343	abnormal_response_to_cardiac_infarction
	IGL	MGI:3639279	MP:0002106	abnormal_muscle_physiology
	IGL	MGI:3639279	MP:0002188	small_heart
	IGL	MGI:3639279	MP:0005369	muscle_phenotype
	IGL	MGI:3639279	MP:0005598	decreased_ventricle_muscle_contractility
	IGL	MGI:3639280	MP:0000343	abnormal_response_to_cardiac_infarction
	IGL	MGI:3639280	MP:0002833	increased_heart_weight
	IGL	MGI:3639280	MP:0003921	abnormal_heart_left_ventricle_morphology
	IGL	MGI:3639280	MP:0005369	muscle_phenotype
	IGL	MGI:3639280	MP:0005598	decreased_ventricle_muscle_contractility
	IGL	MGI:3639280	MP:0014071	increased_cardiac_muscle_glycogen_level
	IGL	MGI:3639357	MP:0001262	decreased_body_weight
	IGL	MGI:3639508	MP:0000278	abnormal_myocardial_fiber_morphology
	IGL	MGI:3639508	MP:0001625	cardiac_hypertrophy
	IGL	MGI:3639508	MP:0002795	dilated_cardiomyopathy
	IGL	MGI:3639508	MP:0005140	decreased_cardiac_muscle_contractility
	IGL	MGI:3639508	MP:0005369	muscle_phenotype
	IGL	MGI:3639508	MP:0005608	cardiac_interstitial_fibrosis
	IGL	MGI:3639508	MP:0006138	congestive_heart_failure
	IGL	MGI:3639508	MP:0010017	visceral_vascular_congestion
	IGL	MGI:3639508	MP:0010018	pulmonary_vascular_congestion
	IGL	MGI:3639508	MP:0010019	liver_vascular_congestion
	IGL	MGI:3639509	MP:0000274	enlarged_heart
	IGL	MGI:3639509	MP:0002625	heart_left_ventricle_hypertrophy
	IGL	MGI:3639509	MP:0002953	thick_ventricular_wall
	IGL	MGI:3639509	MP:0003822	decreased_left_ventricle_systolic_pressure
	IGL	MGI:3639509	MP:0005369	muscle_phenotype
	IGL	MGI:3639509	MP:0005598	decreased_ventricle_muscle_contractility
	IGL	MGI:3639509	MP:0006138	congestive_heart_failure
	IGL	MGI:3639510	MP:0000274	enlarged_heart
	IGL	MGI:3639510	MP:0002625	heart_left_ventricle_hypertrophy
	IGL	MGI:3639510	MP:0002953	thick_ventricular_wall
	IGL	MGI:3639510	MP:0003822	decreased_left_ventricle_systolic_pressure
	IGL	MGI:3639510	MP:0005369	muscle_phenotype
	IGL	MGI:3639510	MP:0005598	decreased_ventricle_muscle_contractility
	IGL	MGI:3639510	MP:0006138	congestive_heart_failure
	IGL	MGI:3639511	MP:0000274	enlarged_heart
	IGL	MGI:3639511	MP:0000278	abnormal_myocardial_fiber_morphology
	IGL	MGI:3639511	MP:0001544	abnormal_cardiovascular_system_physiology
	IGL	MGI:3639511	MP:0001547	abnormal_lipid_level
	IGL	MGI:3639511	MP:0001625	cardiac_hypertrophy
	IGL	MGI:3639511	MP:0002625	heart_left_ventricle_hypertrophy
	IGL	MGI:3639511	MP:0002953	thick_ventricular_wall
	IGL	MGI:3639511	MP:0003222	increased_cardiomyocyte_apoptosis
	IGL	MGI:3639511	MP:0003822	decreased_left_ventricle_systolic_pressure
	IGL	MGI:3639511	MP:0004777	abnormal_phospholipid_level
	IGL	MGI:3639511	MP:0005330	cardiomyopathy
	IGL	MGI:3639511	MP:0005369	muscle_phenotype
	IGL	MGI:3639511	MP:0005598	decreased_ventricle_muscle_contractility
	IGL	MGI:3639511	MP:0005608	cardiac_interstitial_fibrosis
	IGL	MGI:3639511	MP:0006138	congestive_heart_failure
	IGL	MGI:3639511	MP:0031418	increased_cardiac_muscle_triglyceride_level
	IGL	MGI:3639530	MP:0005140	decreased_cardiac_muscle_contractility
	IGL	MGI:3639530	MP:0005294	abnormal_heart_ventricle_morphology
	IGL	MGI:3639530	MP:0005369	muscle_phenotype
	IGL	MGI:3639733	MP:0000281	abnormal_interventricular_septum_morphology
	IGL	MGI:3639733	MP:0000284	double_outlet_right_ventricle
	IGL	MGI:3639733	MP:0001636	irregular_heartbeat
	IGL	MGI:3639733	MP:0001787	pericardial_edema
	IGL	MGI:3639733	MP:0002191	abnormal_artery_morphology
	IGL	MGI:3639733	MP:0002633	persistent_truncus_arteriosis
	IGL	MGI:3639733	MP:0003649	decreased_heart_right_ventricle_size
	IGL	MGI:3639733	MP:0003920	abnormal_heart_right_ventricle_morphology
	IGL	MGI:3639733	MP:0004110	transposition_of_great_arteries
	IGL	MGI:3639733	MP:0006126	abnormal_cardiac_outflow_tract_development
	IGL	MGI:3639733	MP:0010224	abnormal_heart_ventricle_outflow_tract_morphology
	IGL	MGI:3639733	MP:0010426	abnormal_heart_and_great_artery_attachment
	IGL	MGI:3639733	MP:0010454	abnormal_truncus_arteriosus_septation
	IGL	MGI:3639733	MP:0010519	atrioventricular_block
	IGL	MGI:3639733	MP:0010656	thick_myocardium
	IGL	MGI:3640118	MP:0006354	abnormal_fourth_pharyngeal_arch_artery_morphology
	IGL	MGI:3640120	MP:0006354	abnormal_fourth_pharyngeal_arch_artery_morphology
	IGL	MGI:3640472	MP:0000274	enlarged_heart
	IGL	MGI:3640472	MP:0000276	heart_right_ventricle_hypertrophy
	IGL	MGI:3640472	MP:0000277	abnormal_heart_shape
	IGL	MGI:3640472	MP:0000286	abnormal_mitral_valve_morphology
	IGL	MGI:3640472	MP:0001175	abnormal_lung_morphology
	IGL	MGI:3640472	MP:0001179	thick_pulmonary_interalveolar_septum
	IGL	MGI:3640472	MP:0001183	overexpanded_pulmonary_alveolus
	IGL	MGI:3640472	MP:0001625	cardiac_hypertrophy
	IGL	MGI:3640472	MP:0002270	abnormal_pulmonary_alveolus_morphology
	IGL	MGI:3640472	MP:0002625	heart_left_ventricle_hypertrophy
	IGL	MGI:3640472	MP:0002745	abnormal_atrioventricular_valve_morphology
	IGL	MGI:3640472	MP:0002833	increased_heart_weight
	IGL	MGI:3640472	MP:0005630	increased_lung_weight
	IGL	MGI:3640472	MP:0008489	slow_postnatal_weight_gain
	IGL	MGI:3640472	MP:0010909	pulmonary_alveolar_hemorrhage
	IGL	MGI:3640473	MP:0000274	enlarged_heart
	IGL	MGI:3640473	MP:0000276	heart_right_ventricle_hypertrophy
	IGL	MGI:3640473	MP:0000277	abnormal_heart_shape
	IGL	MGI:3640473	MP:0000286	abnormal_mitral_valve_morphology
	IGL	MGI:3640473	MP:0001175	abnormal_lung_morphology
	IGL	MGI:3640473	MP:0001179	thick_pulmonary_interalveolar_septum
	IGL	MGI:3640473	MP:0001183	overexpanded_pulmonary_alveolus
	IGL	MGI:3640473	MP:0001262	decreased_body_weight
	IGL	MGI:3640473	MP:0002270	abnormal_pulmonary_alveolus_morphology
	IGL	MGI:3640473	MP:0002625	heart_left_ventricle_hypertrophy
	IGL	MGI:3640473	MP:0002745	abnormal_atrioventricular_valve_morphology
	IGL	MGI:3640473	MP:0002833	increased_heart_weight
	IGL	MGI:3640473	MP:0005630	increased_lung_weight
	IGL	MGI:3640473	MP:0010909	pulmonary_alveolar_hemorrhage
	IGL	MGI:3640475	MP:0000759	abnormal_skeletal_muscle_morphology
	IGL	MGI:3640475	MP:0004121	abnormal_sarcolemma_morphology
	IGL	MGI:3640475	MP:0005369	muscle_phenotype
	IGL	MGI:3640476	MP:0000747	muscle_weakness
	IGL	MGI:3640476	MP:0000752	dystrophic_muscle
	IGL	MGI:3640476	MP:0000759	abnormal_skeletal_muscle_morphology
	IGL	MGI:3640476	MP:0002841	impaired_skeletal_muscle_contractility
	IGL	MGI:3640476	MP:0003084	abnormal_skeletal_muscle_fiber_morphology
	IGL	MGI:3640476	MP:0003851	skeletal_muscle_interstitial_fibrosis
	IGL	MGI:3640476	MP:0004093	diffuse_Z_line
	IGL	MGI:3640476	MP:0005369	muscle_phenotype
	IGL	MGI:3640529	MP:0001544	abnormal_cardiovascular_system_physiology
	IGL	MGI:3640529	MP:0001625	cardiac_hypertrophy
	IGL	MGI:3640529	MP:0002078	abnormal_glucose_homeostasis
	IGL	MGI:3640529	MP:0002833	increased_heart_weight
	IGL	MGI:3640529	MP:0003141	cardiac_fibrosis
	IGL	MGI:3640529	MP:0005140	decreased_cardiac_muscle_contractility
	IGL	MGI:3640529	MP:0005369	muscle_phenotype
	IGL	MGI:3640529	MP:0014071	increased_cardiac_muscle_glycogen_level
	IGL	MGI:3640529	MP:0030020	decreased_cardiac_cell_glucose_uptake
	IGL	MGI:3640570	MP:0009421	increased_gastrocnemius_weight
	IGL	MGI:3640571	MP:0009423	increased_extensor_digitorum_longus_weight
	IGL	MGI:3640572	MP:0009425	increased_soleus_weight
	IGL	MGI:3640573	MP:0003082	abnormal_gastrocnemius_morphology
	IGL	MGI:3640573	MP:0003397	increased_muscle_weight
	IGL	MGI:3640574	MP:0009425	increased_soleus_weight
	IGL	MGI:3640575	MP:0009423	increased_extensor_digitorum_longus_weight
	IGL	MGI:3640576	MP:0009425	increased_soleus_weight
	IGL	MGI:3640615	MP:0000189	hypoglycemia
	IGL	MGI:3640615	MP:0001260	increased_body_weight
	IGL	MGI:3640615	MP:0001261	obese
	IGL	MGI:3640615	MP:0001262	decreased_body_weight
	IGL	MGI:3640615	MP:0001552	increased_circulating_triglyceride_level
	IGL	MGI:3640615	MP:0001559	hyperglycemia
	IGL	MGI:3640615	MP:0002078	abnormal_glucose_homeostasis
	IGL	MGI:3640615	MP:0002079	increased_circulating_insulin_level
	IGL	MGI:3640615	MP:0002644	decreased_circulating_triglyceride_level
	IGL	MGI:3640615	MP:0002665	decreased_circulating_corticosterone_level
	IGL	MGI:3640615	MP:0002712	increased_circulating_glucagon_level
	IGL	MGI:3640615	MP:0002727	decreased_circulating_insulin_level
	IGL	MGI:3640615	MP:0002891	increased_insulin_sensitivity
	IGL	MGI:3640615	MP:0003058	increased_insulin_secretion
	IGL	MGI:3640615	MP:0003059	decreased_insulin_secretion
	IGL	MGI:3640615	MP:0003213	decreased_susceptibility_to_age_related_obesity
	IGL	MGI:3640615	MP:0005178	increased_circulating_cholesterol_level
	IGL	MGI:3640615	MP:0005179	decreased_circulating_cholesterol_level
	IGL	MGI:3640615	MP:0005292	improved_glucose_tolerance
	IGL	MGI:3640615	MP:0005331	insulin_resistance
	IGL	MGI:3640615	MP:0005559	increased_circulating_glucose_level
	IGL	MGI:3640615	MP:0005560	decreased_circulating_glucose_level
	IGL	MGI:3640615	MP:0005658	increased_susceptibility_to_diet-induced_obesity
	IGL	MGI:3640615	MP:0009355	increased_liver_triglyceride_level
	IGL	MGI:3640615	MP:0009356	decreased_liver_triglyceride_level
	IGL	MGI:3640615	MP:0021023	increased_adipose_tissue_noradrenaline_turnover
	IGL	MGI:3640668	MP:0000278	abnormal_myocardial_fiber_morphology
	IGL	MGI:3640668	MP:0001625	cardiac_hypertrophy
	IGL	MGI:3640668	MP:0002753	dilated_heart_left_ventricle
	IGL	MGI:3640668	MP:0005140	decreased_cardiac_muscle_contractility
	IGL	MGI:3640668	MP:0005369	muscle_phenotype
	IGL	MGI:3640668	MP:0006138	congestive_heart_failure
	IGL	MGI:3640669	MP:0000278	abnormal_myocardial_fiber_morphology
	IGL	MGI:3640669	MP:0001625	cardiac_hypertrophy
	IGL	MGI:3640669	MP:0002753	dilated_heart_left_ventricle
	IGL	MGI:3640669	MP:0005140	decreased_cardiac_muscle_contractility
	IGL	MGI:3640669	MP:0005369	muscle_phenotype
	IGL	MGI:3640669	MP:0006138	congestive_heart_failure
	IGL	MGI:3640768	MP:0000644	dextrocardia
	IGL	MGI:3640768	MP:0000650	mesocardia
	IGL	MGI:3640768	MP:0001181	absent_lungs
	IGL	MGI:3640768	MP:0003178	left_pulmonary_isomerism
	IGL	MGI:3640768	MP:0003641	small_lung
	IGL	MGI:3640768	MP:0004251	failure_of_heart_looping
	IGL	MGI:3640768	MP:0010454	abnormal_truncus_arteriosus_septation
	IGL	MGI:3640770	MP:0000531	right_pulmonary_isomerism
	IGL	MGI:3640770	MP:0000644	dextrocardia
	IGL	MGI:3640770	MP:0000650	mesocardia
	IGL	MGI:3640770	MP:0001181	absent_lungs
	IGL	MGI:3640770	MP:0003641	small_lung
	IGL	MGI:3640770	MP:0004113	abnormal_aortic_arch_morphology
	IGL	MGI:3640770	MP:0004251	failure_of_heart_looping
	IGL	MGI:3640770	MP:0010454	abnormal_truncus_arteriosus_septation
	IGL	MGI:3640773	MP:0000644	dextrocardia
	IGL	MGI:3640773	MP:0000650	mesocardia
	IGL	MGI:3640773	MP:0001181	absent_lungs
	IGL	MGI:3640773	MP:0010402	ventricular_septal_defect
	IGL	MGI:3640773	MP:0010454	abnormal_truncus_arteriosus_septation
	IGL	MGI:3640775	MP:0000644	dextrocardia
	IGL	MGI:3640775	MP:0001181	absent_lungs
	IGL	MGI:3640775	MP:0003178	left_pulmonary_isomerism
	IGL	MGI:3640775	MP:0003641	small_lung
	IGL	MGI:3640775	MP:0010454	abnormal_truncus_arteriosus_septation
	IGL	MGI:3640778	MP:0000644	dextrocardia
	IGL	MGI:3640778	MP:0000650	mesocardia
	IGL	MGI:3640778	MP:0001181	absent_lungs
	IGL	MGI:3640778	MP:0004251	failure_of_heart_looping
	IGL	MGI:3640778	MP:0010454	abnormal_truncus_arteriosus_septation
	IGL	MGI:3640786	MP:0000531	right_pulmonary_isomerism
	IGL	MGI:3640786	MP:0000644	dextrocardia
	IGL	MGI:3640786	MP:0000650	mesocardia
	IGL	MGI:3640789	MP:0000531	right_pulmonary_isomerism
	IGL	MGI:3640789	MP:0000644	dextrocardia
	IGL	MGI:3640789	MP:0000650	mesocardia
	IGL	MGI:3640789	MP:0003178	left_pulmonary_isomerism
	IGL	MGI:3641533	MP:0000278	abnormal_myocardial_fiber_morphology
	IGL	MGI:3641533	MP:0001544	abnormal_cardiovascular_system_physiology
	IGL	MGI:3641533	MP:0001547	abnormal_lipid_level
	IGL	MGI:3641533	MP:0001625	cardiac_hypertrophy
	IGL	MGI:3641533	MP:0005281	increased_fatty_acids_level
	IGL	MGI:3641533	MP:0005330	cardiomyopathy
	IGL	MGI:3641533	MP:0005369	muscle_phenotype
	IGL	MGI:3641533	MP:0005598	decreased_ventricle_muscle_contractility
	IGL	MGI:3641534	MP:0000278	abnormal_myocardial_fiber_morphology
	IGL	MGI:3641534	MP:0001544	abnormal_cardiovascular_system_physiology
	IGL	MGI:3641534	MP:0001547	abnormal_lipid_level
	IGL	MGI:3641534	MP:0001625	cardiac_hypertrophy
	IGL	MGI:3641534	MP:0005281	increased_fatty_acids_level
	IGL	MGI:3641534	MP:0005330	cardiomyopathy
	IGL	MGI:3641534	MP:0005369	muscle_phenotype
	IGL	MGI:3641534	MP:0005598	decreased_ventricle_muscle_contractility
	IGL	MGI:3641534	MP:0030020	decreased_cardiac_cell_glucose_uptake
	IGL	MGI:3641574	MP:0001262	decreased_body_weight
	IGL	MGI:3641657	MP:0000266	abnormal_heart_morphology
	IGL	MGI:3641657	MP:0000274	enlarged_heart
	IGL	MGI:3642509	MP:0000747	muscle_weakness
	IGL	MGI:3642509	MP:0003082	abnormal_gastrocnemius_morphology
	IGL	MGI:3642509	MP:0005369	muscle_phenotype
	IGL	MGI:3642509	MP:0009406	decreased_skeletal_muscle_fiber_number
	IGL	MGI:3642509	MP:0009422	decreased_gastrocnemius_weight
	IGL	MGI:3644953	MP:0001552	increased_circulating_triglyceride_level
	IGL	MGI:3644953	MP:0009355	increased_liver_triglyceride_level
	IGL	MGI:3644953	MP:0010360	decreased_liver_free_fatty_acids_level
	IGL	MGI:3644953	MP:0010951	abnormal_lipid_oxidation
	IGL	MGI:3645826	MP:0000274	enlarged_heart
	IGL	MGI:3646667	MP:0002644	decreased_circulating_triglyceride_level
	IGL	MGI:3648209	MP:0003686	abnormal_eye_muscle_morphology
	IGL	MGI:3648209	MP:0005369	muscle_phenotype
	IGL	MGI:3648209	MP:0012501	abnormal_pericardial_cavity_morphology
	IGL	MGI:3648209	MP:0013840	absent_segment_of_posterior_cerebral_artery
	IGL	MGI:3648209	MP:0013985	abnormal_umbilical_vein_topology
	IGL	MGI:3648285	MP:0001552	increased_circulating_triglyceride_level
	IGL	MGI:3652386	MP:0001262	decreased_body_weight
	IGL	MGI:3652386	MP:0002079	increased_circulating_insulin_level
	IGL	MGI:3652386	MP:0002106	abnormal_muscle_physiology
	IGL	MGI:3652386	MP:0002644	decreased_circulating_triglyceride_level
	IGL	MGI:3652386	MP:0002702	decreased_circulating_free_fatty_acids_level
	IGL	MGI:3652386	MP:0003976	decreased_circulating_VLDL_triglyceride_level
	IGL	MGI:3652386	MP:0005179	decreased_circulating_cholesterol_level
	IGL	MGI:3652386	MP:0005369	muscle_phenotype
	IGL	MGI:3652386	MP:0005559	increased_circulating_glucose_level
	IGL	MGI:3652886	MP:0005339	increased_susceptibility_to_atherosclerosis
	IGL	MGI:3653212	MP:0000266	abnormal_heart_morphology
	IGL	MGI:3653212	MP:0000273	overriding_aortic_valve
	IGL	MGI:3653212	MP:0004110	transposition_of_great_arteries
	IGL	MGI:3653212	MP:0010418	perimembraneous_ventricular_septal_defect
	IGL	MGI:3653212	MP:0010419	inlet_ventricular_septal_defect
	IGL	MGI:3653212	MP:0010449	heart_right_ventricle_outflow_tract_stenosis
	IGL	MGI:3653212	MP:0010458	pulmonary_trunk_hypoplasia
	IGL	MGI:3653643	MP:0001262	decreased_body_weight
	IGL	MGI:3653643	MP:0001263	weight_loss
	IGL	MGI:3653675	MP:0001262	decreased_body_weight
	IGL	MGI:3654323	MP:0000274	enlarged_heart
	IGL	MGI:3654323	MP:0000278	abnormal_myocardial_fiber_morphology
	IGL	MGI:3654323	MP:0001262	decreased_body_weight
	IGL	MGI:3654323	MP:0001625	cardiac_hypertrophy
	IGL	MGI:3654323	MP:0002753	dilated_heart_left_ventricle
	IGL	MGI:3654323	MP:0002795	dilated_cardiomyopathy
	IGL	MGI:3654323	MP:0003896	prolonged_PR_interval
	IGL	MGI:3654323	MP:0003915	increased_left_ventricle_weight
	IGL	MGI:3654323	MP:0004070	abnormal_P_wave
	IGL	MGI:3654323	MP:0005140	decreased_cardiac_muscle_contractility
	IGL	MGI:3654323	MP:0005329	abnormal_myocardium_layer_morphology
	IGL	MGI:3654323	MP:0005369	muscle_phenotype
	IGL	MGI:3654323	MP:0005608	cardiac_interstitial_fibrosis
	IGL	MGI:3654323	MP:0006138	congestive_heart_failure
	IGL	MGI:3654323	MP:0010394	decreased_QRS_amplitude
	IGL	MGI:3654323	MP:0010505	abnormal_T_wave
	IGL	MGI:3654323	MP:0010508	abnormal_heart_electrocardiography_waveform_feature
	IGL	MGI:3654323	MP:0011925	abnormal_heart_echocardiography_feature
	IGL	MGI:3655081	MP:0000260	abnormal_angiogenesis
	IGL	MGI:3655081	MP:0003070	increased_vascular_permeability
	IGL	MGI:3655081	MP:0003658	abnormal_capillary_morphology
	IGL	MGI:3655081	MP:0020327	abnormal_capillary_branching_pattern
	IGL	MGI:3655081	MP:0020331	increased_capillary_tortuosity
	IGL	MGI:3655253	MP:0001263	weight_loss
	IGL	MGI:3655253	MP:0010180	increased_susceptibility_to_weight_loss
	IGL	MGI:3655509	MP:0002710	increased_glucagon_secretion
	IGL	MGI:3655509	MP:0003059	decreased_insulin_secretion
	IGL	MGI:3655509	MP:0005293	impaired_glucose_tolerance
	IGL	MGI:3655509	MP:0005559	increased_circulating_glucose_level
	IGL	MGI:3655509	MP:0005560	decreased_circulating_glucose_level
	IGL	MGI:3655626	MP:0005293	impaired_glucose_tolerance
	IGL	MGI:3655807	MP:0001262	decreased_body_weight
	IGL	MGI:3655807	MP:0004144	hypotonia
	IGL	MGI:3655807	MP:0005369	muscle_phenotype
	IGL	MGI:3655845	MP:0008489	slow_postnatal_weight_gain
	IGL	MGI:3655873	MP:0004084	abnormal_cardiac_muscle_relaxation
	IGL	MGI:3655873	MP:0005140	decreased_cardiac_muscle_contractility
	IGL	MGI:3655873	MP:0005369	muscle_phenotype
	IGL	MGI:3656024	MP:0005464	abnormal_platelet_physiology
	IGL	MGI:3656249	MP:0005464	abnormal_platelet_physiology
	IGL	MGI:3656277	MP:0001262	decreased_body_weight
	IGL	MGI:3656279	MP:0001262	decreased_body_weight
	IGL	MGI:3656280	MP:0001262	decreased_body_weight
	IGL	MGI:3656281	MP:0001262	decreased_body_weight
	IGL	MGI:3662900	MP:0001262	decreased_body_weight
	IGL	MGI:3662900	MP:0002925	abnormal_cardiovascular_development
	IGL	MGI:3663408	MP:0003137	abnormal_impulse_conducting_system_conduction
	IGL	MGI:3663408	MP:0003140	dilated_heart_atrium
	IGL	MGI:3663408	MP:0003896	prolonged_PR_interval
	IGL	MGI:3663408	MP:0008543	atrial_fibrillation
	IGL	MGI:3663408	MP:0010392	prolonged_QRS_complex_duration
	IGL	MGI:3663409	MP:0001636	irregular_heartbeat
	IGL	MGI:3663409	MP:0001855	abnormal_atrial_thrombosis
	IGL	MGI:3663409	MP:0002626	increased_heart_rate
	IGL	MGI:3663409	MP:0003137	abnormal_impulse_conducting_system_conduction
	IGL	MGI:3663409	MP:0003140	dilated_heart_atrium
	IGL	MGI:3663409	MP:0003896	prolonged_PR_interval
	IGL	MGI:3663409	MP:0008543	atrial_fibrillation
	IGL	MGI:3663409	MP:0010392	prolonged_QRS_complex_duration
	IGL	MGI:3663602	MP:0001260	increased_body_weight
	IGL	MGI:3663603	MP:0009421	increased_gastrocnemius_weight
	IGL	MGI:3663605	MP:0003083	abnormal_tibialis_anterior_morphology
	IGL	MGI:3663605	MP:0009421	increased_gastrocnemius_weight
	IGL	MGI:3663606	MP:0001260	increased_body_weight
	IGL	MGI:3663606	MP:0003083	abnormal_tibialis_anterior_morphology
	IGL	MGI:3663608	MP:0001260	increased_body_weight
	IGL	MGI:3663688	MP:0002624	abnormal_tricuspid_valve_morphology
	IGL	MGI:3663688	MP:0003137	abnormal_impulse_conducting_system_conduction
	IGL	MGI:3663688	MP:0005140	decreased_cardiac_muscle_contractility
	IGL	MGI:3663688	MP:0005369	muscle_phenotype
	IGL	MGI:3663688	MP:0006045	mitral_valve_regurgitation
	IGL	MGI:3663688	MP:0010512	absent_PR_interval
	IGL	MGI:3663688	MP:0010519	atrioventricular_block
	IGL	MGI:3663688	MP:0010536	Ebstein's_malformation_of_tricuspid_valve
	IGL	MGI:3663688	MP:0010614	abnormal_mitral_valve_cusp_morphology
	IGL	MGI:3663688	MP:0010622	abnormal_tricuspid_valve_cusp_morphology
	IGL	MGI:3663754	MP:0006382	abnormal_lung_epithelium_morphology
	IGL	MGI:3663754	MP:0010809	abnormal_club_cell_morphology
	IGL	MGI:3664021	MP:0000280	thin_ventricular_wall
	IGL	MGI:3664021	MP:0002626	increased_heart_rate
	IGL	MGI:3664021	MP:0002753	dilated_heart_left_ventricle
	IGL	MGI:3664021	MP:0002754	dilated_heart_right_ventricle
	IGL	MGI:3664021	MP:0002795	dilated_cardiomyopathy
	IGL	MGI:3664021	MP:0004215	abnormal_myocardial_fiber_physiology
	IGL	MGI:3664021	MP:0005369	muscle_phenotype
	IGL	MGI:3664021	MP:0005598	decreased_ventricle_muscle_contractility
	IGL	MGI:3664112	MP:0000266	abnormal_heart_morphology
	IGL	MGI:3664112	MP:0000274	enlarged_heart
	IGL	MGI:3664112	MP:0001544	abnormal_cardiovascular_system_physiology
	IGL	MGI:3664266	MP:0001260	increased_body_weight
	IGL	MGI:3664266	MP:0002079	increased_circulating_insulin_level
	IGL	MGI:3664266	MP:0005559	increased_circulating_glucose_level
	IGL	MGI:3664267	MP:0002078	abnormal_glucose_homeostasis
	IGL	MGI:3664267	MP:0005559	increased_circulating_glucose_level
	IGL	MGI:3664268	MP:0000188	abnormal_circulating_glucose_level
	IGL	MGI:3664269	MP:0000188	abnormal_circulating_glucose_level
	IGL	MGI:3664271	MP:0010402	ventricular_septal_defect
	IGL	MGI:3664305	MP:0000275	heart_hyperplasia
	IGL	MGI:3664305	MP:0002833	increased_heart_weight
	IGL	MGI:3664305	MP:0003137	abnormal_impulse_conducting_system_conduction
	IGL	MGI:3664305	MP:0003896	prolonged_PR_interval
	IGL	MGI:3664305	MP:0005333	decreased_heart_rate
	IGL	MGI:3664305	MP:0008725	enlarged_heart_atrium
	IGL	MGI:3664305	MP:0010392	prolonged_QRS_complex_duration
	IGL	MGI:3664305	MP:0010519	atrioventricular_block
	IGL	MGI:3664564	MP:0005167	abnormal_blood-brain_barrier_function
	IGL	MGI:3664564	MP:0031155	small_intestine_hemorrhage
	IGL	MGI:3665327	MP:0003070	increased_vascular_permeability
	IGL	MGI:3665434	MP:0001262	decreased_body_weight
	IGL	MGI:3686725	MP:0000188	abnormal_circulating_glucose_level
	IGL	MGI:3686725	MP:0001552	increased_circulating_triglyceride_level
	IGL	MGI:3686725	MP:0001556	increased_circulating_HDL_cholesterol_level
	IGL	MGI:3686729	MP:0000186	decreased_circulating_HDL_cholesterol_level
	IGL	MGI:3686729	MP:0005179	decreased_circulating_cholesterol_level
	IGL	MGI:3686737	MP:0001552	increased_circulating_triglyceride_level
	IGL	MGI:3686763	MP:0002626	increased_heart_rate
	IGL	MGI:3687012	MP:0005333	decreased_heart_rate
	IGL	MGI:3687012	MP:0010506	prolonged_RR_interval
	IGL	MGI:3687018	MP:0000274	enlarged_heart
	IGL	MGI:3687018	MP:0000278	abnormal_myocardial_fiber_morphology
	IGL	MGI:3687018	MP:0001853	heart_inflammation
	IGL	MGI:3687018	MP:0001855	abnormal_atrial_thrombosis
	IGL	MGI:3687018	MP:0001856	myocarditis
	IGL	MGI:3687018	MP:0003888	liver_hemorrhage
	IGL	MGI:3687018	MP:0004566	myocardial_fiber_degeneration
	IGL	MGI:3687018	MP:0005294	abnormal_heart_ventricle_morphology
	IGL	MGI:3687018	MP:0005369	muscle_phenotype
	IGL	MGI:3687018	MP:0006085	myocardium_necrosis
	IGL	MGI:3687018	MP:0006138	congestive_heart_failure
	IGL	MGI:3687019	MP:0001853	heart_inflammation
	IGL	MGI:3687019	MP:0001856	myocarditis
	IGL	MGI:3687019	MP:0006085	myocardium_necrosis
	IGL	MGI:3687033	MP:0005559	increased_circulating_glucose_level
	IGL	MGI:3687035	MP:0005559	increased_circulating_glucose_level
	IGL	MGI:3687337	MP:0000729	abnormal_myogenesis
	IGL	MGI:3687337	MP:0001261	obese
	IGL	MGI:3687337	MP:0001262	decreased_body_weight
	IGL	MGI:3687337	MP:0003212	increased_susceptibility_to_age_related_obesity
	IGL	MGI:3687337	MP:0005150	cachexia
	IGL	MGI:3687337	MP:0005369	muscle_phenotype
	IGL	MGI:3687343	MP:0003686	abnormal_eye_muscle_morphology
	IGL	MGI:3687343	MP:0005369	muscle_phenotype
	IGL	MGI:3687343	MP:0010602	abnormal_pulmonary_valve_cusp_morphology
	IGL	MGI:3687343	MP:0012303	umbilical_vein_stenosis
	IGL	MGI:3688249	MP:0000752	dystrophic_muscle
	IGL	MGI:3688249	MP:0002269	muscular_atrophy
	IGL	MGI:3688249	MP:0005369	muscle_phenotype
	IGL	MGI:3688273	MP:0002551	abnormal_blood_coagulation
	IGL	MGI:3688273	MP:0005048	abnormal_thrombosis
	IGL	MGI:3688273	MP:0005607	decreased_bleeding_time
	IGL	MGI:3688274	MP:0002551	abnormal_blood_coagulation
	IGL	MGI:3688275	MP:0002551	abnormal_blood_coagulation
	IGL	MGI:3688275	MP:0005048	abnormal_thrombosis
	IGL	MGI:3688275	MP:0005607	decreased_bleeding_time
	IGL	MGI:3688512	MP:0001636	irregular_heartbeat
	IGL	MGI:3688512	MP:0004215	abnormal_myocardial_fiber_physiology
	IGL	MGI:3688748	MP:0000278	abnormal_myocardial_fiber_morphology
	IGL	MGI:3688748	MP:0001544	abnormal_cardiovascular_system_physiology
	IGL	MGI:3688748	MP:0001625	cardiac_hypertrophy
	IGL	MGI:3688748	MP:0002754	dilated_heart_right_ventricle
	IGL	MGI:3688748	MP:0002972	abnormal_cardiac_muscle_contractility
	IGL	MGI:3688748	MP:0003140	dilated_heart_atrium
	IGL	MGI:3688748	MP:0003824	decreased_left_ventricle_developed_pressure
	IGL	MGI:3688748	MP:0004084	abnormal_cardiac_muscle_relaxation
	IGL	MGI:3688748	MP:0004090	abnormal_sarcomere_morphology
	IGL	MGI:3688748	MP:0004215	abnormal_myocardial_fiber_physiology
	IGL	MGI:3688748	MP:0004566	myocardial_fiber_degeneration
	IGL	MGI:3688748	MP:0005140	decreased_cardiac_muscle_contractility
	IGL	MGI:3688748	MP:0005369	muscle_phenotype
	IGL	MGI:3688748	MP:0006044	tricuspid_valve_regurgitation
	IGL	MGI:3688748	MP:0006113	abnormal_heart_septum_morphology
	IGL	MGI:3688748	MP:0006264	decreased_systemic_arterial_systolic_blood_pressure
	IGL	MGI:3688748	MP:0006267	abnormal_intercalated_disk_morphology
	IGL	MGI:3688748	MP:0008725	enlarged_heart_atrium
	IGL	MGI:3688751	MP:0000266	abnormal_heart_morphology
	IGL	MGI:3688751	MP:0005333	decreased_heart_rate
	IGL	MGI:3688829	MP:0000274	enlarged_heart
	IGL	MGI:3688829	MP:0001544	abnormal_cardiovascular_system_physiology
	IGL	MGI:3688829	MP:0001625	cardiac_hypertrophy
	IGL	MGI:3688829	MP:0002833	increased_heart_weight
	IGL	MGI:3688829	MP:0003137	abnormal_impulse_conducting_system_conduction
	IGL	MGI:3688829	MP:0003393	decreased_cardiac_output
	IGL	MGI:3688829	MP:0005140	decreased_cardiac_muscle_contractility
	IGL	MGI:3688829	MP:0005369	muscle_phenotype
	IGL	MGI:3688829	MP:0005438	abnormal_glycogen_homeostasis
	IGL	MGI:3688829	MP:0010392	prolonged_QRS_complex_duration
	IGL	MGI:3688829	MP:0010511	shortened_PR_interval
	IGL	MGI:3688829	MP:0011952	decreased_cardiac_stroke_volume
	IGL	MGI:3688829	MP:0014071	increased_cardiac_muscle_glycogen_level
	IGL	MGI:3688830	MP:0002833	increased_heart_weight
	IGL	MGI:3688830	MP:0005369	muscle_phenotype
	IGL	MGI:3688830	MP:0014071	increased_cardiac_muscle_glycogen_level
	IGL	MGI:3688879	MP:0000274	enlarged_heart
	IGL	MGI:3688879	MP:0000278	abnormal_myocardial_fiber_morphology
	IGL	MGI:3688879	MP:0001544	abnormal_cardiovascular_system_physiology
	IGL	MGI:3688879	MP:0001625	cardiac_hypertrophy
	IGL	MGI:3688879	MP:0002626	increased_heart_rate
	IGL	MGI:3688879	MP:0002833	increased_heart_weight
	IGL	MGI:3688879	MP:0003137	abnormal_impulse_conducting_system_conduction
	IGL	MGI:3688879	MP:0005369	muscle_phenotype
	IGL	MGI:3688879	MP:0005598	decreased_ventricle_muscle_contractility
	IGL	MGI:3688879	MP:0010392	prolonged_QRS_complex_duration
	IGL	MGI:3688879	MP:0010511	shortened_PR_interval
	IGL	MGI:3688879	MP:0014071	increased_cardiac_muscle_glycogen_level
	IGL	MGI:3688880	MP:0000274	enlarged_heart
	IGL	MGI:3688880	MP:0000278	abnormal_myocardial_fiber_morphology
	IGL	MGI:3688880	MP:0001625	cardiac_hypertrophy
	IGL	MGI:3688880	MP:0002626	increased_heart_rate
	IGL	MGI:3688880	MP:0002833	increased_heart_weight
	IGL	MGI:3688880	MP:0005369	muscle_phenotype
	IGL	MGI:3688880	MP:0005598	decreased_ventricle_muscle_contractility
	IGL	MGI:3689044	MP:0000343	abnormal_response_to_cardiac_infarction
	IGL	MGI:3689044	MP:0003038	decreased_myocardial_infarct_size
	IGL	MGI:3689044	MP:0004121	abnormal_sarcolemma_morphology
	IGL	MGI:3689044	MP:0004215	abnormal_myocardial_fiber_physiology
	IGL	MGI:3689044	MP:0005369	muscle_phenotype
	IGL	MGI:3689078	MP:0002626	increased_heart_rate
	IGL	MGI:3689078	MP:0003141	cardiac_fibrosis
	IGL	MGI:3689078	MP:0003821	decreased_left_ventricle_diastolic_pressure
	IGL	MGI:3689078	MP:0004084	abnormal_cardiac_muscle_relaxation
	IGL	MGI:3689078	MP:0005369	muscle_phenotype
	IGL	MGI:3689078	MP:0005599	increased_cardiac_muscle_contractility
	IGL	MGI:3689078	MP:0005600	increased_ventricle_muscle_contractility
	IGL	MGI:3689078	MP:0010394	decreased_QRS_amplitude
	IGL	MGI:3689079	MP:0003141	cardiac_fibrosis
	IGL	MGI:3689079	MP:0003222	increased_cardiomyocyte_apoptosis
	IGL	MGI:3689079	MP:0004566	myocardial_fiber_degeneration
	IGL	MGI:3689079	MP:0005369	muscle_phenotype
	IGL	MGI:3689079	MP:0005599	increased_cardiac_muscle_contractility
	IGL	MGI:3689079	MP:0005600	increased_ventricle_muscle_contractility
	IGL	MGI:3689349	MP:0000260	abnormal_angiogenesis
	IGL	MGI:3689349	MP:0001260	increased_body_weight
	IGL	MGI:3689349	MP:0001262	decreased_body_weight
	IGL	MGI:3689349	MP:0001552	increased_circulating_triglyceride_level
	IGL	MGI:3689349	MP:0002127	abnormal_cardiovascular_system_morphology
	IGL	MGI:3689349	MP:0002727	decreased_circulating_insulin_level
	IGL	MGI:3689349	MP:0002891	increased_insulin_sensitivity
	IGL	MGI:3689349	MP:0003059	decreased_insulin_secretion
	IGL	MGI:3689349	MP:0005292	improved_glucose_tolerance
	IGL	MGI:3689349	MP:0005293	impaired_glucose_tolerance
	IGL	MGI:3689349	MP:0005331	insulin_resistance
	IGL	MGI:3689349	MP:0005559	increased_circulating_glucose_level
	IGL	MGI:3689349	MP:0005560	decreased_circulating_glucose_level
	IGL	MGI:3689386	MP:0005150	cachexia
	IGL	MGI:3689422	MP:0002665	decreased_circulating_corticosterone_level
	IGL	MGI:3689422	MP:0031138	testicular_hemorrhage
	IGL	MGI:3689958	MP:0002189	abnormal_myocardial_trabeculae_morphology
	IGL	MGI:3689958	MP:0004215	abnormal_myocardial_fiber_physiology
	IGL	MGI:3689958	MP:0005140	decreased_cardiac_muscle_contractility
	IGL	MGI:3689958	MP:0005329	abnormal_myocardium_layer_morphology
	IGL	MGI:3689958	MP:0005369	muscle_phenotype
	IGL	MGI:3690007	MP:0000278	abnormal_myocardial_fiber_morphology
	IGL	MGI:3690007	MP:0001625	cardiac_hypertrophy
	IGL	MGI:3690007	MP:0001636	irregular_heartbeat
	IGL	MGI:3690007	MP:0001855	abnormal_atrial_thrombosis
	IGL	MGI:3690007	MP:0002625	heart_left_ventricle_hypertrophy
	IGL	MGI:3690007	MP:0002795	dilated_cardiomyopathy
	IGL	MGI:3690007	MP:0002833	increased_heart_weight
	IGL	MGI:3690007	MP:0003137	abnormal_impulse_conducting_system_conduction
	IGL	MGI:3690007	MP:0003140	dilated_heart_atrium
	IGL	MGI:3690007	MP:0003233	prolonged_QT_interval
	IGL	MGI:3690007	MP:0003896	prolonged_PR_interval
	IGL	MGI:3690007	MP:0003898	abnormal_QRS_complex
	IGL	MGI:3690007	MP:0004070	abnormal_P_wave
	IGL	MGI:3690007	MP:0004215	abnormal_myocardial_fiber_physiology
	IGL	MGI:3690007	MP:0004564	enlarged_myocardial_fiber
	IGL	MGI:3690007	MP:0004566	myocardial_fiber_degeneration
	IGL	MGI:3690007	MP:0004937	dilated_heart
	IGL	MGI:3690007	MP:0005140	decreased_cardiac_muscle_contractility
	IGL	MGI:3690007	MP:0005330	cardiomyopathy
	IGL	MGI:3690007	MP:0005369	muscle_phenotype
	IGL	MGI:3690007	MP:0005608	cardiac_interstitial_fibrosis
	IGL	MGI:3690007	MP:0005630	increased_lung_weight
	IGL	MGI:3690007	MP:0006138	congestive_heart_failure
	IGL	MGI:3690007	MP:0010018	pulmonary_vascular_congestion
	IGL	MGI:3690007	MP:0010019	liver_vascular_congestion
	IGL	MGI:3690007	MP:0010506	prolonged_RR_interval
	IGL	MGI:3690007	MP:0010519	atrioventricular_block
	IGL	MGI:3690007	MP:0010630	abnormal_cardiac_muscle_tissue_morphology
	IGL	MGI:3690007	MP:0010632	cardiac_muscle_necrosis
	IGL	MGI:3690007	MP:0011925	abnormal_heart_echocardiography_feature
	IGL	MGI:3690008	MP:0000278	abnormal_myocardial_fiber_morphology
	IGL	MGI:3690008	MP:0001625	cardiac_hypertrophy
	IGL	MGI:3690008	MP:0002625	heart_left_ventricle_hypertrophy
	IGL	MGI:3690008	MP:0003137	abnormal_impulse_conducting_system_conduction
	IGL	MGI:3690008	MP:0003896	prolonged_PR_interval
	IGL	MGI:3690008	MP:0003898	abnormal_QRS_complex
	IGL	MGI:3690008	MP:0004215	abnormal_myocardial_fiber_physiology
	IGL	MGI:3690008	MP:0005330	cardiomyopathy
	IGL	MGI:3690008	MP:0005369	muscle_phenotype
	IGL	MGI:3690008	MP:0005608	cardiac_interstitial_fibrosis
	IGL	MGI:3690072	MP:0001179	thick_pulmonary_interalveolar_septum
	IGL	MGI:3690072	MP:0002275	abnormal_type_II_pneumocyte_morphology
	IGL	MGI:3690073	MP:0001179	thick_pulmonary_interalveolar_septum
	IGL	MGI:3690073	MP:0002275	abnormal_type_II_pneumocyte_morphology
	IGL	MGI:3690132	MP:0000266	abnormal_heart_morphology
	IGL	MGI:3690132	MP:0000274	enlarged_heart
	IGL	MGI:3690132	MP:0001853	heart_inflammation
	IGL	MGI:3690132	MP:0002191	abnormal_artery_morphology
	IGL	MGI:3690132	MP:0003141	cardiac_fibrosis
	IGL	MGI:3690132	MP:0005339	increased_susceptibility_to_atherosclerosis
	IGL	MGI:3690132	MP:0006134	artery_occlusion
	IGL	MGI:3690219	MP:0000274	enlarged_heart
	IGL	MGI:3690219	MP:0000278	abnormal_myocardial_fiber_morphology
	IGL	MGI:3690219	MP:0000281	abnormal_interventricular_septum_morphology
	IGL	MGI:3690219	MP:0001263	weight_loss
	IGL	MGI:3690219	MP:0001625	cardiac_hypertrophy
	IGL	MGI:3690219	MP:0002795	dilated_cardiomyopathy
	IGL	MGI:3690219	MP:0002833	increased_heart_weight
	IGL	MGI:3690219	MP:0002834	decreased_heart_weight
	IGL	MGI:3690219	MP:0003141	cardiac_fibrosis
	IGL	MGI:3690219	MP:0003233	prolonged_QT_interval
	IGL	MGI:3690219	MP:0003921	abnormal_heart_left_ventricle_morphology
	IGL	MGI:3690219	MP:0004071	prolonged_P_wave
	IGL	MGI:3690219	MP:0004090	abnormal_sarcomere_morphology
	IGL	MGI:3690219	MP:0004091	abnormal_Z_line_morphology
	IGL	MGI:3690219	MP:0004094	abnormal_M_line_morphology
	IGL	MGI:3690219	MP:0004564	enlarged_myocardial_fiber
	IGL	MGI:3690219	MP:0005140	decreased_cardiac_muscle_contractility
	IGL	MGI:3690219	MP:0005329	abnormal_myocardium_layer_morphology
	IGL	MGI:3690219	MP:0005333	decreased_heart_rate
	IGL	MGI:3690219	MP:0005369	muscle_phenotype
	IGL	MGI:3690219	MP:0005598	decreased_ventricle_muscle_contractility
	IGL	MGI:3690219	MP:0006138	congestive_heart_failure
	IGL	MGI:3690219	MP:0008022	dilated_heart_ventricle
	IGL	MGI:3690219	MP:0010505	abnormal_T_wave
	IGL	MGI:3690219	MP:0010508	abnormal_heart_electrocardiography_waveform_feature
	IGL	MGI:3690219	MP:0010570	prolonged_ST_segment
	IGL	MGI:3690219	MP:0011925	abnormal_heart_echocardiography_feature
	IGL	MGI:3690456	MP:0002273	abnormal_pulmonary_alveolus_epithelial_cell_morphology
	IGL	MGI:3690456	MP:0002275	abnormal_type_II_pneumocyte_morphology
	IGL	MGI:3690456	MP:0004390	abnormal_bronchoalveolar_duct_junction_morphology
	IGL	MGI:3691617	MP:0000182	increased_circulating_LDL_cholesterol_level
	IGL	MGI:3692453	MP:0001625	cardiac_hypertrophy
	IGL	MGI:3692453	MP:0003105	abnormal_heart_atrium_morphology
	IGL	MGI:3692453	MP:0004090	abnormal_sarcomere_morphology
	IGL	MGI:3692453	MP:0005294	abnormal_heart_ventricle_morphology
	IGL	MGI:3692453	MP:0005369	muscle_phenotype
	IGL	MGI:3692453	MP:0010580	decreased_heart_left_ventricle_size
	IGL	MGI:3692454	MP:0000278	abnormal_myocardial_fiber_morphology
	IGL	MGI:3692454	MP:0001625	cardiac_hypertrophy
	IGL	MGI:3692454	MP:0001853	heart_inflammation
	IGL	MGI:3692454	MP:0002626	increased_heart_rate
	IGL	MGI:3692454	MP:0002972	abnormal_cardiac_muscle_contractility
	IGL	MGI:3692454	MP:0003105	abnormal_heart_atrium_morphology
	IGL	MGI:3692454	MP:0004084	abnormal_cardiac_muscle_relaxation
	IGL	MGI:3692454	MP:0004090	abnormal_sarcomere_morphology
	IGL	MGI:3692454	MP:0004215	abnormal_myocardial_fiber_physiology
	IGL	MGI:3692454	MP:0004565	small_myocardial_fiber
	IGL	MGI:3692454	MP:0004566	myocardial_fiber_degeneration
	IGL	MGI:3692454	MP:0005294	abnormal_heart_ventricle_morphology
	IGL	MGI:3692454	MP:0005369	muscle_phenotype
	IGL	MGI:3692454	MP:0005599	increased_cardiac_muscle_contractility
	IGL	MGI:3692454	MP:0005608	cardiac_interstitial_fibrosis
	IGL	MGI:3692454	MP:0010580	decreased_heart_left_ventricle_size
	IGL	MGI:3692454	MP:0011749	perivascular_fibrosis
	IGL	MGI:3692455	MP:0000278	abnormal_myocardial_fiber_morphology
	IGL	MGI:3692455	MP:0001625	cardiac_hypertrophy
	IGL	MGI:3692455	MP:0001853	heart_inflammation
	IGL	MGI:3692455	MP:0003105	abnormal_heart_atrium_morphology
	IGL	MGI:3692455	MP:0004090	abnormal_sarcomere_morphology
	IGL	MGI:3692455	MP:0004566	myocardial_fiber_degeneration
	IGL	MGI:3692455	MP:0005294	abnormal_heart_ventricle_morphology
	IGL	MGI:3692455	MP:0005369	muscle_phenotype
	IGL	MGI:3692455	MP:0005608	cardiac_interstitial_fibrosis
	IGL	MGI:3692455	MP:0010580	decreased_heart_left_ventricle_size
	IGL	MGI:3692455	MP:0011749	perivascular_fibrosis
	IGL	MGI:3692455	MP:0031131	myocardial_fiber_disarray
	IGL	MGI:3692524	MP:0000182	increased_circulating_LDL_cholesterol_level
	IGL	MGI:3692524	MP:0001260	increased_body_weight
	IGL	MGI:3692524	MP:0001261	obese
	IGL	MGI:3692524	MP:0001262	decreased_body_weight
	IGL	MGI:3692524	MP:0001556	increased_circulating_HDL_cholesterol_level
	IGL	MGI:3692524	MP:0001745	increased_circulating_corticosterone_level
	IGL	MGI:3692524	MP:0002665	decreased_circulating_corticosterone_level
	IGL	MGI:3692524	MP:0003982	increased_cholesterol_level
	IGL	MGI:3692524	MP:0005145	increased_circulating_VLDL_cholesterol_level
	IGL	MGI:3692524	MP:0005317	increased_triglyceride_level
	IGL	MGI:3692524	MP:0005455	increased_susceptibility_to_weight_gain
	IGL	MGI:3692525	MP:0001261	obese
	IGL	MGI:3692591	MP:0000278	abnormal_myocardial_fiber_morphology
	IGL	MGI:3692591	MP:0001544	abnormal_cardiovascular_system_physiology
	IGL	MGI:3692591	MP:0002190	disorganized_myocardium
	IGL	MGI:3692591	MP:0002834	decreased_heart_weight
	IGL	MGI:3692591	MP:0003105	abnormal_heart_atrium_morphology
	IGL	MGI:3692591	MP:0003916	decreased_heart_left_ventricle_weight
	IGL	MGI:3692591	MP:0004084	abnormal_cardiac_muscle_relaxation
	IGL	MGI:3692591	MP:0004091	abnormal_Z_line_morphology
	IGL	MGI:3692591	MP:0004215	abnormal_myocardial_fiber_physiology
	IGL	MGI:3692591	MP:0004565	small_myocardial_fiber
	IGL	MGI:3692591	MP:0004566	myocardial_fiber_degeneration
	IGL	MGI:3692591	MP:0004567	decreased_myocardial_fiber_number
	IGL	MGI:3692591	MP:0005140	decreased_cardiac_muscle_contractility
	IGL	MGI:3692591	MP:0005369	muscle_phenotype
	IGL	MGI:3692594	MP:0000278	abnormal_myocardial_fiber_morphology
	IGL	MGI:3692594	MP:0001544	abnormal_cardiovascular_system_physiology
	IGL	MGI:3692594	MP:0002190	disorganized_myocardium
	IGL	MGI:3692594	MP:0002834	decreased_heart_weight
	IGL	MGI:3692594	MP:0003105	abnormal_heart_atrium_morphology
	IGL	MGI:3692594	MP:0003140	dilated_heart_atrium
	IGL	MGI:3692594	MP:0004084	abnormal_cardiac_muscle_relaxation
	IGL	MGI:3692594	MP:0004215	abnormal_myocardial_fiber_physiology
	IGL	MGI:3692594	MP:0004565	small_myocardial_fiber
	IGL	MGI:3692594	MP:0004566	myocardial_fiber_degeneration
	IGL	MGI:3692594	MP:0004567	decreased_myocardial_fiber_number
	IGL	MGI:3692594	MP:0005140	decreased_cardiac_muscle_contractility
	IGL	MGI:3692594	MP:0005369	muscle_phenotype
	IGL	MGI:3693106	MP:0001260	increased_body_weight
	IGL	MGI:3693106	MP:0002079	increased_circulating_insulin_level
	IGL	MGI:3693106	MP:0003982	increased_cholesterol_level
	IGL	MGI:3693106	MP:0005293	impaired_glucose_tolerance
	IGL	MGI:3693106	MP:0005317	increased_triglyceride_level
	IGL	MGI:3693204	MP:0001175	abnormal_lung_morphology
	IGL	MGI:3693204	MP:0010898	abnormal_pulmonary_alveolus_epithelium_morphology
	IGL	MGI:3693207	MP:0001262	decreased_body_weight
	IGL	MGI:3693207	MP:0005150	cachexia
	IGL	MGI:3693248	MP:0000266	abnormal_heart_morphology
	IGL	MGI:3693248	MP:0000278	abnormal_myocardial_fiber_morphology
	IGL	MGI:3693248	MP:0002188	small_heart
	IGL	MGI:3693248	MP:0002834	decreased_heart_weight
	IGL	MGI:3693248	MP:0003822	decreased_left_ventricle_systolic_pressure
	IGL	MGI:3693248	MP:0003824	decreased_left_ventricle_developed_pressure
	IGL	MGI:3693248	MP:0003921	abnormal_heart_left_ventricle_morphology
	IGL	MGI:3693248	MP:0004089	dilated_sarcoplasmic_reticulum
	IGL	MGI:3693248	MP:0004565	small_myocardial_fiber
	IGL	MGI:3693248	MP:0004566	myocardial_fiber_degeneration
	IGL	MGI:3693248	MP:0005140	decreased_cardiac_muscle_contractility
	IGL	MGI:3693248	MP:0005330	cardiomyopathy
	IGL	MGI:3693248	MP:0005369	muscle_phenotype
	IGL	MGI:3693248	MP:0020419	decreased_cardiac_muscle_relaxation
	IGL	MGI:3693252	MP:0000266	abnormal_heart_morphology
	IGL	MGI:3693252	MP:0000278	abnormal_myocardial_fiber_morphology
	IGL	MGI:3693252	MP:0003822	decreased_left_ventricle_systolic_pressure
	IGL	MGI:3693252	MP:0004566	myocardial_fiber_degeneration
	IGL	MGI:3693252	MP:0005140	decreased_cardiac_muscle_contractility
	IGL	MGI:3693252	MP:0005294	abnormal_heart_ventricle_morphology
	IGL	MGI:3693252	MP:0005330	cardiomyopathy
	IGL	MGI:3693252	MP:0005369	muscle_phenotype
	IGL	MGI:3693252	MP:0008725	enlarged_heart_atrium
	IGL	MGI:3693252	MP:0020419	decreased_cardiac_muscle_relaxation
	IGL	MGI:3693297	MP:0000747	muscle_weakness
	IGL	MGI:3693297	MP:0000748	progressive_muscle_weakness
	IGL	MGI:3693297	MP:0003084	abnormal_skeletal_muscle_fiber_morphology
	IGL	MGI:3693297	MP:0005369	muscle_phenotype
	IGL	MGI:3693297	MP:0009404	centrally_nucleated_skeletal_muscle_fibers
	IGL	MGI:3693323	MP:0001175	abnormal_lung_morphology
	IGL	MGI:3693574	MP:0001260	increased_body_weight
	IGL	MGI:3693575	MP:0005559	increased_circulating_glucose_level
	IGL	MGI:3694734	MP:0012336	decreased_vitamin_D_level
	IGL	MGI:3695579	MP:0003983	decreased_cholesterol_level
	IGL	MGI:3695579	MP:0004777	abnormal_phospholipid_level
	IGL	MGI:3695579	MP:0005318	decreased_triglyceride_level
	IGL	MGI:3695579	MP:0009356	decreased_liver_triglyceride_level
	IGL	MGI:3695611	MP:0005339	increased_susceptibility_to_atherosclerosis
	IGL	MGI:3695827	MP:0001559	hyperglycemia
	IGL	MGI:3696378	MP:0001544	abnormal_cardiovascular_system_physiology
	IGL	MGI:3696378	MP:0002626	increased_heart_rate
	IGL	MGI:3696378	MP:0002843	decreased_systemic_arterial_blood_pressure
	IGL	MGI:3696378	MP:0004879	decreased_systemic_vascular_resistance
	IGL	MGI:3696378	MP:0006264	decreased_systemic_arterial_systolic_blood_pressure
	IGL	MGI:3696378	MP:0011952	decreased_cardiac_stroke_volume
	IGL	MGI:3696411	MP:0000266	abnormal_heart_morphology
	IGL	MGI:3696411	MP:0000278	abnormal_myocardial_fiber_morphology
	IGL	MGI:3696411	MP:0000280	thin_ventricular_wall
	IGL	MGI:3696411	MP:0001544	abnormal_cardiovascular_system_physiology
	IGL	MGI:3696411	MP:0001625	cardiac_hypertrophy
	IGL	MGI:3696411	MP:0001855	abnormal_atrial_thrombosis
	IGL	MGI:3696411	MP:0003898	abnormal_QRS_complex
	IGL	MGI:3696411	MP:0004058	abnormal_ventricle_papillary_muscle_morphology
	IGL	MGI:3696411	MP:0005330	cardiomyopathy
	IGL	MGI:3696411	MP:0005369	muscle_phenotype
	IGL	MGI:3696411	MP:0008022	dilated_heart_ventricle
	IGL	MGI:3696411	MP:0010392	prolonged_QRS_complex_duration
	IGL	MGI:3696411	MP:0010511	shortened_PR_interval
	IGL	MGI:3696411	MP:0014071	increased_cardiac_muscle_glycogen_level
	IGL	MGI:3696544	MP:0000267	abnormal_heart_development
	IGL	MGI:3696544	MP:0000269	abnormal_heart_looping
	IGL	MGI:3696544	MP:0000270	abnormal_heart_tube_morphology
	IGL	MGI:3696544	MP:0000278	abnormal_myocardial_fiber_morphology
	IGL	MGI:3696544	MP:0003567	abnormal_fetal_cardiomyocyte_proliferation
	IGL	MGI:3696544	MP:0003921	abnormal_heart_left_ventricle_morphology
	IGL	MGI:3696544	MP:0005369	muscle_phenotype
	IGL	MGI:3696544	MP:0006126	abnormal_cardiac_outflow_tract_development
	IGL	MGI:3696687	MP:0001556	increased_circulating_HDL_cholesterol_level
	IGL	MGI:3696687	MP:0003192	increased_cholesterol_efflux
	IGL	MGI:3696687	MP:0003980	increased_circulating_phospholipid_level
	IGL	MGI:3696687	MP:0005178	increased_circulating_cholesterol_level
	IGL	MGI:3696687	MP:0005317	increased_triglyceride_level
	IGL	MGI:3696687	MP:0010027	increased_liver_cholesterol_level
	IGL	MGI:3696701	MP:0000274	enlarged_heart
	IGL	MGI:3696701	MP:0001625	cardiac_hypertrophy
	IGL	MGI:3696701	MP:0002795	dilated_cardiomyopathy
	IGL	MGI:3696701	MP:0005369	muscle_phenotype
	IGL	MGI:3696701	MP:0006138	congestive_heart_failure
	IGL	MGI:3696795	MP:0001262	decreased_body_weight
	IGL	MGI:3696795	MP:0001915	intracranial_hemorrhage
	IGL	MGI:3696795	MP:0001916	intracerebral_hemorrhage
	IGL	MGI:3696795	MP:0005323	dystonia
	IGL	MGI:3696795	MP:0005369	muscle_phenotype
	IGL	MGI:3696795	MP:0006052	cerebellum_hemorrhage
	IGL	MGI:3696952	MP:0000759	abnormal_skeletal_muscle_morphology
	IGL	MGI:3696952	MP:0001262	decreased_body_weight
	IGL	MGI:3696952	MP:0004142	abnormal_muscle_tone
	IGL	MGI:3696952	MP:0005369	muscle_phenotype
	IGL	MGI:3696952	MP:0009459	skeletal_muscle_hyperplasia
	IGL	MGI:3696952	MP:0009461	skeletal_muscle_hypertrophy
	IGL	MGI:3696952	MP:0010238	increased_skeletal_muscle_weight
	IGL	MGI:3696981	MP:0001559	hyperglycemia
	IGL	MGI:3696981	MP:0003991	arteriosclerosis
	IGL	MGI:3696981	MP:0005338	atherosclerotic_lesions
	IGL	MGI:3698295	MP:0001262	decreased_body_weight
	IGL	MGI:3698297	MP:0001262	decreased_body_weight
	IGL	MGI:3698533	MP:0001262	decreased_body_weight
	IGL	MGI:3698534	MP:0001262	decreased_body_weight
	IGL	MGI:3698535	MP:0001260	increased_body_weight
	IGL	MGI:3698535	MP:0001262	decreased_body_weight
	IGL	MGI:3698545	MP:0005179	decreased_circulating_cholesterol_level
	IGL	MGI:3698546	MP:0005179	decreased_circulating_cholesterol_level
	IGL	MGI:3698857	MP:0000747	muscle_weakness
	IGL	MGI:3698857	MP:0000759	abnormal_skeletal_muscle_morphology
	IGL	MGI:3698857	MP:0001262	decreased_body_weight
	IGL	MGI:3698857	MP:0002106	abnormal_muscle_physiology
	IGL	MGI:3698857	MP:0002269	muscular_atrophy
	IGL	MGI:3698857	MP:0002279	abnormal_diaphragm_morphology
	IGL	MGI:3698857	MP:0003084	abnormal_skeletal_muscle_fiber_morphology
	IGL	MGI:3698857	MP:0005329	abnormal_myocardium_layer_morphology
	IGL	MGI:3698857	MP:0005369	muscle_phenotype
	IGL	MGI:3698857	MP:0009403	increased_variability_of_skeletal_muscle_fiber_size
	IGL	MGI:3698857	MP:0009413	skeletal_muscle_fiber_atrophy
	IGL	MGI:3699000	MP:0004883	abnormal_vascular_wound_healing
	IGL	MGI:3699000	MP:0005369	muscle_phenotype
	IGL	MGI:3699000	MP:0005595	abnormal_vascular_smooth_muscle_physiology
	IGL	MGI:3699365	MP:0001556	increased_circulating_HDL_cholesterol_level
	IGL	MGI:3699365	MP:0005178	increased_circulating_cholesterol_level
	IGL	MGI:3699366	MP:0001556	increased_circulating_HDL_cholesterol_level
	IGL	MGI:3699366	MP:0005178	increased_circulating_cholesterol_level
	IGL	MGI:3699367	MP:0001552	increased_circulating_triglyceride_level
	IGL	MGI:3699368	MP:0001552	increased_circulating_triglyceride_level
	IGL	MGI:3699371	MP:0001556	increased_circulating_HDL_cholesterol_level
	IGL	MGI:3699371	MP:0005178	increased_circulating_cholesterol_level
	IGL	MGI:3699372	MP:0001556	increased_circulating_HDL_cholesterol_level
	IGL	MGI:3699372	MP:0005178	increased_circulating_cholesterol_level
	IGL	MGI:3699593	MP:0000729	abnormal_myogenesis
	IGL	MGI:3699593	MP:0000759	abnormal_skeletal_muscle_morphology
	IGL	MGI:3699593	MP:0001914	hemorrhage
	IGL	MGI:3699593	MP:0002106	abnormal_muscle_physiology
	IGL	MGI:3699593	MP:0003084	abnormal_skeletal_muscle_fiber_morphology
	IGL	MGI:3699593	MP:0004819	decreased_skeletal_muscle_mass
	IGL	MGI:3699593	MP:0005369	muscle_phenotype
	IGL	MGI:3699593	MP:0009408	decreased_skeletal_muscle_fiber_density
	IGL	MGI:3699631	MP:0001544	abnormal_cardiovascular_system_physiology
	IGL	MGI:3699631	MP:0001625	cardiac_hypertrophy
	IGL	MGI:3699631	MP:0004084	abnormal_cardiac_muscle_relaxation
	IGL	MGI:3699631	MP:0004215	abnormal_myocardial_fiber_physiology
	IGL	MGI:3699631	MP:0004564	enlarged_myocardial_fiber
	IGL	MGI:3699631	MP:0005140	decreased_cardiac_muscle_contractility
	IGL	MGI:3699631	MP:0005369	muscle_phenotype
	IGL	MGI:3700030	MP:0002626	increased_heart_rate
	IGL	MGI:3700147	MP:0003070	increased_vascular_permeability
	IGL	MGI:3700147	MP:0003544	abnormal_vascular_endothelial_cell_migration
	IGL	MGI:3700147	MP:0004003	abnormal_vascular_endothelial_cell_physiology
	IGL	MGI:3700147	MP:0010144	abnormal_tumor_vascularization
	IGL	MGI:3700147	MP:0020161	increased_vascular_endothelial_cell_proliferation
	IGL	MGI:3700835	MP:0004143	muscle_hypertonia
	IGL	MGI:3700835	MP:0005369	muscle_phenotype
	IGL	MGI:3701778	MP:0000183	decreased_circulating_LDL_cholesterol_level
	IGL	MGI:3701778	MP:0000186	decreased_circulating_HDL_cholesterol_level
	IGL	MGI:3701778	MP:0004789	increased_bile_salt_level
	IGL	MGI:3701778	MP:0005146	decreased_circulating_VLDL_cholesterol_level
	IGL	MGI:3701778	MP:0005317	increased_triglyceride_level
	IGL	MGI:3702437	MP:0000266	abnormal_heart_morphology
	IGL	MGI:3702437	MP:0000267	abnormal_heart_development
	IGL	MGI:3702437	MP:0000274	enlarged_heart
	IGL	MGI:3702437	MP:0000277	abnormal_heart_shape
	IGL	MGI:3702437	MP:0000278	abnormal_myocardial_fiber_morphology
	IGL	MGI:3702437	MP:0000281	abnormal_interventricular_septum_morphology
	IGL	MGI:3702437	MP:0000297	abnormal_atrioventricular_cushion_morphology
	IGL	MGI:3702437	MP:0002189	abnormal_myocardial_trabeculae_morphology
	IGL	MGI:3702437	MP:0002753	dilated_heart_left_ventricle
	IGL	MGI:3702437	MP:0003649	decreased_heart_right_ventricle_size
	IGL	MGI:3702437	MP:0004067	abnormal_trabecula_carnea_morphology
	IGL	MGI:3702437	MP:0004090	abnormal_sarcomere_morphology
	IGL	MGI:3702437	MP:0005294	abnormal_heart_ventricle_morphology
	IGL	MGI:3702437	MP:0005329	abnormal_myocardium_layer_morphology
	IGL	MGI:3702437	MP:0005369	muscle_phenotype
	IGL	MGI:3702641	MP:0000266	abnormal_heart_morphology
	IGL	MGI:3702641	MP:0003139	patent_ductus_arteriosus
	IGL	MGI:3702641	MP:0004113	abnormal_aortic_arch_morphology
	IGL	MGI:3702641	MP:0004157	interrupted_aortic_arch
	IGL	MGI:3702641	MP:0004158	right_aortic_arch
	IGL	MGI:3702641	MP:0004160	retroesophageal_right_subclavian_artery
	IGL	MGI:3702641	MP:0010402	ventricular_septal_defect
	IGL	MGI:3702641	MP:0010464	abnormal_aortic_arch_and_aortic_arch_branch_attachment
	IGL	MGI:3702641	MP:0010465	aberrant_origin_of_the_right_subclavian_artery
	IGL	MGI:3702641	MP:0010663	abnormal_brachiocephalic_trunk_morphology
	IGL	MGI:3702641	MP:0012729	abnormal_common_carotid_artery_morphology
	IGL	MGI:3703323	MP:0002551	abnormal_blood_coagulation
	IGL	MGI:3703323	MP:0005464	abnormal_platelet_physiology
	IGL	MGI:3703556	MP:0003070	increased_vascular_permeability
	IGL	MGI:3703616	MP:0000182	increased_circulating_LDL_cholesterol_level
	IGL	MGI:3703616	MP:0000186	decreased_circulating_HDL_cholesterol_level
	IGL	MGI:3703616	MP:0001552	increased_circulating_triglyceride_level
	IGL	MGI:3703616	MP:0005145	increased_circulating_VLDL_cholesterol_level
	IGL	MGI:3703616	MP:0005178	increased_circulating_cholesterol_level
	IGL	MGI:3703616	MP:0005338	atherosclerotic_lesions
	IGL	MGI:3703620	MP:0000186	decreased_circulating_HDL_cholesterol_level
	IGL	MGI:3703620	MP:0001552	increased_circulating_triglyceride_level
	IGL	MGI:3703620	MP:0003975	increased_circulating_VLDL_triglyceride_level
	IGL	MGI:3703622	MP:0001552	increased_circulating_triglyceride_level
	IGL	MGI:3703622	MP:0002118	abnormal_lipid_homeostasis
	IGL	MGI:3703622	MP:0003975	increased_circulating_VLDL_triglyceride_level
	IGL	MGI:3703624	MP:0000180	abnormal_circulating_cholesterol_level
	IGL	MGI:3703624	MP:0002647	decreased_intestinal_cholesterol_absorption
	IGL	MGI:3703624	MP:0003192	increased_cholesterol_efflux
	IGL	MGI:3703625	MP:0000180	abnormal_circulating_cholesterol_level
	IGL	MGI:3703625	MP:0002647	decreased_intestinal_cholesterol_absorption
	IGL	MGI:3703625	MP:0003192	increased_cholesterol_efflux
	IGL	MGI:3703642	MP:0000266	abnormal_heart_morphology
	IGL	MGI:3703642	MP:0000267	abnormal_heart_development
	IGL	MGI:3703642	MP:0003139	patent_ductus_arteriosus
	IGL	MGI:3703642	MP:0004113	abnormal_aortic_arch_morphology
	IGL	MGI:3703642	MP:0004157	interrupted_aortic_arch
	IGL	MGI:3703642	MP:0004158	right_aortic_arch
	IGL	MGI:3703642	MP:0004160	retroesophageal_right_subclavian_artery
	IGL	MGI:3703642	MP:0006126	abnormal_cardiac_outflow_tract_development
	IGL	MGI:3703642	MP:0006130	pulmonary_valve_atresia
	IGL	MGI:3703642	MP:0010402	ventricular_septal_defect
	IGL	MGI:3703740	MP:0000180	abnormal_circulating_cholesterol_level
	IGL	MGI:3703740	MP:0001559	hyperglycemia
	IGL	MGI:3703740	MP:0001614	abnormal_blood_vessel_morphology
	IGL	MGI:3703740	MP:0002078	abnormal_glucose_homeostasis
	IGL	MGI:3703740	MP:0005339	increased_susceptibility_to_atherosclerosis
	IGL	MGI:3703754	MP:0000231	hypertension
	IGL	MGI:3703754	MP:0000276	heart_right_ventricle_hypertrophy
	IGL	MGI:3703754	MP:0001260	increased_body_weight
	IGL	MGI:3703754	MP:0003913	increased_heart_right_ventricle_weight
	IGL	MGI:3703754	MP:0004007	abnormal_lung_vasculature_morphology
	IGL	MGI:3703754	MP:0005294	abnormal_heart_ventricle_morphology
	IGL	MGI:3703754	MP:0005369	muscle_phenotype
	IGL	MGI:3703754	MP:0005592	abnormal_vascular_smooth_muscle_morphology
	IGL	MGI:3703754	MP:0010758	increased_right_ventricle_systolic_pressure
	IGL	MGI:3703758	MP:0000180	abnormal_circulating_cholesterol_level
	IGL	MGI:3703759	MP:0000180	abnormal_circulating_cholesterol_level
	IGL	MGI:3703760	MP:0000180	abnormal_circulating_cholesterol_level
	IGL	MGI:3703792	MP:0000231	hypertension
	IGL	MGI:3703792	MP:0003913	increased_heart_right_ventricle_weight
	IGL	MGI:3703792	MP:0005294	abnormal_heart_ventricle_morphology
	IGL	MGI:3703792	MP:0005369	muscle_phenotype
	IGL	MGI:3703792	MP:0005592	abnormal_vascular_smooth_muscle_morphology
	IGL	MGI:3703792	MP:0010758	increased_right_ventricle_systolic_pressure
	IGL	MGI:3706436	MP:0001559	hyperglycemia
	IGL	MGI:3706436	MP:0001759	increased_urine_glucose_level
	IGL	MGI:3706436	MP:0002727	decreased_circulating_insulin_level
	IGL	MGI:3706437	MP:0001559	hyperglycemia
	IGL	MGI:3706437	MP:0001759	increased_urine_glucose_level
	IGL	MGI:3706437	MP:0002575	increased_circulating_ketone_body_level
	IGL	MGI:3706437	MP:0002727	decreased_circulating_insulin_level
	IGL	MGI:3706437	MP:0003991	arteriosclerosis
	IGL	MGI:3706437	MP:0005338	atherosclerotic_lesions
	IGL	MGI:3706894	MP:0000729	abnormal_myogenesis
	IGL	MGI:3706894	MP:0003359	hypaxial_muscle_hypoplasia
	IGL	MGI:3706894	MP:0003833	decreased_satellite_cell_number
	IGL	MGI:3706894	MP:0005369	muscle_phenotype
	IGL	MGI:3706894	MP:0009408	decreased_skeletal_muscle_fiber_density
	IGL	MGI:3707782	MP:0005455	increased_susceptibility_to_weight_gain
	IGL	MGI:3707783	MP:0005559	increased_circulating_glucose_level
	IGL	MGI:3708972	MP:0005048	abnormal_thrombosis
	IGL	MGI:3708973	MP:0005606	increased_bleeding_time
	IGL	MGI:3708974	MP:0005048	abnormal_thrombosis
	IGL	MGI:3708976	MP:0005048	abnormal_thrombosis
	IGL	MGI:3708977	MP:0005048	abnormal_thrombosis
	IGL	MGI:3709406	MP:0001262	decreased_body_weight
	IGL	MGI:3710251	MP:0001544	abnormal_cardiovascular_system_physiology
	IGL	MGI:3710251	MP:0003140	dilated_heart_atrium
	IGL	MGI:3710251	MP:0003141	cardiac_fibrosis
	IGL	MGI:3710406	MP:0000278	abnormal_myocardial_fiber_morphology
	IGL	MGI:3710406	MP:0002833	increased_heart_weight
	IGL	MGI:3710406	MP:0004215	abnormal_myocardial_fiber_physiology
	IGL	MGI:3710406	MP:0005369	muscle_phenotype
	IGL	MGI:3710476	MP:0000343	abnormal_response_to_cardiac_infarction
	IGL	MGI:3710476	MP:0002833	increased_heart_weight
	IGL	MGI:3710476	MP:0003038	decreased_myocardial_infarct_size
	IGL	MGI:3710476	MP:0004215	abnormal_myocardial_fiber_physiology
	IGL	MGI:3710478	MP:0002833	increased_heart_weight
	IGL	MGI:3710478	MP:0004215	abnormal_myocardial_fiber_physiology
	IGL	MGI:3710497	MP:0000274	enlarged_heart
	IGL	MGI:3710497	MP:0000275	heart_hyperplasia
	IGL	MGI:3710497	MP:0000278	abnormal_myocardial_fiber_morphology
	IGL	MGI:3710497	MP:0002833	increased_heart_weight
	IGL	MGI:3710497	MP:0004565	small_myocardial_fiber
	IGL	MGI:3710497	MP:0005140	decreased_cardiac_muscle_contractility
	IGL	MGI:3710497	MP:0005369	muscle_phenotype
	IGL	MGI:3710941	MP:0001856	myocarditis
	IGL	MGI:3710941	MP:0004121	abnormal_sarcolemma_morphology
	IGL	MGI:3710942	MP:0004121	abnormal_sarcolemma_morphology
	IGL	MGI:3710943	MP:0004121	abnormal_sarcolemma_morphology
	IGL	MGI:3710946	MP:0001262	decreased_body_weight
	IGL	MGI:3711850	MP:0001556	increased_circulating_HDL_cholesterol_level
	IGL	MGI:3711852	MP:0000186	decreased_circulating_HDL_cholesterol_level
	IGL	MGI:3711853	MP:0002644	decreased_circulating_triglyceride_level
	IGL	MGI:3712268	MP:0002844	aortic_hypertrophy
	IGL	MGI:3712268	MP:0005178	increased_circulating_cholesterol_level
	IGL	MGI:3712268	MP:0005560	decreased_circulating_glucose_level
	IGL	MGI:3712268	MP:0011309	abnormal_kidney_arterial_blood_vessel_morphology
	IGL	MGI:3712268	MP:0011320	abnormal_glomerular_capillary_morphology
	IGL	MGI:3712268	MP:0011453	abnormal_glomerular_capillary_endothelium_morphology
	IGL	MGI:3712268	MP:0011508	abnormal_glomerular_capillary_thrombosis
	IGL	MGI:3712268	MP:0011509	dilated_glomerular_capillary
	IGL	MGI:3712295	MP:0001914	hemorrhage
	IGL	MGI:3712335	MP:0000267	abnormal_heart_development
	IGL	MGI:3712335	MP:0000278	abnormal_myocardial_fiber_morphology
	IGL	MGI:3712335	MP:0001262	decreased_body_weight
	IGL	MGI:3712335	MP:0001544	abnormal_cardiovascular_system_physiology
	IGL	MGI:3712335	MP:0002753	dilated_heart_left_ventricle
	IGL	MGI:3712335	MP:0002795	dilated_cardiomyopathy
	IGL	MGI:3712335	MP:0002833	increased_heart_weight
	IGL	MGI:3712335	MP:0004215	abnormal_myocardial_fiber_physiology
	IGL	MGI:3712335	MP:0005140	decreased_cardiac_muscle_contractility
	IGL	MGI:3712335	MP:0005330	cardiomyopathy
	IGL	MGI:3712335	MP:0005369	muscle_phenotype
	IGL	MGI:3712335	MP:0010556	thin_ventricle_myocardium_compact_layer
	IGL	MGI:3712335	MP:0010579	increased_heart_left_ventricle_size
	IGL	MGI:3712335	MP:0010725	thin_interventricular_septum
	IGL	MGI:3712335	MP:0011395	decreased_fetal_cardiomyocyte_proliferation
	IGL	MGI:3712335	MP:0011925	abnormal_heart_echocardiography_feature
	IGL	MGI:3712335	MP:0012515	abnormal_heart_apex_morphology
	IGL	MGI:3712335	MP:0031147	abnormal_ventricular_thrombosis
	IGL	MGI:3712434	MP:0001259	abnormal_body_weight
	IGL	MGI:3712434	MP:0001262	decreased_body_weight
	IGL	MGI:3712434	MP:0001596	hypotension
	IGL	MGI:3712434	MP:0001599	abnormal_blood_volume
	IGL	MGI:3712434	MP:0002666	increased_circulating_aldosterone_level
	IGL	MGI:3712434	MP:0004876	decreased_mean_systemic_arterial_blood_pressure
	IGL	MGI:3712434	MP:0005346	abnormal_circulating_aldosterone_level
	IGL	MGI:3712439	MP:0008489	slow_postnatal_weight_gain
	IGL	MGI:3712898	MP:0000230	abnormal_systemic_arterial_blood_pressure
	IGL	MGI:3712898	MP:0000274	enlarged_heart
	IGL	MGI:3712898	MP:0001625	cardiac_hypertrophy
	IGL	MGI:3712898	MP:0002953	thick_ventricular_wall
	IGL	MGI:3712898	MP:0003141	cardiac_fibrosis
	IGL	MGI:3712898	MP:0003819	increased_left_ventricle_diastolic_pressure
	IGL	MGI:3712898	MP:0004564	enlarged_myocardial_fiber
	IGL	MGI:3712898	MP:0005294	abnormal_heart_ventricle_morphology
	IGL	MGI:3712898	MP:0005369	muscle_phenotype
	IGL	MGI:3712898	MP:0006138	congestive_heart_failure
	IGL	MGI:3712921	MP:0005345	abnormal_circulating_corticosterone_level
	IGL	MGI:3712950	MP:0000274	enlarged_heart
	IGL	MGI:3712950	MP:0000278	abnormal_myocardial_fiber_morphology
	IGL	MGI:3712950	MP:0001544	abnormal_cardiovascular_system_physiology
	IGL	MGI:3712950	MP:0001625	cardiac_hypertrophy
	IGL	MGI:3712950	MP:0002626	increased_heart_rate
	IGL	MGI:3712950	MP:0002753	dilated_heart_left_ventricle
	IGL	MGI:3712950	MP:0002754	dilated_heart_right_ventricle
	IGL	MGI:3712950	MP:0002795	dilated_cardiomyopathy
	IGL	MGI:3712950	MP:0002833	increased_heart_weight
	IGL	MGI:3712950	MP:0002953	thick_ventricular_wall
	IGL	MGI:3712950	MP:0003105	abnormal_heart_atrium_morphology
	IGL	MGI:3712950	MP:0003141	cardiac_fibrosis
	IGL	MGI:3712950	MP:0003233	prolonged_QT_interval
	IGL	MGI:3712950	MP:0003896	prolonged_PR_interval
	IGL	MGI:3712950	MP:0003921	abnormal_heart_left_ventricle_morphology
	IGL	MGI:3712950	MP:0004084	abnormal_cardiac_muscle_relaxation
	IGL	MGI:3712950	MP:0004564	enlarged_myocardial_fiber
	IGL	MGI:3712950	MP:0005140	decreased_cardiac_muscle_contractility
	IGL	MGI:3712950	MP:0005294	abnormal_heart_ventricle_morphology
	IGL	MGI:3712950	MP:0005330	cardiomyopathy
	IGL	MGI:3712950	MP:0005333	decreased_heart_rate
	IGL	MGI:3712950	MP:0005369	muscle_phenotype
	IGL	MGI:3712950	MP:0005598	decreased_ventricle_muscle_contractility
	IGL	MGI:3712950	MP:0005599	increased_cardiac_muscle_contractility
	IGL	MGI:3712950	MP:0005608	cardiac_interstitial_fibrosis
	IGL	MGI:3712950	MP:0006085	myocardium_necrosis
	IGL	MGI:3712950	MP:0008543	atrial_fibrillation
	IGL	MGI:3712950	MP:0008725	enlarged_heart_atrium
	IGL	MGI:3712950	MP:0008726	enlarged_heart_left_atrium
	IGL	MGI:3712950	MP:0008772	increased_heart_ventricle_size
	IGL	MGI:3712950	MP:0008950	ventricular_tachycardia
	IGL	MGI:3712950	MP:0009416	cardiac_muscle_degeneration
	IGL	MGI:3712950	MP:0009732	ventricular_premature_beat
	IGL	MGI:3712950	MP:0010392	prolonged_QRS_complex_duration
	IGL	MGI:3712950	MP:0010448	heart_left_ventricle_outflow_tract_stenosis
	IGL	MGI:3712950	MP:0014071	increased_cardiac_muscle_glycogen_level
	IGL	MGI:3712950	MP:0020345	abnormal_myocardial_fiber_currents
	IGL	MGI:3712950	MP:0020347	abnormal_myocardial_fiber_sodium_currents
	IGL	MGI:3712950	MP:0031131	myocardial_fiber_disarray
	IGL	MGI:3713106	MP:0001262	decreased_body_weight
	IGL	MGI:3713707	MP:0008033	impaired_lipolysis
	IGL	MGI:3713736	MP:0001260	increased_body_weight
	IGL	MGI:3713737	MP:0005455	increased_susceptibility_to_weight_gain
	IGL	MGI:3714521	MP:0000266	abnormal_heart_morphology
	IGL	MGI:3714521	MP:0000273	overriding_aortic_valve
	IGL	MGI:3714521	MP:0000284	double_outlet_right_ventricle
	IGL	MGI:3714521	MP:0000286	abnormal_mitral_valve_morphology
	IGL	MGI:3714521	MP:0003387	aorta_coarctation
	IGL	MGI:3714521	MP:0010403	atrial_septal_defect
	IGL	MGI:3714521	MP:0010417	subarterial_ventricular_septal_defect
	IGL	MGI:3714521	MP:0010418	perimembraneous_ventricular_septal_defect
	IGL	MGI:3714521	MP:0010449	heart_right_ventricle_outflow_tract_stenosis
	IGL	MGI:3714523	MP:0011703	increased_fibroblast_proliferation
	IGL	MGI:3714624	MP:0003038	decreased_myocardial_infarct_size
	IGL	MGI:3714750	MP:0005369	muscle_phenotype
	IGL	MGI:3714750	MP:0030776	calcified_calcaneal_tendon
	IGL	MGI:3715735	MP:0001262	decreased_body_weight
	IGL	MGI:3716425	MP:0001262	decreased_body_weight
	IGL	MGI:3716425	MP:0002834	decreased_heart_weight
	IGL	MGI:3716425	MP:0003084	abnormal_skeletal_muscle_fiber_morphology
	IGL	MGI:3716425	MP:0003921	abnormal_heart_left_ventricle_morphology
	IGL	MGI:3716425	MP:0004819	decreased_skeletal_muscle_mass
	IGL	MGI:3716425	MP:0005329	abnormal_myocardium_layer_morphology
	IGL	MGI:3716425	MP:0005369	muscle_phenotype
	IGL	MGI:3716425	MP:0009400	decreased_skeletal_muscle_fiber_size
	IGL	MGI:3716426	MP:0004819	decreased_skeletal_muscle_mass
	IGL	MGI:3716426	MP:0005369	muscle_phenotype
	IGL	MGI:3717228	MP:0001262	decreased_body_weight
	IGL	MGI:3717401	MP:0001262	decreased_body_weight
	IGL	MGI:3717405	MP:0001547	abnormal_lipid_level
	IGL	MGI:3717405	MP:0002078	abnormal_glucose_homeostasis
	IGL	MGI:3717405	MP:0005293	impaired_glucose_tolerance
	IGL	MGI:3717405	MP:0005331	insulin_resistance
	IGL	MGI:3717405	MP:0005369	muscle_phenotype
	IGL	MGI:3717405	MP:0031415	increased_skeletal_muscle_triglyceride_level
	IGL	MGI:3717418	MP:0001262	decreased_body_weight
	IGL	MGI:3717652	MP:0002078	abnormal_glucose_homeostasis
	IGL	MGI:3717652	MP:0005331	insulin_resistance
	IGL	MGI:3717652	MP:0005369	muscle_phenotype
	IGL	MGI:3717652	MP:0005438	abnormal_glycogen_homeostasis
	IGL	MGI:3717652	MP:0030022	decreased_muscle_cell_glucose_uptake
	IGL	MGI:3717653	MP:0002078	abnormal_glucose_homeostasis
	IGL	MGI:3717653	MP:0005331	insulin_resistance
	IGL	MGI:3717653	MP:0005369	muscle_phenotype
	IGL	MGI:3717653	MP:0005438	abnormal_glycogen_homeostasis
	IGL	MGI:3717653	MP:0030022	decreased_muscle_cell_glucose_uptake
	IGL	MGI:3717675	MP:0001614	abnormal_blood_vessel_morphology
	IGL	MGI:3717675	MP:0004950	abnormal_brain_vasculature_morphology
	IGL	MGI:3717675	MP:0005369	muscle_phenotype
	IGL	MGI:3717675	MP:0005591	decreased_vasodilation
	IGL	MGI:3718072	MP:0001625	cardiac_hypertrophy
	IGL	MGI:3718072	MP:0002079	increased_circulating_insulin_level
	IGL	MGI:3718072	MP:0002833	increased_heart_weight
	IGL	MGI:3718072	MP:0002953	thick_ventricular_wall
	IGL	MGI:3718072	MP:0005369	muscle_phenotype
	IGL	MGI:3718072	MP:0005559	increased_circulating_glucose_level
	IGL	MGI:3718072	MP:0005608	cardiac_interstitial_fibrosis
	IGL	MGI:3718072	MP:0030018	increased_cardiac_cell_glucose_uptake
	IGL	MGI:3718072	MP:0030021	increased_muscle_cell_glucose_uptake
	IGL	MGI:3718072	MP:0030022	decreased_muscle_cell_glucose_uptake
	IGL	MGI:3718205	MP:0001261	obese
	IGL	MGI:3718205	MP:0005658	increased_susceptibility_to_diet-induced_obesity
	IGL	MGI:3718452	MP:0001262	decreased_body_weight
	IGL	MGI:3719085	MP:0001262	decreased_body_weight
	IGL	MGI:3719124	MP:0004143	muscle_hypertonia
	IGL	MGI:3719124	MP:0005369	muscle_phenotype
	IGL	MGI:3720068	MP:0000243	myoclonus
	IGL	MGI:3720068	MP:0005369	muscle_phenotype
	IGL	MGI:3720068	MP:0030143	facial_muscle_spasm
	IGL	MGI:3720069	MP:0000243	myoclonus
	IGL	MGI:3720069	MP:0005369	muscle_phenotype
	IGL	MGI:3720069	MP:0030143	facial_muscle_spasm
	IGL	MGI:3720073	MP:0001556	increased_circulating_HDL_cholesterol_level
	IGL	MGI:3720081	MP:0001556	increased_circulating_HDL_cholesterol_level
	IGL	MGI:3720090	MP:0001556	increased_circulating_HDL_cholesterol_level
	IGL	MGI:3720091	MP:0001556	increased_circulating_HDL_cholesterol_level
	IGL	MGI:3720092	MP:0001556	increased_circulating_HDL_cholesterol_level
	IGL	MGI:3720094	MP:0001556	increased_circulating_HDL_cholesterol_level
	IGL	MGI:3720095	MP:0001556	increased_circulating_HDL_cholesterol_level
	IGL	MGI:3720096	MP:0000186	decreased_circulating_HDL_cholesterol_level
	IGL	MGI:3720097	MP:0001556	increased_circulating_HDL_cholesterol_level
	IGL	MGI:3720110	MP:0000747	muscle_weakness
	IGL	MGI:3720110	MP:0001262	decreased_body_weight
	IGL	MGI:3720110	MP:0002269	muscular_atrophy
	IGL	MGI:3720110	MP:0004819	decreased_skeletal_muscle_mass
	IGL	MGI:3720110	MP:0005369	muscle_phenotype
	IGL	MGI:3720110	MP:0009413	skeletal_muscle_fiber_atrophy
	IGL	MGI:3720111	MP:0002269	muscular_atrophy
	IGL	MGI:3720111	MP:0005369	muscle_phenotype
	IGL	MGI:3720355	MP:0001547	abnormal_lipid_level
	IGL	MGI:3720355	MP:0002644	decreased_circulating_triglyceride_level
	IGL	MGI:3720355	MP:0002702	decreased_circulating_free_fatty_acids_level
	IGL	MGI:3720355	MP:0005280	abnormal_fatty_acids_level
	IGL	MGI:3720355	MP:0005317	increased_triglyceride_level
	IGL	MGI:3720365	MP:0001547	abnormal_lipid_level
	IGL	MGI:3720365	MP:0002644	decreased_circulating_triglyceride_level
	IGL	MGI:3720365	MP:0002702	decreased_circulating_free_fatty_acids_level
	IGL	MGI:3720365	MP:0005280	abnormal_fatty_acids_level
	IGL	MGI:3720365	MP:0005317	increased_triglyceride_level
	IGL	MGI:3720366	MP:0001547	abnormal_lipid_level
	IGL	MGI:3720366	MP:0005280	abnormal_fatty_acids_level
	IGL	MGI:3720366	MP:0009355	increased_liver_triglyceride_level
	IGL	MGI:3720793	MP:0004510	myositis
	IGL	MGI:3720793	MP:0005369	muscle_phenotype
	IGL	MGI:3720793	MP:0009404	centrally_nucleated_skeletal_muscle_fibers
	IGL	MGI:3720794	MP:0004510	myositis
	IGL	MGI:3720794	MP:0005369	muscle_phenotype
	IGL	MGI:3720794	MP:0009404	centrally_nucleated_skeletal_muscle_fibers
	IGL	MGI:3720894	MP:0005317	increased_triglyceride_level
	IGL	MGI:3720895	MP:0005317	increased_triglyceride_level
	IGL	MGI:3720896	MP:0005317	increased_triglyceride_level
	IGL	MGI:3720897	MP:0005317	increased_triglyceride_level
	IGL	MGI:3720898	MP:0005559	increased_circulating_glucose_level
	IGL	MGI:3720899	MP:0005559	increased_circulating_glucose_level
	IGL	MGI:3720900	MP:0005559	increased_circulating_glucose_level
	IGL	MGI:3720901	MP:0005559	increased_circulating_glucose_level
	IGL	MGI:3720902	MP:0005559	increased_circulating_glucose_level
	IGL	MGI:3720903	MP:0005559	increased_circulating_glucose_level
	IGL	MGI:3720904	MP:0005559	increased_circulating_glucose_level
	IGL	MGI:3720905	MP:0005559	increased_circulating_glucose_level
	IGL	MGI:3720907	MP:0001554	increased_circulating_free_fatty_acids_level
	IGL	MGI:3720915	MP:0005317	increased_triglyceride_level
	IGL	MGI:3720916	MP:0001552	increased_circulating_triglyceride_level
	IGL	MGI:3720917	MP:0001552	increased_circulating_triglyceride_level
	IGL	MGI:3720918	MP:0001552	increased_circulating_triglyceride_level
	IGL	MGI:3720920	MP:0001552	increased_circulating_triglyceride_level
	IGL	MGI:3720921	MP:0001552	increased_circulating_triglyceride_level
	IGL	MGI:3720922	MP:0001552	increased_circulating_triglyceride_level
	IGL	MGI:3720924	MP:0001552	increased_circulating_triglyceride_level
	IGL	MGI:3720925	MP:0001552	increased_circulating_triglyceride_level
	IGL	MGI:3720926	MP:0001552	increased_circulating_triglyceride_level
	IGL	MGI:3720927	MP:0001552	increased_circulating_triglyceride_level
	IGL	MGI:3720928	MP:0001552	increased_circulating_triglyceride_level
	IGL	MGI:3720929	MP:0001552	increased_circulating_triglyceride_level
	IGL	MGI:3720930	MP:0001552	increased_circulating_triglyceride_level
	IGL	MGI:3720931	MP:0001552	increased_circulating_triglyceride_level
	IGL	MGI:3720932	MP:0001552	increased_circulating_triglyceride_level
	IGL	MGI:3720950	MP:0001559	hyperglycemia
	IGL	MGI:3720950	MP:0002727	decreased_circulating_insulin_level
	IGL	MGI:3720950	MP:0003059	decreased_insulin_secretion
	IGL	MGI:3720950	MP:0005293	impaired_glucose_tolerance
	IGL	MGI:3720950	MP:0013279	increased_fasting_circulating_glucose_level
	IGL	MGI:3721906	MP:0001262	decreased_body_weight
	IGL	MGI:3721906	MP:0003084	abnormal_skeletal_muscle_fiber_morphology
	IGL	MGI:3721906	MP:0004819	decreased_skeletal_muscle_mass
	IGL	MGI:3721906	MP:0005369	muscle_phenotype
	IGL	MGI:3721906	MP:0009402	decreased_skeletal_muscle_fiber_diameter
	IGL	MGI:3721907	MP:0001262	decreased_body_weight
	IGL	MGI:3721907	MP:0003084	abnormal_skeletal_muscle_fiber_morphology
	IGL	MGI:3721907	MP:0004819	decreased_skeletal_muscle_mass
	IGL	MGI:3721907	MP:0005369	muscle_phenotype
	IGL	MGI:3721907	MP:0009402	decreased_skeletal_muscle_fiber_diameter
	IGL	MGI:3721907	MP:0031384	impaired_blood-brain_barrier_function
	IGL	MGI:3721991	MP:0002128	abnormal_blood_circulation
	IGL	MGI:3722094	MP:0005369	muscle_phenotype
	IGL	MGI:3722185	MP:0000343	abnormal_response_to_cardiac_infarction
	IGL	MGI:3722185	MP:0002975	vascular_smooth_muscle_hypertrophy
	IGL	MGI:3722185	MP:0005369	muscle_phenotype
	IGL	MGI:3722185	MP:0008489	slow_postnatal_weight_gain
	IGL	MGI:3722186	MP:0002975	vascular_smooth_muscle_hypertrophy
	IGL	MGI:3722186	MP:0005369	muscle_phenotype
	IGL	MGI:3722187	MP:0002975	vascular_smooth_muscle_hypertrophy
	IGL	MGI:3722187	MP:0005369	muscle_phenotype
	IGL	MGI:3722879	MP:0001556	increased_circulating_HDL_cholesterol_level
	IGL	MGI:3723092	MP:0001260	increased_body_weight
	IGL	MGI:3723093	MP:0001260	increased_body_weight
	IGL	MGI:3723094	MP:0001260	increased_body_weight
	IGL	MGI:3723096	MP:0001260	increased_body_weight
	IGL	MGI:3723097	MP:0001260	increased_body_weight
	IGL	MGI:3723097	MP:0001262	decreased_body_weight
	IGL	MGI:3723097	MP:0003397	increased_muscle_weight
	IGL	MGI:3723099	MP:0001260	increased_body_weight
	IGL	MGI:3723100	MP:0001260	increased_body_weight
	IGL	MGI:3723100	MP:0003397	increased_muscle_weight
	IGL	MGI:3723101	MP:0001260	increased_body_weight
	IGL	MGI:3723102	MP:0001260	increased_body_weight
	IGL	MGI:3723102	MP:0003397	increased_muscle_weight
	IGL	MGI:3723103	MP:0001262	decreased_body_weight
	IGL	MGI:3723104	MP:0001262	decreased_body_weight
	IGL	MGI:3723105	MP:0004232	decreased_muscle_weight
	IGL	MGI:3723106	MP:0001260	increased_body_weight
	IGL	MGI:3723112	MP:0004232	decreased_muscle_weight
	IGL	MGI:3723251	MP:0001263	weight_loss
	IGL	MGI:3723251	MP:0008489	slow_postnatal_weight_gain
	IGL	MGI:3723314	MP:0001547	abnormal_lipid_level
	IGL	MGI:3723314	MP:0009355	increased_liver_triglyceride_level
	IGL	MGI:3723314	MP:0009356	decreased_liver_triglyceride_level
	IGL	MGI:3723316	MP:0001547	abnormal_lipid_level
	IGL	MGI:3757566	MP:0004777	abnormal_phospholipid_level
	IGL	MGI:3757751	MP:0005643	decreased_dopamine_level
	IGL	MGI:3757879	MP:0000266	abnormal_heart_morphology
	IGL	MGI:3757879	MP:0000274	enlarged_heart
	IGL	MGI:3757879	MP:0000278	abnormal_myocardial_fiber_morphology
	IGL	MGI:3757879	MP:0000281	abnormal_interventricular_septum_morphology
	IGL	MGI:3757879	MP:0000343	abnormal_response_to_cardiac_infarction
	IGL	MGI:3757879	MP:0001544	abnormal_cardiovascular_system_physiology
	IGL	MGI:3757879	MP:0001625	cardiac_hypertrophy
	IGL	MGI:3757879	MP:0002625	heart_left_ventricle_hypertrophy
	IGL	MGI:3757879	MP:0002626	increased_heart_rate
	IGL	MGI:3757879	MP:0002753	dilated_heart_left_ventricle
	IGL	MGI:3757879	MP:0002833	increased_heart_weight
	IGL	MGI:3757879	MP:0002953	thick_ventricular_wall
	IGL	MGI:3757879	MP:0002972	abnormal_cardiac_muscle_contractility
	IGL	MGI:3757879	MP:0003037	increased_myocardial_infarct_size
	IGL	MGI:3757879	MP:0003137	abnormal_impulse_conducting_system_conduction
	IGL	MGI:3757879	MP:0003141	cardiac_fibrosis
	IGL	MGI:3757879	MP:0003222	increased_cardiomyocyte_apoptosis
	IGL	MGI:3757879	MP:0003393	decreased_cardiac_output
	IGL	MGI:3757879	MP:0003822	decreased_left_ventricle_systolic_pressure
	IGL	MGI:3757879	MP:0003898	abnormal_QRS_complex
	IGL	MGI:3757879	MP:0003920	abnormal_heart_right_ventricle_morphology
	IGL	MGI:3757879	MP:0003921	abnormal_heart_left_ventricle_morphology
	IGL	MGI:3757879	MP:0004087	abnormal_muscle_fiber_morphology
	IGL	MGI:3757879	MP:0004090	abnormal_sarcomere_morphology
	IGL	MGI:3757879	MP:0004122	abnormal_sinus_arrhythmia
	IGL	MGI:3757879	MP:0004215	abnormal_myocardial_fiber_physiology
	IGL	MGI:3757879	MP:0004486	decreased_response_of_heart_to_induced_stress
	IGL	MGI:3757879	MP:0004564	enlarged_myocardial_fiber
	IGL	MGI:3757879	MP:0005140	decreased_cardiac_muscle_contractility
	IGL	MGI:3757879	MP:0005294	abnormal_heart_ventricle_morphology
	IGL	MGI:3757879	MP:0005329	abnormal_myocardium_layer_morphology
	IGL	MGI:3757879	MP:0005330	cardiomyopathy
	IGL	MGI:3757879	MP:0005333	decreased_heart_rate
	IGL	MGI:3757879	MP:0005369	muscle_phenotype
	IGL	MGI:3757879	MP:0005598	decreased_ventricle_muscle_contractility
	IGL	MGI:3757879	MP:0005599	increased_cardiac_muscle_contractility
	IGL	MGI:3757879	MP:0005600	increased_ventricle_muscle_contractility
	IGL	MGI:3757879	MP:0006110	ventricular_fibrillation
	IGL	MGI:3757879	MP:0006113	abnormal_heart_septum_morphology
	IGL	MGI:3757879	MP:0006138	congestive_heart_failure
	IGL	MGI:3757879	MP:0008725	enlarged_heart_atrium
	IGL	MGI:3757879	MP:0008772	increased_heart_ventricle_size
	IGL	MGI:3757879	MP:0008950	ventricular_tachycardia
	IGL	MGI:3757879	MP:0010392	prolonged_QRS_complex_duration
	IGL	MGI:3757879	MP:0010511	shortened_PR_interval
	IGL	MGI:3757879	MP:0010519	atrioventricular_block
	IGL	MGI:3757879	MP:0010520	sinoatrial_block
	IGL	MGI:3757879	MP:0010579	increased_heart_left_ventricle_size
	IGL	MGI:3757879	MP:0010724	thick_interventricular_septum
	IGL	MGI:3757879	MP:0010725	thin_interventricular_septum
	IGL	MGI:3757879	MP:0011951	increased_cardiac_stroke_volume
	IGL	MGI:3757879	MP:0014071	increased_cardiac_muscle_glycogen_level
	IGL	MGI:3757879	MP:0020346	abnormal_myocardial_fiber_calcium_currents
	IGL	MGI:3757879	MP:0020418	increased_cardiac_muscle_relaxation
	IGL	MGI:3757879	MP:0020419	decreased_cardiac_muscle_relaxation
	IGL	MGI:3757880	MP:0001625	cardiac_hypertrophy
	IGL	MGI:3757885	MP:0004486	decreased_response_of_heart_to_induced_stress
	IGL	MGI:3757887	MP:0000274	enlarged_heart
	IGL	MGI:3757887	MP:0011390	abnormal_fetal_cardiomyocyte_physiology
	IGL	MGI:3758075	MP:0005643	decreased_dopamine_level
	IGL	MGI:3758184	MP:0001260	increased_body_weight
	IGL	MGI:3758184	MP:0001261	obese
	IGL	MGI:3758184	MP:0002079	increased_circulating_insulin_level
	IGL	MGI:3758184	MP:0005338	atherosclerotic_lesions
	IGL	MGI:3758184	MP:0005455	increased_susceptibility_to_weight_gain
	IGL	MGI:3758643	MP:0005643	decreased_dopamine_level
	IGL	MGI:3758822	MP:0001262	decreased_body_weight
	IGL	MGI:3759303	MP:0001745	increased_circulating_corticosterone_level
	IGL	MGI:3759812	MP:0000187	abnormal_triglyceride_level
	IGL	MGI:3759812	MP:0000188	abnormal_circulating_glucose_level
	IGL	MGI:3759812	MP:0000266	abnormal_heart_morphology
	IGL	MGI:3759812	MP:0000343	abnormal_response_to_cardiac_infarction
	IGL	MGI:3759812	MP:0001560	abnormal_circulating_insulin_level
	IGL	MGI:3759812	MP:0002078	abnormal_glucose_homeostasis
	IGL	MGI:3759812	MP:0003037	increased_myocardial_infarct_size
	IGL	MGI:3759812	MP:0003223	decreased_cardiomyocyte_apoptosis
	IGL	MGI:3759812	MP:0004215	abnormal_myocardial_fiber_physiology
	IGL	MGI:3759812	MP:0005278	abnormal_cholesterol_homeostasis
	IGL	MGI:3759812	MP:0005291	abnormal_glucose_tolerance
	IGL	MGI:3759812	MP:0005369	muscle_phenotype
	IGL	MGI:3759812	MP:0005599	increased_cardiac_muscle_contractility
	IGL	MGI:3759812	MP:0030022	decreased_muscle_cell_glucose_uptake
	IGL	MGI:3760307	MP:0003658	abnormal_capillary_morphology
	IGL	MGI:3760307	MP:0020329	decreased_capillary_density
	IGL	MGI:3761381	MP:0031051	lymph_node_hemorrhage
	IGL	MGI:3761815	MP:0001905	abnormal_dopamine_level
	IGL	MGI:3761815	MP:0001906	increased_dopamine_level
	IGL	MGI:3761930	MP:0003658	abnormal_capillary_morphology
	IGL	MGI:3761930	MP:0004181	abnormal_carotid_artery_morphology
	IGL	MGI:3762001	MP:0001262	decreased_body_weight
	IGL	MGI:3762032	MP:0004938	dilated_vasculature
	IGL	MGI:3762226	MP:0001260	increased_body_weight
	IGL	MGI:3762227	MP:0001262	decreased_body_weight
	IGL	MGI:3762255	MP:0000767	abnormal_smooth_muscle_morphology
	IGL	MGI:3762255	MP:0005369	muscle_phenotype
	IGL	MGI:3762382	MP:0000189	hypoglycemia
	IGL	MGI:3762382	MP:0001260	increased_body_weight
	IGL	MGI:3762382	MP:0002665	decreased_circulating_corticosterone_level
	IGL	MGI:3762382	MP:0002891	increased_insulin_sensitivity
	IGL	MGI:3762408	MP:0011509	dilated_glomerular_capillary
	IGL	MGI:3762498	MP:0002842	increased_systemic_arterial_blood_pressure
	IGL	MGI:3762563	MP:0005542	corneal_vascularization
	IGL	MGI:3763088	MP:0001559	hyperglycemia
	IGL	MGI:3763088	MP:0002078	abnormal_glucose_homeostasis
	IGL	MGI:3763088	MP:0002727	decreased_circulating_insulin_level
	IGL	MGI:3763088	MP:0003059	decreased_insulin_secretion
	IGL	MGI:3763088	MP:0005293	impaired_glucose_tolerance
	IGL	MGI:3763088	MP:0005331	insulin_resistance
	IGL	MGI:3763192	MP:0031051	lymph_node_hemorrhage
	IGL	MGI:3763247	MP:0010180	increased_susceptibility_to_weight_loss
	IGL	MGI:3763286	MP:0000266	abnormal_heart_morphology
	IGL	MGI:3763286	MP:0001260	increased_body_weight
	IGL	MGI:3763286	MP:0001544	abnormal_cardiovascular_system_physiology
	IGL	MGI:3763286	MP:0002079	increased_circulating_insulin_level
	IGL	MGI:3763286	MP:0003916	decreased_heart_left_ventricle_weight
	IGL	MGI:3763286	MP:0003921	abnormal_heart_left_ventricle_morphology
	IGL	MGI:3763286	MP:0004215	abnormal_myocardial_fiber_physiology
	IGL	MGI:3763544	MP:0001262	decreased_body_weight
	IGL	MGI:3763721	MP:0001556	increased_circulating_HDL_cholesterol_level
	IGL	MGI:3763888	MP:0003157	impaired_muscle_relaxation
	IGL	MGI:3763888	MP:0004087	abnormal_muscle_fiber_morphology
	IGL	MGI:3763888	MP:0005369	muscle_phenotype
	IGL	MGI:3763889	MP:0003157	impaired_muscle_relaxation
	IGL	MGI:3763889	MP:0004087	abnormal_muscle_fiber_morphology
	IGL	MGI:3763889	MP:0005369	muscle_phenotype
	IGL	MGI:3763890	MP:0003157	impaired_muscle_relaxation
	IGL	MGI:3763890	MP:0004087	abnormal_muscle_fiber_morphology
	IGL	MGI:3763890	MP:0004145	abnormal_muscle_electrophysiology
	IGL	MGI:3763890	MP:0005369	muscle_phenotype
	IGL	MGI:3763892	MP:0003157	impaired_muscle_relaxation
	IGL	MGI:3763892	MP:0004087	abnormal_muscle_fiber_morphology
	IGL	MGI:3763892	MP:0005369	muscle_phenotype
	IGL	MGI:3763893	MP:0003157	impaired_muscle_relaxation
	IGL	MGI:3763893	MP:0004087	abnormal_muscle_fiber_morphology
	IGL	MGI:3763893	MP:0005369	muscle_phenotype
	IGL	MGI:3763895	MP:0003157	impaired_muscle_relaxation
	IGL	MGI:3763895	MP:0004087	abnormal_muscle_fiber_morphology
	IGL	MGI:3763895	MP:0005369	muscle_phenotype
	IGL	MGI:3763896	MP:0005369	muscle_phenotype
	IGL	MGI:3764557	MP:0001263	weight_loss
	IGL	MGI:3764557	MP:0005559	increased_circulating_glucose_level
	IGL	MGI:3764662	MP:0005559	increased_circulating_glucose_level
	IGL	MGI:3764669	MP:0002753	dilated_heart_left_ventricle
	IGL	MGI:3764669	MP:0002833	increased_heart_weight
	IGL	MGI:3764669	MP:0003037	increased_myocardial_infarct_size
	IGL	MGI:3764669	MP:0003222	increased_cardiomyocyte_apoptosis
	IGL	MGI:3764669	MP:0003822	decreased_left_ventricle_systolic_pressure
	IGL	MGI:3764669	MP:0005369	muscle_phenotype
	IGL	MGI:3764699	MP:0000465	gastrointestinal_hemorrhage
	IGL	MGI:3764699	MP:0001614	abnormal_blood_vessel_morphology
	IGL	MGI:3764699	MP:0001915	intracranial_hemorrhage
	IGL	MGI:3764699	MP:0002551	abnormal_blood_coagulation
	IGL	MGI:3764699	MP:0003423	reduced_thrombolysis
	IGL	MGI:3764699	MP:0005048	abnormal_thrombosis
	IGL	MGI:3764699	MP:0005435	hemoperitoneum
	IGL	MGI:3764699	MP:0005464	abnormal_platelet_physiology
	IGL	MGI:3764699	MP:0005606	increased_bleeding_time
	IGL	MGI:3764699	MP:0005607	decreased_bleeding_time
	IGL	MGI:3764699	MP:0006298	abnormal_platelet_activation
	IGL	MGI:3764699	MP:0009446	abnormal_platelet_dense_granule_physiology
	IGL	MGI:3764699	MP:0009549	decreased_platelet_aggregation
	IGL	MGI:3764699	MP:0009586	increased_platelet_aggregation
	IGL	MGI:3764699	MP:0020965	increased_platelet_dense_granule_secretion
	IGL	MGI:3764699	MP:0020966	decreased_platelet_dense_granule_secretion
	IGL	MGI:3764699	MP:0031051	lymph_node_hemorrhage
	IGL	MGI:3764699	MP:0031120	decreased_susceptibility_to_induced_thrombosis
	IGL	MGI:3764699	MP:0031121	increased_susceptibility_to_induced_thrombosis
	IGL	MGI:3765057	MP:0000749	muscle_degeneration
	IGL	MGI:3765057	MP:0001263	weight_loss
	IGL	MGI:3765057	MP:0001544	abnormal_cardiovascular_system_physiology
	IGL	MGI:3765057	MP:0002795	dilated_cardiomyopathy
	IGL	MGI:3765057	MP:0002833	increased_heart_weight
	IGL	MGI:3765057	MP:0003137	abnormal_impulse_conducting_system_conduction
	IGL	MGI:3765057	MP:0003828	pulmonary_edema
	IGL	MGI:3765057	MP:0003896	prolonged_PR_interval
	IGL	MGI:3765057	MP:0004071	prolonged_P_wave
	IGL	MGI:3765057	MP:0005369	muscle_phenotype
	IGL	MGI:3765057	MP:0010392	prolonged_QRS_complex_duration
	IGL	MGI:3765993	MP:0001262	decreased_body_weight
	IGL	MGI:3766016	MP:0001263	weight_loss
	IGL	MGI:3766016	MP:0001552	increased_circulating_triglyceride_level
	IGL	MGI:3766016	MP:0001559	hyperglycemia
	IGL	MGI:3766016	MP:0003059	decreased_insulin_secretion
	IGL	MGI:3766016	MP:0005559	increased_circulating_glucose_level
	IGL	MGI:3766098	MP:0000182	increased_circulating_LDL_cholesterol_level
	IGL	MGI:3766098	MP:0001261	obese
	IGL	MGI:3766098	MP:0002078	abnormal_glucose_homeostasis
	IGL	MGI:3766098	MP:0002079	increased_circulating_insulin_level
	IGL	MGI:3766098	MP:0005178	increased_circulating_cholesterol_level
	IGL	MGI:3766098	MP:0005293	impaired_glucose_tolerance
	IGL	MGI:3766098	MP:0005331	insulin_resistance
	IGL	MGI:3766098	MP:0005559	increased_circulating_glucose_level
	IGL	MGI:3766128	MP:0031384	impaired_blood-brain_barrier_function
	IGL	MGI:3766468	MP:0002842	increased_systemic_arterial_blood_pressure
	IGL	MGI:3766469	MP:0002842	increased_systemic_arterial_blood_pressure
	IGL	MGI:3766500	MP:0001625	cardiac_hypertrophy
	IGL	MGI:3766500	MP:0001627	abnormal_cardiac_output
	IGL	MGI:3766500	MP:0002625	heart_left_ventricle_hypertrophy
	IGL	MGI:3766500	MP:0002833	increased_heart_weight
	IGL	MGI:3766500	MP:0002953	thick_ventricular_wall
	IGL	MGI:3766500	MP:0003038	decreased_myocardial_infarct_size
	IGL	MGI:3766500	MP:0003223	decreased_cardiomyocyte_apoptosis
	IGL	MGI:3766500	MP:0003820	increased_left_ventricle_systolic_pressure
	IGL	MGI:3766500	MP:0003821	decreased_left_ventricle_diastolic_pressure
	IGL	MGI:3766500	MP:0003921	abnormal_heart_left_ventricle_morphology
	IGL	MGI:3766500	MP:0004564	enlarged_myocardial_fiber
	IGL	MGI:3766500	MP:0005369	muscle_phenotype
	IGL	MGI:3766500	MP:0005406	abnormal_heart_size
	IGL	MGI:3766500	MP:0005599	increased_cardiac_muscle_contractility
	IGL	MGI:3766500	MP:0010724	thick_interventricular_septum
	IGL	MGI:3767000	MP:0001556	increased_circulating_HDL_cholesterol_level
	IGL	MGI:3767000	MP:0005178	increased_circulating_cholesterol_level
	IGL	MGI:3767209	MP:0000250	abnormal_vasoconstriction
	IGL	MGI:3767209	MP:0002191	abnormal_artery_morphology
	IGL	MGI:3767209	MP:0003025	increased_vasoconstriction
	IGL	MGI:3767209	MP:0003915	increased_left_ventricle_weight
	IGL	MGI:3767209	MP:0004875	increased_mean_systemic_arterial_blood_pressure
	IGL	MGI:3767209	MP:0005369	muscle_phenotype
	IGL	MGI:3767209	MP:0006144	increased_systemic_arterial_systolic_blood_pressure
	IGL	MGI:3767209	MP:0009873	abnormal_aorta_tunica_media_morphology
	IGL	MGI:3767249	MP:0000286	abnormal_mitral_valve_morphology
	IGL	MGI:3767249	MP:0010620	thick_mitral_valve
	IGL	MGI:3767249	MP:0031118	cardiovalvulitis
	IGL	MGI:3767581	MP:0001262	decreased_body_weight
	IGL	MGI:3767581	MP:0001263	weight_loss
	IGL	MGI:3767621	MP:0001260	increased_body_weight
	IGL	MGI:3767621	MP:0001559	hyperglycemia
	IGL	MGI:3767621	MP:0001636	irregular_heartbeat
	IGL	MGI:3767621	MP:0001855	abnormal_atrial_thrombosis
	IGL	MGI:3767621	MP:0002079	increased_circulating_insulin_level
	IGL	MGI:3767621	MP:0002106	abnormal_muscle_physiology
	IGL	MGI:3767621	MP:0003105	abnormal_heart_atrium_morphology
	IGL	MGI:3767621	MP:0003137	abnormal_impulse_conducting_system_conduction
	IGL	MGI:3767621	MP:0003141	cardiac_fibrosis
	IGL	MGI:3767621	MP:0003222	increased_cardiomyocyte_apoptosis
	IGL	MGI:3767621	MP:0004567	decreased_myocardial_fiber_number
	IGL	MGI:3767621	MP:0005292	improved_glucose_tolerance
	IGL	MGI:3767621	MP:0005294	abnormal_heart_ventricle_morphology
	IGL	MGI:3767621	MP:0005369	muscle_phenotype
	IGL	MGI:3767621	MP:0005559	increased_circulating_glucose_level
	IGL	MGI:3767621	MP:0008022	dilated_heart_ventricle
	IGL	MGI:3767621	MP:0008543	atrial_fibrillation
	IGL	MGI:3767621	MP:0008950	ventricular_tachycardia
	IGL	MGI:3767710	MP:0001263	weight_loss
	IGL	MGI:3767710	MP:0002269	muscular_atrophy
	IGL	MGI:3767710	MP:0005369	muscle_phenotype
	IGL	MGI:3767712	MP:0000752	dystrophic_muscle
	IGL	MGI:3767712	MP:0001263	weight_loss
	IGL	MGI:3767712	MP:0002269	muscular_atrophy
	IGL	MGI:3767712	MP:0005150	cachexia
	IGL	MGI:3767712	MP:0005369	muscle_phenotype
	IGL	MGI:3767807	MP:0002891	increased_insulin_sensitivity
	IGL	MGI:3767807	MP:0005292	improved_glucose_tolerance
	IGL	MGI:3767807	MP:0005659	decreased_susceptibility_to_diet-induced_obesity
	IGL	MGI:3767986	MP:0000274	enlarged_heart
	IGL	MGI:3768069	MP:0000182	increased_circulating_LDL_cholesterol_level
	IGL	MGI:3768069	MP:0001552	increased_circulating_triglyceride_level
	IGL	MGI:3768069	MP:0005145	increased_circulating_VLDL_cholesterol_level
	IGL	MGI:3768069	MP:0005178	increased_circulating_cholesterol_level
	IGL	MGI:3768069	MP:0005338	atherosclerotic_lesions
	IGL	MGI:3768069	MP:0005339	increased_susceptibility_to_atherosclerosis
	IGL	MGI:3768069	MP:0006083	abnormal_blood_vessel_elastic_tissue_morphology
	IGL	MGI:3768406	MP:0000748	progressive_muscle_weakness
	IGL	MGI:3768406	MP:0000752	dystrophic_muscle
	IGL	MGI:3768406	MP:0001263	weight_loss
	IGL	MGI:3768406	MP:0005369	muscle_phenotype
	IGL	MGI:3768526	MP:0001263	weight_loss
	IGL	MGI:3768567	MP:0001906	increased_dopamine_level
	IGL	MGI:3768567	MP:0005643	decreased_dopamine_level
	IGL	MGI:3768567	MP:0008489	slow_postnatal_weight_gain
	IGL	MGI:3768568	MP:0001906	increased_dopamine_level
	IGL	MGI:3769137	MP:0000343	abnormal_response_to_cardiac_infarction
	IGL	MGI:3769137	MP:0001544	abnormal_cardiovascular_system_physiology
	IGL	MGI:3769137	MP:0003105	abnormal_heart_atrium_morphology
	IGL	MGI:3769137	MP:0003822	decreased_left_ventricle_systolic_pressure
	IGL	MGI:3769137	MP:0003913	increased_heart_right_ventricle_weight
	IGL	MGI:3769137	MP:0003915	increased_left_ventricle_weight
	IGL	MGI:3769137	MP:0003921	abnormal_heart_left_ventricle_morphology
	IGL	MGI:3769137	MP:0004215	abnormal_myocardial_fiber_physiology
	IGL	MGI:3769137	MP:0005140	decreased_cardiac_muscle_contractility
	IGL	MGI:3769137	MP:0005369	muscle_phenotype
	IGL	MGI:3769137	MP:0005630	increased_lung_weight
	IGL	MGI:3769137	MP:0006264	decreased_systemic_arterial_systolic_blood_pressure
	IGL	MGI:3769518	MP:0000182	increased_circulating_LDL_cholesterol_level
	IGL	MGI:3769518	MP:0005145	increased_circulating_VLDL_cholesterol_level
	IGL	MGI:3769518	MP:0005317	increased_triglyceride_level
	IGL	MGI:3769519	MP:0000182	increased_circulating_LDL_cholesterol_level
	IGL	MGI:3769519	MP:0005145	increased_circulating_VLDL_cholesterol_level
	IGL	MGI:3769661	MP:0000231	hypertension
	IGL	MGI:3769661	MP:0001853	heart_inflammation
	IGL	MGI:3769661	MP:0001914	hemorrhage
	IGL	MGI:3769661	MP:0002833	increased_heart_weight
	IGL	MGI:3769661	MP:0003141	cardiac_fibrosis
	IGL	MGI:3769661	MP:0005140	decreased_cardiac_muscle_contractility
	IGL	MGI:3769661	MP:0005369	muscle_phenotype
	IGL	MGI:3769661	MP:0006144	increased_systemic_arterial_systolic_blood_pressure
	IGL	MGI:3769661	MP:0010633	myocardium_hypertrophy
	IGL	MGI:3769676	MP:0000740	impaired_smooth_muscle_contractility
	IGL	MGI:3769676	MP:0002843	decreased_systemic_arterial_blood_pressure
	IGL	MGI:3769676	MP:0005369	muscle_phenotype
	IGL	MGI:3769996	MP:0001560	abnormal_circulating_insulin_level
	IGL	MGI:3769996	MP:0002078	abnormal_glucose_homeostasis
	IGL	MGI:3769996	MP:0002644	decreased_circulating_triglyceride_level
	IGL	MGI:3769996	MP:0002891	increased_insulin_sensitivity
	IGL	MGI:3769996	MP:0005292	improved_glucose_tolerance
	IGL	MGI:3769996	MP:0005560	decreased_circulating_glucose_level
	IGL	MGI:3769996	MP:0005659	decreased_susceptibility_to_diet-induced_obesity
	IGL	MGI:3769996	MP:0006264	decreased_systemic_arterial_systolic_blood_pressure
	IGL	MGI:3769996	MP:0008489	slow_postnatal_weight_gain
	IGL	MGI:3769997	MP:0001262	decreased_body_weight
	IGL	MGI:3769997	MP:0002078	abnormal_glucose_homeostasis
	IGL	MGI:3769997	MP:0002079	increased_circulating_insulin_level
	IGL	MGI:3769997	MP:0003026	decreased_vasoconstriction
	IGL	MGI:3769997	MP:0005293	impaired_glucose_tolerance
	IGL	MGI:3769997	MP:0005369	muscle_phenotype
	IGL	MGI:3769997	MP:0005559	increased_circulating_glucose_level
	IGL	MGI:3769997	MP:0006264	decreased_systemic_arterial_systolic_blood_pressure
	IGL	MGI:3770246	MP:0000189	hypoglycemia
	IGL	MGI:3770246	MP:0002078	abnormal_glucose_homeostasis
	IGL	MGI:3770246	MP:0002079	increased_circulating_insulin_level
	IGL	MGI:3770246	MP:0003058	increased_insulin_secretion
	IGL	MGI:3770246	MP:0005292	improved_glucose_tolerance
	IGL	MGI:3770304	MP:0003058	increased_insulin_secretion
	IGL	MGI:3770304	MP:0003059	decreased_insulin_secretion
	IGL	MGI:3770304	MP:0005293	impaired_glucose_tolerance
	IGL	MGI:3770666	MP:0000189	hypoglycemia
	IGL	MGI:3770666	MP:0001559	hyperglycemia
	IGL	MGI:3770666	MP:0002079	increased_circulating_insulin_level
	IGL	MGI:3770666	MP:0002727	decreased_circulating_insulin_level
	IGL	MGI:3770666	MP:0003059	decreased_insulin_secretion
	IGL	MGI:3770666	MP:0005292	improved_glucose_tolerance
	IGL	MGI:3770666	MP:0005293	impaired_glucose_tolerance
	IGL	MGI:3770666	MP:0005559	increased_circulating_glucose_level
	IGL	MGI:3770666	MP:0013278	decreased_fasting_circulating_glucose_level
	IGL	MGI:3770669	MP:0000189	hypoglycemia
	IGL	MGI:3771188	MP:0002191	abnormal_artery_morphology
	IGL	MGI:3771188	MP:0003233	prolonged_QT_interval
	IGL	MGI:3771188	MP:0004510	myositis
	IGL	MGI:3771188	MP:0005369	muscle_phenotype
	IGL	MGI:3771188	MP:0009415	skeletal_muscle_degeneration
	IGL	MGI:3771188	MP:0010392	prolonged_QRS_complex_duration
	IGL	MGI:3771188	MP:0011310	abnormal_kidney_capillary_morphology
	IGL	MGI:3771188	MP:0020081	myocardium_degeneration
	IGL	MGI:3772360	MP:0003139	patent_ductus_arteriosus
	IGL	MGI:3772360	MP:0005369	muscle_phenotype
	IGL	MGI:3772360	MP:0011774	abnormal_urinary_bladder_detrusor_smooth_muscle_morphology
	IGL	MGI:3772575	MP:0000250	abnormal_vasoconstriction
	IGL	MGI:3772575	MP:0002191	abnormal_artery_morphology
	IGL	MGI:3772575	MP:0003025	increased_vasoconstriction
	IGL	MGI:3772575	MP:0003915	increased_left_ventricle_weight
	IGL	MGI:3772575	MP:0004875	increased_mean_systemic_arterial_blood_pressure
	IGL	MGI:3772575	MP:0005369	muscle_phenotype
	IGL	MGI:3772575	MP:0006144	increased_systemic_arterial_systolic_blood_pressure
	IGL	MGI:3772575	MP:0009873	abnormal_aorta_tunica_media_morphology
	IGL	MGI:3772650	MP:0002644	decreased_circulating_triglyceride_level
	IGL	MGI:3772650	MP:0005278	abnormal_cholesterol_homeostasis
	IGL	MGI:3772650	MP:0005341	decreased_susceptibility_to_atherosclerosis
	IGL	MGI:3772651	MP:0001552	increased_circulating_triglyceride_level
	IGL	MGI:3772651	MP:0003980	increased_circulating_phospholipid_level
	IGL	MGI:3772651	MP:0005178	increased_circulating_cholesterol_level
	IGL	MGI:3772698	MP:0001263	weight_loss
	IGL	MGI:3772769	MP:0001263	weight_loss
	IGL	MGI:3772770	MP:0001263	weight_loss
	IGL	MGI:3772770	MP:0008489	slow_postnatal_weight_gain
	IGL	MGI:3772850	MP:0004143	muscle_hypertonia
	IGL	MGI:3772850	MP:0005369	muscle_phenotype
	IGL	MGI:3772922	MP:0005312	pericardial_effusion
	IGL	MGI:3773074	MP:0005369	muscle_phenotype
	IGL	MGI:3773079	MP:0001175	abnormal_lung_morphology
	IGL	MGI:3773079	MP:0001176	abnormal_lung_development
	IGL	MGI:3773079	MP:0001260	increased_body_weight
	IGL	MGI:3773079	MP:0001262	decreased_body_weight
	IGL	MGI:3773079	MP:0001958	emphysema
	IGL	MGI:3773079	MP:0002270	abnormal_pulmonary_alveolus_morphology
	IGL	MGI:3773079	MP:0004202	pulmonary_hyperplasia
	IGL	MGI:3773079	MP:0004880	lung_cyst
	IGL	MGI:3773079	MP:0005490	increased_club_cell_number
	IGL	MGI:3773079	MP:0005560	decreased_circulating_glucose_level
	IGL	MGI:3773079	MP:0010819	primary_atelectasis
	IGL	MGI:3773079	MP:0010897	abnormal_bronchiole_epithelium_morphology
	IGL	MGI:3773079	MP:0011018	pulmonary_hyaline_membrane_formation
	IGL	MGI:3773867	MP:0001759	increased_urine_glucose_level
	IGL	MGI:3773869	MP:0001759	increased_urine_glucose_level
	IGL	MGI:3773891	MP:0001260	increased_body_weight
	IGL	MGI:3774271	MP:0001262	decreased_body_weight
	IGL	MGI:3774271	MP:0002727	decreased_circulating_insulin_level
	IGL	MGI:3774271	MP:0002891	increased_insulin_sensitivity
	IGL	MGI:3774271	MP:0005560	decreased_circulating_glucose_level
	IGL	MGI:3774272	MP:0005559	increased_circulating_glucose_level
	IGL	MGI:3774298	MP:0003059	decreased_insulin_secretion
	IGL	MGI:3774298	MP:0005293	impaired_glucose_tolerance
	IGL	MGI:3774595	MP:0001260	increased_body_weight
	IGL	MGI:3774596	MP:0002079	increased_circulating_insulin_level
	IGL	MGI:3774597	MP:0005559	increased_circulating_glucose_level
	IGL	MGI:3774598	MP:0001260	increased_body_weight
	IGL	MGI:3774599	MP:0005559	increased_circulating_glucose_level
	IGL	MGI:3774600	MP:0002079	increased_circulating_insulin_level
	IGL	MGI:3774664	MP:0005150	cachexia
	IGL	MGI:3774932	MP:0005369	muscle_phenotype
	IGL	MGI:3774932	MP:0009400	decreased_skeletal_muscle_fiber_size
	IGL	MGI:3774942	MP:0005369	muscle_phenotype
	IGL	MGI:3774942	MP:0009400	decreased_skeletal_muscle_fiber_size
	IGL	MGI:3775302	MP:0001614	abnormal_blood_vessel_morphology
	IGL	MGI:3775302	MP:0003658	abnormal_capillary_morphology
	IGL	MGI:3775302	MP:0004125	abnormal_venule_morphology
	IGL	MGI:3775302	MP:0006136	varicose_veins
	IGL	MGI:3775302	MP:0020327	abnormal_capillary_branching_pattern
	IGL	MGI:3775431	MP:0020414	abnormal_fibroblast_physiology
	IGL	MGI:3775629	MP:0000343	abnormal_response_to_cardiac_infarction
	IGL	MGI:3775797	MP:0000749	muscle_degeneration
	IGL	MGI:3775797	MP:0001263	weight_loss
	IGL	MGI:3775797	MP:0003084	abnormal_skeletal_muscle_fiber_morphology
	IGL	MGI:3775797	MP:0005369	muscle_phenotype
	IGL	MGI:3775797	MP:0009403	increased_variability_of_skeletal_muscle_fiber_size
	IGL	MGI:3775797	MP:0009404	centrally_nucleated_skeletal_muscle_fibers
	IGL	MGI:3775797	MP:0010239	decreased_skeletal_muscle_weight
	IGL	MGI:3775830	MP:0000343	abnormal_response_to_cardiac_infarction
	IGL	MGI:3775830	MP:0003037	increased_myocardial_infarct_size
	IGL	MGI:3775921	MP:0000278	abnormal_myocardial_fiber_morphology
	IGL	MGI:3775921	MP:0001263	weight_loss
	IGL	MGI:3775921	MP:0001544	abnormal_cardiovascular_system_physiology
	IGL	MGI:3775921	MP:0001625	cardiac_hypertrophy
	IGL	MGI:3775921	MP:0002834	decreased_heart_weight
	IGL	MGI:3775921	MP:0003828	pulmonary_edema
	IGL	MGI:3775921	MP:0003921	abnormal_heart_left_ventricle_morphology
	IGL	MGI:3775921	MP:0004215	abnormal_myocardial_fiber_physiology
	IGL	MGI:3775921	MP:0004484	abnormal_response_of_heart_to_induced_stress
	IGL	MGI:3775921	MP:0005369	muscle_phenotype
	IGL	MGI:3775921	MP:0005608	cardiac_interstitial_fibrosis
	IGL	MGI:3775921	MP:0010018	pulmonary_vascular_congestion
	IGL	MGI:3775921	MP:0010579	increased_heart_left_ventricle_size
	IGL	MGI:3775921	MP:0010894	pulmonary_alveolar_edema
	IGL	MGI:3775921	MP:0011163	increased_wet-to-dry_lung_weight_ratio
	IGL	MGI:3776090	MP:0001262	decreased_body_weight
	IGL	MGI:3776542	MP:0001260	increased_body_weight
	IGL	MGI:3776661	MP:0000751	myopathy
	IGL	MGI:3776661	MP:0001262	decreased_body_weight
	IGL	MGI:3776661	MP:0002079	increased_circulating_insulin_level
	IGL	MGI:3776661	MP:0002128	abnormal_blood_circulation
	IGL	MGI:3776661	MP:0003058	increased_insulin_secretion
	IGL	MGI:3776661	MP:0005369	muscle_phenotype
	IGL	MGI:3776661	MP:0005560	decreased_circulating_glucose_level
	IGL	MGI:3776661	MP:0010559	heart_block
	IGL	MGI:3776909	MP:0003141	cardiac_fibrosis
	IGL	MGI:3776909	MP:0005048	abnormal_thrombosis
	IGL	MGI:3776909	MP:0005330	cardiomyopathy
	IGL	MGI:3776909	MP:0005369	muscle_phenotype
	IGL	MGI:3776909	MP:0008725	enlarged_heart_atrium
	IGL	MGI:3776909	MP:0010018	pulmonary_vascular_congestion
	IGL	MGI:3776909	MP:0010019	liver_vascular_congestion
	IGL	MGI:3778064	MP:0001262	decreased_body_weight
	IGL	MGI:3778065	MP:0002834	decreased_heart_weight
	IGL	MGI:3778272	MP:0001262	decreased_body_weight
	IGL	MGI:3778272	MP:0002269	muscular_atrophy
	IGL	MGI:3778272	MP:0005369	muscle_phenotype
	IGL	MGI:3778679	MP:0001262	decreased_body_weight
	IGL	MGI:3779013	MP:0005247	abnormal_extraocular_muscle_morphology
	IGL	MGI:3779013	MP:0005369	muscle_phenotype
	IGL	MGI:3779018	MP:0000749	muscle_degeneration
	IGL	MGI:3779018	MP:0001263	weight_loss
	IGL	MGI:3779018	MP:0003084	abnormal_skeletal_muscle_fiber_morphology
	IGL	MGI:3779018	MP:0005369	muscle_phenotype
	IGL	MGI:3779018	MP:0009403	increased_variability_of_skeletal_muscle_fiber_size
	IGL	MGI:3779018	MP:0009404	centrally_nucleated_skeletal_muscle_fibers
	IGL	MGI:3779018	MP:0010239	decreased_skeletal_muscle_weight
	IGL	MGI:3779098	MP:0000266	abnormal_heart_morphology
	IGL	MGI:3779098	MP:0000278	abnormal_myocardial_fiber_morphology
	IGL	MGI:3779098	MP:0001544	abnormal_cardiovascular_system_physiology
	IGL	MGI:3779098	MP:0002753	dilated_heart_left_ventricle
	IGL	MGI:3779098	MP:0002795	dilated_cardiomyopathy
	IGL	MGI:3779098	MP:0002833	increased_heart_weight
	IGL	MGI:3779098	MP:0002834	decreased_heart_weight
	IGL	MGI:3779098	MP:0003828	pulmonary_edema
	IGL	MGI:3779098	MP:0003921	abnormal_heart_left_ventricle_morphology
	IGL	MGI:3779098	MP:0004486	decreased_response_of_heart_to_induced_stress
	IGL	MGI:3779098	MP:0004565	small_myocardial_fiber
	IGL	MGI:3779098	MP:0004937	dilated_heart
	IGL	MGI:3779098	MP:0005140	decreased_cardiac_muscle_contractility
	IGL	MGI:3779098	MP:0005333	decreased_heart_rate
	IGL	MGI:3779098	MP:0005369	muscle_phenotype
	IGL	MGI:3779098	MP:0005560	decreased_circulating_glucose_level
	IGL	MGI:3779098	MP:0005598	decreased_ventricle_muscle_contractility
	IGL	MGI:3779098	MP:0005599	increased_cardiac_muscle_contractility
	IGL	MGI:3780541	MP:0000183	decreased_circulating_LDL_cholesterol_level
	IGL	MGI:3780541	MP:0000186	decreased_circulating_HDL_cholesterol_level
	IGL	MGI:3780541	MP:0002644	decreased_circulating_triglyceride_level
	IGL	MGI:3780541	MP:0002891	increased_insulin_sensitivity
	IGL	MGI:3780541	MP:0005179	decreased_circulating_cholesterol_level
	IGL	MGI:3780541	MP:0005292	improved_glucose_tolerance
	IGL	MGI:3780541	MP:0005293	impaired_glucose_tolerance
	IGL	MGI:3780541	MP:0005331	insulin_resistance
	IGL	MGI:3780541	MP:0005659	decreased_susceptibility_to_diet-induced_obesity
	IGL	MGI:3780541	MP:0009356	decreased_liver_triglyceride_level
	IGL	MGI:3780541	MP:0010026	decreased_liver_cholesterol_level
	IGL	MGI:3783595	MP:0004057	thin_myocardium_compact_layer
	IGL	MGI:3783595	MP:0010402	ventricular_septal_defect
	IGL	MGI:3783718	MP:0001544	abnormal_cardiovascular_system_physiology
	IGL	MGI:3783718	MP:0003038	decreased_myocardial_infarct_size
	IGL	MGI:3783718	MP:0005369	muscle_phenotype
	IGL	MGI:3783718	MP:0005599	increased_cardiac_muscle_contractility
	IGL	MGI:3783718	MP:0006085	myocardium_necrosis
	IGL	MGI:3783731	MP:0003038	decreased_myocardial_infarct_size
	IGL	MGI:3783731	MP:0005369	muscle_phenotype
	IGL	MGI:3783731	MP:0005599	increased_cardiac_muscle_contractility
	IGL	MGI:3783731	MP:0006085	myocardium_necrosis
	IGL	MGI:3783906	MP:0001260	increased_body_weight
	IGL	MGI:3783909	MP:0001260	increased_body_weight
	IGL	MGI:3783978	MP:0001260	increased_body_weight
	IGL	MGI:3783980	MP:0001260	increased_body_weight
	IGL	MGI:3783981	MP:0001260	increased_body_weight
	IGL	MGI:3783982	MP:0001260	increased_body_weight
	IGL	MGI:3783983	MP:0001260	increased_body_weight
	IGL	MGI:3784995	MP:0000749	muscle_degeneration
	IGL	MGI:3784995	MP:0001263	weight_loss
	IGL	MGI:3784995	MP:0001544	abnormal_cardiovascular_system_physiology
	IGL	MGI:3784995	MP:0002795	dilated_cardiomyopathy
	IGL	MGI:3784995	MP:0003137	abnormal_impulse_conducting_system_conduction
	IGL	MGI:3784995	MP:0003828	pulmonary_edema
	IGL	MGI:3784995	MP:0003898	abnormal_QRS_complex
	IGL	MGI:3784995	MP:0003901	abnormal_PR_interval
	IGL	MGI:3784995	MP:0004071	prolonged_P_wave
	IGL	MGI:3784995	MP:0005369	muscle_phenotype
	IGL	MGI:3785075	MP:0000749	muscle_degeneration
	IGL	MGI:3785075	MP:0001263	weight_loss
	IGL	MGI:3785075	MP:0002833	increased_heart_weight
	IGL	MGI:3785075	MP:0005369	muscle_phenotype
	IGL	MGI:3785078	MP:0000749	muscle_degeneration
	IGL	MGI:3785078	MP:0001263	weight_loss
	IGL	MGI:3785078	MP:0002833	increased_heart_weight
	IGL	MGI:3785078	MP:0005369	muscle_phenotype
	IGL	MGI:3785089	MP:0000747	muscle_weakness
	IGL	MGI:3785089	MP:0000748	progressive_muscle_weakness
	IGL	MGI:3785089	MP:0001263	weight_loss
	IGL	MGI:3785089	MP:0005369	muscle_phenotype
	IGL	MGI:3785265	MP:0000748	progressive_muscle_weakness
	IGL	MGI:3785265	MP:0001263	weight_loss
	IGL	MGI:3785265	MP:0005369	muscle_phenotype
	IGL	MGI:3785283	MP:0005323	dystonia
	IGL	MGI:3785283	MP:0005369	muscle_phenotype
	IGL	MGI:3785476	MP:0001262	decreased_body_weight
	IGL	MGI:3785477	MP:0001262	decreased_body_weight
	IGL	MGI:3785574	MP:0001262	decreased_body_weight
	IGL	MGI:3785574	MP:0002727	decreased_circulating_insulin_level
	IGL	MGI:3785574	MP:0005560	decreased_circulating_glucose_level
	IGL	MGI:3785740	MP:0001260	increased_body_weight
	IGL	MGI:3785759	MP:0000249	abnormal_blood_vessel_physiology
	IGL	MGI:3785759	MP:0001262	decreased_body_weight
	IGL	MGI:3785759	MP:0001614	abnormal_blood_vessel_morphology
	IGL	MGI:3785759	MP:0002191	abnormal_artery_morphology
	IGL	MGI:3785759	MP:0002975	vascular_smooth_muscle_hypertrophy
	IGL	MGI:3785759	MP:0004007	abnormal_lung_vasculature_morphology
	IGL	MGI:3785759	MP:0005369	muscle_phenotype
	IGL	MGI:3785759	MP:0006050	pulmonary_fibrosis
	IGL	MGI:3785759	MP:0011309	abnormal_kidney_arterial_blood_vessel_morphology
	IGL	MGI:3785759	MP:0011807	decreased_lung_fibroblast_proliferation
	IGL	MGI:3785785	MP:0001263	weight_loss
	IGL	MGI:3785785	MP:0004510	myositis
	IGL	MGI:3785785	MP:0005369	muscle_phenotype
	IGL	MGI:3785899	MP:0001260	increased_body_weight
	IGL	MGI:3788931	MP:0000266	abnormal_heart_morphology
	IGL	MGI:3788931	MP:0000278	abnormal_myocardial_fiber_morphology
	IGL	MGI:3788931	MP:0001856	myocarditis
	IGL	MGI:3788931	MP:0002753	dilated_heart_left_ventricle
	IGL	MGI:3788931	MP:0002795	dilated_cardiomyopathy
	IGL	MGI:3788931	MP:0005140	decreased_cardiac_muscle_contractility
	IGL	MGI:3788931	MP:0005369	muscle_phenotype
	IGL	MGI:3788931	MP:0005608	cardiac_interstitial_fibrosis
	IGL	MGI:3788931	MP:0009416	cardiac_muscle_degeneration
	IGL	MGI:3788931	MP:0009418	cardiac_muscle_atrophy
	IGL	MGI:3788931	MP:0010019	liver_vascular_congestion
	IGL	MGI:3788931	MP:0011925	abnormal_heart_echocardiography_feature
	IGL	MGI:3789060	MP:0005341	decreased_susceptibility_to_atherosclerosis
	IGL	MGI:3789061	MP:0005341	decreased_susceptibility_to_atherosclerosis
	IGL	MGI:3789984	MP:0001262	decreased_body_weight
	IGL	MGI:3790484	MP:0000255	blood_vessel_congestion
	IGL	MGI:3790484	MP:0000280	thin_ventricular_wall
	IGL	MGI:3790484	MP:0000281	abnormal_interventricular_septum_morphology
	IGL	MGI:3790484	MP:0000284	double_outlet_right_ventricle
	IGL	MGI:3790484	MP:0001178	pulmonary_hypoplasia
	IGL	MGI:3790484	MP:0001262	decreased_body_weight
	IGL	MGI:3790484	MP:0003649	decreased_heart_right_ventricle_size
	IGL	MGI:3790484	MP:0006126	abnormal_cardiac_outflow_tract_development
	IGL	MGI:3790484	MP:0010402	ventricular_septal_defect
	IGL	MGI:3790484	MP:0010403	atrial_septal_defect
	IGL	MGI:3790484	MP:0010454	abnormal_truncus_arteriosus_septation
	IGL	MGI:3790484	MP:0014171	increased_fatty_acid_oxidation
	IGL	MGI:3790485	MP:0000280	thin_ventricular_wall
	IGL	MGI:3790485	MP:0010402	ventricular_septal_defect
	IGL	MGI:3790485	MP:0010403	atrial_septal_defect
	IGL	MGI:3790486	MP:0000255	blood_vessel_congestion
	IGL	MGI:3790486	MP:0000280	thin_ventricular_wall
	IGL	MGI:3790486	MP:0010402	ventricular_septal_defect
	IGL	MGI:3790486	MP:0010403	atrial_septal_defect
	IGL	MGI:3793484	MP:0000266	abnormal_heart_morphology
	IGL	MGI:3793484	MP:0001544	abnormal_cardiovascular_system_physiology
	IGL	MGI:3793484	MP:0002834	decreased_heart_weight
	IGL	MGI:3793484	MP:0004215	abnormal_myocardial_fiber_physiology
	IGL	MGI:3793484	MP:0008950	ventricular_tachycardia
	IGL	MGI:3793484	MP:0009732	ventricular_premature_beat
	IGL	MGI:3793484	MP:0010392	prolonged_QRS_complex_duration
	IGL	MGI:3793485	MP:0002834	decreased_heart_weight
	IGL	MGI:3793485	MP:0004215	abnormal_myocardial_fiber_physiology
	IGL	MGI:3793691	MP:0000747	muscle_weakness
	IGL	MGI:3793691	MP:0001262	decreased_body_weight
	IGL	MGI:3793691	MP:0002269	muscular_atrophy
	IGL	MGI:3793691	MP:0003084	abnormal_skeletal_muscle_fiber_morphology
	IGL	MGI:3793691	MP:0005369	muscle_phenotype
	IGL	MGI:3793691	MP:0009399	increased_skeletal_muscle_fiber_size
	IGL	MGI:3793691	MP:0009406	decreased_skeletal_muscle_fiber_number
	IGL	MGI:3793699	MP:0001262	decreased_body_weight
	IGL	MGI:3793699	MP:0003084	abnormal_skeletal_muscle_fiber_morphology
	IGL	MGI:3793699	MP:0005369	muscle_phenotype
	IGL	MGI:3793719	MP:0000266	abnormal_heart_morphology
	IGL	MGI:3793719	MP:0001625	cardiac_hypertrophy
	IGL	MGI:3793719	MP:0002625	heart_left_ventricle_hypertrophy
	IGL	MGI:3793720	MP:0001625	cardiac_hypertrophy
	IGL	MGI:3793720	MP:0002625	heart_left_ventricle_hypertrophy
	IGL	MGI:3793720	MP:0002753	dilated_heart_left_ventricle
	IGL	MGI:3793720	MP:0002833	increased_heart_weight
	IGL	MGI:3793720	MP:0002972	abnormal_cardiac_muscle_contractility
	IGL	MGI:3793720	MP:0004566	myocardial_fiber_degeneration
	IGL	MGI:3793720	MP:0005140	decreased_cardiac_muscle_contractility
	IGL	MGI:3793720	MP:0005369	muscle_phenotype
	IGL	MGI:3793720	MP:0005592	abnormal_vascular_smooth_muscle_morphology
	IGL	MGI:3793720	MP:0006138	congestive_heart_failure
	IGL	MGI:3793720	MP:0010551	abnormal_coronary_vessel_morphology
	IGL	MGI:3793734	MP:0001262	decreased_body_weight
	IGL	MGI:3793767	MP:0000266	abnormal_heart_morphology
	IGL	MGI:3793767	MP:0002190	disorganized_myocardium
	IGL	MGI:3793767	MP:0002624	abnormal_tricuspid_valve_morphology
	IGL	MGI:3793767	MP:0002625	heart_left_ventricle_hypertrophy
	IGL	MGI:3793767	MP:0002833	increased_heart_weight
	IGL	MGI:3793767	MP:0002953	thick_ventricular_wall
	IGL	MGI:3793767	MP:0004215	abnormal_myocardial_fiber_physiology
	IGL	MGI:3793767	MP:0005369	muscle_phenotype
	IGL	MGI:3793767	MP:0010551	abnormal_coronary_vessel_morphology
	IGL	MGI:3793767	MP:0010620	thick_mitral_valve
	IGL	MGI:3793767	MP:0011925	abnormal_heart_echocardiography_feature
	IGL	MGI:3793767	MP:0020409	abnormal_cardiac_thrombosis
	IGL	MGI:3793767	MP:0020419	decreased_cardiac_muscle_relaxation
	IGL	MGI:3793795	MP:0004087	abnormal_muscle_fiber_morphology
	IGL	MGI:3793795	MP:0004233	abnormal_muscle_weight
	IGL	MGI:3793795	MP:0005369	muscle_phenotype
	IGL	MGI:3793795	MP:0009402	decreased_skeletal_muscle_fiber_diameter
	IGL	MGI:3793795	MP:0009404	centrally_nucleated_skeletal_muscle_fibers
	IGL	MGI:3793795	MP:0009409	abnormal_skeletal_muscle_fiber_type_ratio
	IGL	MGI:3793847	MP:0000249	abnormal_blood_vessel_physiology
	IGL	MGI:3793847	MP:0000259	abnormal_vascular_development
	IGL	MGI:3793847	MP:0000260	abnormal_angiogenesis
	IGL	MGI:3793847	MP:0000364	abnormal_vascular_regression
	IGL	MGI:3793847	MP:0001614	abnormal_blood_vessel_morphology
	IGL	MGI:3793847	MP:0001634	internal_hemorrhage
	IGL	MGI:3793847	MP:0001914	hemorrhage
	IGL	MGI:3793847	MP:0002715	decreased_glycogen_catabolism_rate
	IGL	MGI:3793847	MP:0002792	abnormal_retina_vasculature_morphology
	IGL	MGI:3793847	MP:0003227	abnormal_vascular_branching_morphogenesis
	IGL	MGI:3793847	MP:0003229	abnormal_vitelline_vasculature_morphology
	IGL	MGI:3793847	MP:0003658	abnormal_capillary_morphology
	IGL	MGI:3793847	MP:0003719	abnormal_pericyte_morphology
	IGL	MGI:3793847	MP:0003852	skeletal_muscle_necrosis
	IGL	MGI:3793847	MP:0004003	abnormal_vascular_endothelial_cell_physiology
	IGL	MGI:3793847	MP:0004175	telangiectases
	IGL	MGI:3793847	MP:0004950	abnormal_brain_vasculature_morphology
	IGL	MGI:3793847	MP:0005369	muscle_phenotype
	IGL	MGI:3793847	MP:0005601	increased_angiogenesis
	IGL	MGI:3793847	MP:0005602	decreased_angiogenesis
	IGL	MGI:3793847	MP:0006057	decreased_vascular_endothelial_cell_number
	IGL	MGI:3793847	MP:0008489	slow_postnatal_weight_gain
	IGL	MGI:3793847	MP:0008803	abnormal_placental_labyrinth_vasculature_morphology
	IGL	MGI:3793847	MP:0009402	decreased_skeletal_muscle_fiber_diameter
	IGL	MGI:3793847	MP:0010097	abnormal_retina_blood_vessel_morphology
	IGL	MGI:3793847	MP:0010098	abnormal_retina_blood_vessel_pattern
	IGL	MGI:3793847	MP:0020316	decreased_vascular_endothelial_cell_proliferation
	IGL	MGI:3793847	MP:0031384	impaired_blood-brain_barrier_function
	IGL	MGI:3793861	MP:0001263	weight_loss
	IGL	MGI:3793861	MP:0002269	muscular_atrophy
	IGL	MGI:3793861	MP:0005369	muscle_phenotype
	IGL	MGI:3794318	MP:0002626	increased_heart_rate
	IGL	MGI:3794322	MP:0001556	increased_circulating_HDL_cholesterol_level
	IGL	MGI:3794324	MP:0001556	increased_circulating_HDL_cholesterol_level
	IGL	MGI:3794330	MP:0001556	increased_circulating_HDL_cholesterol_level
	IGL	MGI:3794332	MP:0001556	increased_circulating_HDL_cholesterol_level
	IGL	MGI:3794334	MP:0001556	increased_circulating_HDL_cholesterol_level
	IGL	MGI:3794336	MP:0001556	increased_circulating_HDL_cholesterol_level
	IGL	MGI:3794339	MP:0001556	increased_circulating_HDL_cholesterol_level
	IGL	MGI:3795161	MP:0001552	increased_circulating_triglyceride_level
	IGL	MGI:3795165	MP:0001556	increased_circulating_HDL_cholesterol_level
	IGL	MGI:3795169	MP:0001556	increased_circulating_HDL_cholesterol_level
	IGL	MGI:3795174	MP:0004122	abnormal_sinus_arrhythmia
	IGL	MGI:3795179	MP:0003057	abnormal_epicardium_morphology
	IGL	MGI:3795179	MP:0003916	decreased_heart_left_ventricle_weight
	IGL	MGI:3795192	MP:0002753	dilated_heart_left_ventricle
	IGL	MGI:3795192	MP:0003057	abnormal_epicardium_morphology
	IGL	MGI:3795192	MP:0003916	decreased_heart_left_ventricle_weight
	IGL	MGI:3795196	MP:0002753	dilated_heart_left_ventricle
	IGL	MGI:3795196	MP:0003057	abnormal_epicardium_morphology
	IGL	MGI:3795196	MP:0003916	decreased_heart_left_ventricle_weight
	IGL	MGI:3795205	MP:0005333	decreased_heart_rate
	IGL	MGI:3795461	MP:0001179	thick_pulmonary_interalveolar_septum
	IGL	MGI:3795461	MP:0003426	pulmonary_interstitial_fibrosis
	IGL	MGI:3795461	MP:0010018	pulmonary_vascular_congestion
	IGL	MGI:3795461	MP:0010020	spleen_vascular_congestion
	IGL	MGI:3795461	MP:0010022	brain_vascular_congestion
	IGL	MGI:3795461	MP:0010909	pulmonary_alveolar_hemorrhage
	IGL	MGI:3795461	MP:0011312	abnormal_kidney_afferent_arteriole_morphology
	IGL	MGI:3795461	MP:0011433	glomerular_capillary_congestion
	IGL	MGI:3795764	MP:0002128	abnormal_blood_circulation
	IGL	MGI:3795764	MP:0003852	skeletal_muscle_necrosis
	IGL	MGI:3796062	MP:0003719	abnormal_pericyte_morphology
	IGL	MGI:3797112	MP:0010180	increased_susceptibility_to_weight_loss
	IGL	MGI:3797603	MP:0000278	abnormal_myocardial_fiber_morphology
	IGL	MGI:3797603	MP:0001625	cardiac_hypertrophy
	IGL	MGI:3797603	MP:0002190	disorganized_myocardium
	IGL	MGI:3797603	MP:0002625	heart_left_ventricle_hypertrophy
	IGL	MGI:3797603	MP:0002833	increased_heart_weight
	IGL	MGI:3797603	MP:0002953	thick_ventricular_wall
	IGL	MGI:3797603	MP:0004058	abnormal_ventricle_papillary_muscle_morphology
	IGL	MGI:3797603	MP:0004089	dilated_sarcoplasmic_reticulum
	IGL	MGI:3797603	MP:0005369	muscle_phenotype
	IGL	MGI:3797603	MP:0005599	increased_cardiac_muscle_contractility
	IGL	MGI:3797603	MP:0005608	cardiac_interstitial_fibrosis
	IGL	MGI:3797603	MP:0006117	aortic_valve_stenosis
	IGL	MGI:3797603	MP:0010593	thick_aortic_valve_cusps
	IGL	MGI:3797725	MP:0006144	increased_systemic_arterial_systolic_blood_pressure
	IGL	MGI:3797738	MP:0000278	abnormal_myocardial_fiber_morphology
	IGL	MGI:3797738	MP:0001260	increased_body_weight
	IGL	MGI:3797738	MP:0005369	muscle_phenotype
	IGL	MGI:3798048	MP:0001263	weight_loss
	IGL	MGI:3798049	MP:0001263	weight_loss
	IGL	MGI:3798059	MP:0001262	decreased_body_weight
	IGL	MGI:3798060	MP:0001262	decreased_body_weight
	IGL	MGI:3798061	MP:0001177	atelectasis
	IGL	MGI:3798169	MP:0001262	decreased_body_weight
	IGL	MGI:3798489	MP:0001559	hyperglycemia
	IGL	MGI:3798489	MP:0001759	increased_urine_glucose_level
	IGL	MGI:3798957	MP:0002127	abnormal_cardiovascular_system_morphology
	IGL	MGI:3798981	MP:0000186	decreased_circulating_HDL_cholesterol_level
	IGL	MGI:3798981	MP:0005179	decreased_circulating_cholesterol_level
	IGL	MGI:3799058	MP:0003982	increased_cholesterol_level
	IGL	MGI:3799058	MP:0005178	increased_circulating_cholesterol_level
	IGL	MGI:3799203	MP:0000186	decreased_circulating_HDL_cholesterol_level
	IGL	MGI:3799203	MP:0005179	decreased_circulating_cholesterol_level
	IGL	MGI:3800224	MP:0000186	decreased_circulating_HDL_cholesterol_level
	IGL	MGI:3800224	MP:0005179	decreased_circulating_cholesterol_level
	IGL	MGI:3800752	MP:0001260	increased_body_weight
	IGL	MGI:3801328	MP:0000186	decreased_circulating_HDL_cholesterol_level
	IGL	MGI:3801328	MP:0005179	decreased_circulating_cholesterol_level
	IGL	MGI:3802582	MP:0003711	pathological_neovascularization
	IGL	MGI:3802582	MP:0005601	increased_angiogenesis
	IGL	MGI:3802587	MP:0001262	decreased_body_weight
	IGL	MGI:3802641	MP:0010144	abnormal_tumor_vascularization
	IGL	MGI:3804437	MP:0003710	abnormal_physiological_neovascularization
	IGL	MGI:3804438	MP:0001864	vascular_inflammation
	IGL	MGI:3804441	MP:0001864	vascular_inflammation
	IGL	MGI:3804441	MP:0003710	abnormal_physiological_neovascularization
	IGL	MGI:3804894	MP:0002644	decreased_circulating_triglyceride_level
	IGL	MGI:3804894	MP:0002727	decreased_circulating_insulin_level
	IGL	MGI:3804894	MP:0005179	decreased_circulating_cholesterol_level
	IGL	MGI:3804894	MP:0005331	insulin_resistance
	IGL	MGI:3804894	MP:0005560	decreased_circulating_glucose_level
	IGL	MGI:3804894	MP:0005659	decreased_susceptibility_to_diet-induced_obesity
	IGL	MGI:3804895	MP:0005178	increased_circulating_cholesterol_level
	IGL	MGI:3804895	MP:0005331	insulin_resistance
	IGL	MGI:3804895	MP:0005658	increased_susceptibility_to_diet-induced_obesity
	IGL	MGI:3804896	MP:0001554	increased_circulating_free_fatty_acids_level
	IGL	MGI:3804896	MP:0005659	decreased_susceptibility_to_diet-induced_obesity
	IGL	MGI:3805019	MP:0002626	increased_heart_rate
	IGL	MGI:3805019	MP:0002795	dilated_cardiomyopathy
	IGL	MGI:3805019	MP:0003233	prolonged_QT_interval
	IGL	MGI:3805019	MP:0004215	abnormal_myocardial_fiber_physiology
	IGL	MGI:3805019	MP:0004937	dilated_heart
	IGL	MGI:3805019	MP:0005140	decreased_cardiac_muscle_contractility
	IGL	MGI:3805019	MP:0005369	muscle_phenotype
	IGL	MGI:3805019	MP:0006138	congestive_heart_failure
	IGL	MGI:3805019	MP:0010392	prolonged_QRS_complex_duration
	IGL	MGI:3805019	MP:0010508	abnormal_heart_electrocardiography_waveform_feature
	IGL	MGI:3805019	MP:0010553	prolonged_HV_interval
	IGL	MGI:3805529	MP:0001864	vascular_inflammation
	IGL	MGI:3805998	MP:0002644	decreased_circulating_triglyceride_level
	IGL	MGI:3805998	MP:0005560	decreased_circulating_glucose_level
	IGL	MGI:3806288	MP:0001262	decreased_body_weight
	IGL	MGI:3806309	MP:0000260	abnormal_angiogenesis
	IGL	MGI:3806309	MP:0003070	increased_vascular_permeability
	IGL	MGI:3806309	MP:0008852	retina_neovascularization
	IGL	MGI:3806309	MP:0009660	abnormal_induced_retina_neovascularization
	IGL	MGI:3806348	MP:0000186	decreased_circulating_HDL_cholesterol_level
	IGL	MGI:3806348	MP:0005179	decreased_circulating_cholesterol_level
	IGL	MGI:3806460	MP:0002354	abnormal_spleen_trabecular_artery_morphology
	IGL	MGI:3806481	MP:0000186	decreased_circulating_HDL_cholesterol_level
	IGL	MGI:3806481	MP:0005179	decreased_circulating_cholesterol_level
	IGL	MGI:3806808	MP:0000186	decreased_circulating_HDL_cholesterol_level
	IGL	MGI:3806808	MP:0005179	decreased_circulating_cholesterol_level
	IGL	MGI:3806818	MP:0000186	decreased_circulating_HDL_cholesterol_level
	IGL	MGI:3806818	MP:0005179	decreased_circulating_cholesterol_level
	IGL	MGI:3806869	MP:0031003	increased_kidney_glycogen_level
	IGL	MGI:3807016	MP:0000186	decreased_circulating_HDL_cholesterol_level
	IGL	MGI:3807211	MP:0004834	ovary_hemorrhage
	IGL	MGI:3807971	MP:0000186	decreased_circulating_HDL_cholesterol_level
	IGL	MGI:3807971	MP:0005179	decreased_circulating_cholesterol_level
	IGL	MGI:3808774	MP:0002792	abnormal_retina_vasculature_morphology
	IGL	MGI:3808781	MP:0002792	abnormal_retina_vasculature_morphology
	IGL	MGI:3810466	MP:0005150	cachexia
	IGL	MGI:3810528	MP:0002792	abnormal_retina_vasculature_morphology
	IGL	MGI:3810545	MP:0001614	abnormal_blood_vessel_morphology
	IGL	MGI:3810646	MP:0001262	decreased_body_weight
	IGL	MGI:3810703	MP:0000186	decreased_circulating_HDL_cholesterol_level
	IGL	MGI:3810703	MP:0005179	decreased_circulating_cholesterol_level
	IGL	MGI:3810926	MP:0001175	abnormal_lung_morphology
	IGL	MGI:3810926	MP:0005178	increased_circulating_cholesterol_level
	IGL	MGI:3810926	MP:0005338	atherosclerotic_lesions
	IGL	MGI:3810926	MP:0006050	pulmonary_fibrosis
	IGL	MGI:3811053	MP:0001596	hypotension
	IGL	MGI:3811087	MP:0001596	hypotension
	IGL	MGI:3811262	MP:0001175	abnormal_lung_morphology
	IGL	MGI:3811262	MP:0001176	abnormal_lung_development
	IGL	MGI:3811262	MP:0001177	atelectasis
	IGL	MGI:3811262	MP:0002270	abnormal_pulmonary_alveolus_morphology
	IGL	MGI:3811262	MP:0004202	pulmonary_hyperplasia
	IGL	MGI:3811270	MP:0002667	decreased_circulating_aldosterone_level
	IGL	MGI:3811270	MP:0002833	increased_heart_weight
	IGL	MGI:3811270	MP:0004217	salt-sensitive_hypertension
	IGL	MGI:3811270	MP:0004875	increased_mean_systemic_arterial_blood_pressure
	IGL	MGI:3811270	MP:0005440	increased_glycogen_level
	IGL	MGI:3811270	MP:0005643	decreased_dopamine_level
	IGL	MGI:3811270	MP:0006144	increased_systemic_arterial_systolic_blood_pressure
	IGL	MGI:3811777	MP:0001262	decreased_body_weight
	IGL	MGI:3811777	MP:0002079	increased_circulating_insulin_level
	IGL	MGI:3811777	MP:0005559	increased_circulating_glucose_level
	IGL	MGI:3811842	MP:0001559	hyperglycemia
	IGL	MGI:3811902	MP:0001554	increased_circulating_free_fatty_acids_level
	IGL	MGI:3811903	MP:0001554	increased_circulating_free_fatty_acids_level
	IGL	MGI:3812037	MP:0000231	hypertension
	IGL	MGI:3812093	MP:0001596	hypotension
	IGL	MGI:3812117	MP:0000231	hypertension
	IGL	MGI:3812125	MP:0000231	hypertension
	IGL	MGI:3812318	MP:0000231	hypertension
	IGL	MGI:3812327	MP:0001596	hypotension
	IGL	MGI:3812335	MP:0001556	increased_circulating_HDL_cholesterol_level
	IGL	MGI:3812335	MP:0005178	increased_circulating_cholesterol_level
	IGL	MGI:3812360	MP:0001596	hypotension
	IGL	MGI:3812393	MP:0000231	hypertension
	IGL	MGI:3813244	MP:0001263	weight_loss
	IGL	MGI:3813453	MP:0000752	dystrophic_muscle
	IGL	MGI:3813453	MP:0003157	impaired_muscle_relaxation
	IGL	MGI:3813453	MP:0003896	prolonged_PR_interval
	IGL	MGI:3813453	MP:0005369	muscle_phenotype
	IGL	MGI:3813453	MP:0006141	abnormal_atrioventricular_node_conduction
	IGL	MGI:3813453	MP:0009403	increased_variability_of_skeletal_muscle_fiber_size
	IGL	MGI:3813453	MP:0009404	centrally_nucleated_skeletal_muscle_fibers
	IGL	MGI:3813453	MP:0009413	skeletal_muscle_fiber_atrophy
	IGL	MGI:3813480	MP:0008489	slow_postnatal_weight_gain
	IGL	MGI:3813492	MP:0000484	abnormal_pulmonary_artery_morphology
	IGL	MGI:3813492	MP:0001175	abnormal_lung_morphology
	IGL	MGI:3813492	MP:0003141	cardiac_fibrosis
	IGL	MGI:3813492	MP:0004007	abnormal_lung_vasculature_morphology
	IGL	MGI:3813492	MP:0005369	muscle_phenotype
	IGL	MGI:3813492	MP:0005489	vascular_smooth_muscle_hyperplasia
	IGL	MGI:3813492	MP:0005630	increased_lung_weight
	IGL	MGI:3813492	MP:0006050	pulmonary_fibrosis
	IGL	MGI:3813494	MP:0000243	myoclonus
	IGL	MGI:3813494	MP:0005369	muscle_phenotype
	IGL	MGI:3813563	MP:0001596	hypotension
	IGL	MGI:3813722	MP:0000267	abnormal_heart_development
	IGL	MGI:3813722	MP:0001544	abnormal_cardiovascular_system_physiology
	IGL	MGI:3813722	MP:0003140	dilated_heart_atrium
	IGL	MGI:3813722	MP:0003141	cardiac_fibrosis
	IGL	MGI:3813722	MP:0009732	ventricular_premature_beat
	IGL	MGI:3813722	MP:0010500	myocardium_hypoplasia
	IGL	MGI:3813722	MP:0010502	ventricle_myocardium_hypoplasia
	IGL	MGI:3813722	MP:0010546	abnormal_subendocardium_layer_morphology
	IGL	MGI:3813832	MP:0001596	hypotension
	IGL	MGI:3813869	MP:0001262	decreased_body_weight
	IGL	MGI:3813869	MP:0005323	dystonia
	IGL	MGI:3813869	MP:0005369	muscle_phenotype
	IGL	MGI:3813942	MP:0005369	muscle_phenotype
	IGL	MGI:3814079	MP:0001596	hypotension
	IGL	MGI:3814702	MP:0000273	overriding_aortic_valve
	IGL	MGI:3814702	MP:0000299	failure_of_atrioventricular_cushion_closure
	IGL	MGI:3814702	MP:0000644	dextrocardia
	IGL	MGI:3814702	MP:0010412	atrioventricular_septal_defect
	IGL	MGI:3814702	MP:0010418	perimembraneous_ventricular_septal_defect
	IGL	MGI:3814820	MP:0002626	increased_heart_rate
	IGL	MGI:3814826	MP:0003928	increased_heart_rate_variability
	IGL	MGI:3815154	MP:0001260	increased_body_weight
	IGL	MGI:3815160	MP:0001260	increased_body_weight
	IGL	MGI:3815160	MP:0005559	increased_circulating_glucose_level
	IGL	MGI:3815415	MP:0005293	impaired_glucose_tolerance
	IGL	MGI:3815415	MP:0005559	increased_circulating_glucose_level
	IGL	MGI:3815539	MP:0003963	abnormal_corticosterone_level
	IGL	MGI:3817468	MP:0005369	muscle_phenotype
	IGL	MGI:3817469	MP:0000752	dystrophic_muscle
	IGL	MGI:3817469	MP:0001262	decreased_body_weight
	IGL	MGI:3817469	MP:0003084	abnormal_skeletal_muscle_fiber_morphology
	IGL	MGI:3817469	MP:0004819	decreased_skeletal_muscle_mass
	IGL	MGI:3817469	MP:0005369	muscle_phenotype
	IGL	MGI:3817469	MP:0009404	centrally_nucleated_skeletal_muscle_fibers
	IGL	MGI:3817470	MP:0000752	dystrophic_muscle
	IGL	MGI:3817470	MP:0001262	decreased_body_weight
	IGL	MGI:3817470	MP:0003084	abnormal_skeletal_muscle_fiber_morphology
	IGL	MGI:3817470	MP:0004819	decreased_skeletal_muscle_mass
	IGL	MGI:3817470	MP:0005369	muscle_phenotype
	IGL	MGI:3817470	MP:0009404	centrally_nucleated_skeletal_muscle_fibers
