## Supplementary Tables for "Genome-wide analysis of heart failure yields insights into disease heterogeneity and enables prognostic prediction in the Japanese population" (part 2 of 3)

### Sheet: Table S28 (continued)
Supplementary Table 28. Cardiovascular phenotypes in knockout mice (the cross-ancestry meta-analysis)
	IGL	MGI:3817955	MP:0002792	abnormal_retina_vasculature_morphology
	IGL	MGI:3818428	MP:0005369	muscle_phenotype
	IGL	MGI:3818428	MP:0005503	abnormal_tendon_morphology
	IGL	MGI:3818711	MP:0001261	obese
	IGL	MGI:3818711	MP:0001544	abnormal_cardiovascular_system_physiology
	IGL	MGI:3818711	MP:0001552	increased_circulating_triglyceride_level
	IGL	MGI:3818711	MP:0001554	increased_circulating_free_fatty_acids_level
	IGL	MGI:3818711	MP:0001559	hyperglycemia
	IGL	MGI:3818711	MP:0001625	cardiac_hypertrophy
	IGL	MGI:3818711	MP:0002079	increased_circulating_insulin_level
	IGL	MGI:3818711	MP:0002625	heart_left_ventricle_hypertrophy
	IGL	MGI:3818711	MP:0002747	abnormal_aortic_valve_morphology
	IGL	MGI:3818711	MP:0003058	increased_insulin_secretion
	IGL	MGI:3818711	MP:0003141	cardiac_fibrosis
	IGL	MGI:3818711	MP:0003394	increased_cardiac_output
	IGL	MGI:3818711	MP:0003921	abnormal_heart_left_ventricle_morphology
	IGL	MGI:3818711	MP:0005140	decreased_cardiac_muscle_contractility
	IGL	MGI:3818711	MP:0005178	increased_circulating_cholesterol_level
	IGL	MGI:3818711	MP:0005293	impaired_glucose_tolerance
	IGL	MGI:3818711	MP:0005331	insulin_resistance
	IGL	MGI:3818711	MP:0005338	atherosclerotic_lesions
	IGL	MGI:3818711	MP:0005369	muscle_phenotype
	IGL	MGI:3818711	MP:0005559	increased_circulating_glucose_level
	IGL	MGI:3818711	MP:0006116	calcified_aortic_valve
	IGL	MGI:3818711	MP:0006117	aortic_valve_stenosis
	IGL	MGI:3818711	MP:0010139	aortitis
	IGL	MGI:3818711	MP:0010182	decreased_susceptibility_to_weight_gain
	IGL	MGI:3818711	MP:0011572	abnormal_aorta_bulb_morphology
	IGL	MGI:3818711	MP:0011951	increased_cardiac_stroke_volume
	IGL	MGI:3818711	MP:0012688	abnormal_heart_ventricles_weight
	IGL	MGI:3818711	MP:0013277	abnormal_fasting_circulating_glucose_level
	IGL	MGI:3818944	MP:0001552	increased_circulating_triglyceride_level
	IGL	MGI:3819268	MP:0000230	abnormal_systemic_arterial_blood_pressure
	IGL	MGI:3819268	MP:0000231	hypertension
	IGL	MGI:3819268	MP:0000249	abnormal_blood_vessel_physiology
	IGL	MGI:3819268	MP:0000272	abnormal_aorta_morphology
	IGL	MGI:3819268	MP:0001596	hypotension
	IGL	MGI:3819268	MP:0001625	cardiac_hypertrophy
	IGL	MGI:3819268	MP:0002843	decreased_systemic_arterial_blood_pressure
	IGL	MGI:3819268	MP:0003025	increased_vasoconstriction
	IGL	MGI:3819268	MP:0003026	decreased_vasoconstriction
	IGL	MGI:3819268	MP:0003222	increased_cardiomyocyte_apoptosis
	IGL	MGI:3819268	MP:0003719	abnormal_pericyte_morphology
	IGL	MGI:3819268	MP:0004875	increased_mean_systemic_arterial_blood_pressure
	IGL	MGI:3819268	MP:0004876	decreased_mean_systemic_arterial_blood_pressure
	IGL	MGI:3819268	MP:0005333	decreased_heart_rate
	IGL	MGI:3819268	MP:0005369	muscle_phenotype
	IGL	MGI:3819268	MP:0005590	increased_vasodilation
	IGL	MGI:3819268	MP:0005591	decreased_vasodilation
	IGL	MGI:3819268	MP:0005592	abnormal_vascular_smooth_muscle_morphology
	IGL	MGI:3819268	MP:0005595	abnormal_vascular_smooth_muscle_physiology
	IGL	MGI:3819268	MP:0005620	abnormal_muscle_contractility
	IGL	MGI:3819268	MP:0006144	increased_systemic_arterial_systolic_blood_pressure
	IGL	MGI:3819268	MP:0009866	abnormal_aorta_wall_morphology
	IGL	MGI:3819268	MP:0010522	calcified_aorta
	IGL	MGI:3819268	MP:0012045	increased_susceptibility_to_hypertension
	IGL	MGI:3819373	MP:0000343	abnormal_response_to_cardiac_infarction
	IGL	MGI:3819373	MP:0001625	cardiac_hypertrophy
	IGL	MGI:3819373	MP:0002833	increased_heart_weight
	IGL	MGI:3819681	MP:0003983	decreased_cholesterol_level
	IGL	MGI:3819681	MP:0004144	hypotonia
	IGL	MGI:3819681	MP:0005179	decreased_circulating_cholesterol_level
	IGL	MGI:3819681	MP:0005369	muscle_phenotype
	IGL	MGI:3819681	MP:0006027	impaired_lung_alveolus_development
	IGL	MGI:3819681	MP:0010026	decreased_liver_cholesterol_level
	IGL	MGI:3819681	MP:0010161	decreased_brain_cholesterol_level
	IGL	MGI:3819960	MP:0001262	decreased_body_weight
	IGL	MGI:3819962	MP:0001260	increased_body_weight
	IGL	MGI:3819964	MP:0001262	decreased_body_weight
	IGL	MGI:3821755	MP:0001262	decreased_body_weight
	IGL	MGI:3821755	MP:0005659	decreased_susceptibility_to_diet-induced_obesity
	IGL	MGI:3821883	MP:0004510	myositis
	IGL	MGI:3821883	MP:0005369	muscle_phenotype
	IGL	MGI:3821883	MP:0030224	abnormal_soft_palate_muscle_morphology
	IGL	MGI:3821883	MP:0030292	abnormal_tensor_veli_palatini_muscle_morphology
	IGL	MGI:3822031	MP:0001544	abnormal_cardiovascular_system_physiology
	IGL	MGI:3822031	MP:0001855	abnormal_atrial_thrombosis
	IGL	MGI:3822031	MP:0002833	increased_heart_weight
	IGL	MGI:3822031	MP:0002952	ventricular_cardiomyopathy
	IGL	MGI:3822031	MP:0002953	thick_ventricular_wall
	IGL	MGI:3822031	MP:0003140	dilated_heart_atrium
	IGL	MGI:3822031	MP:0004032	abnormal_interventricular_groove_morphology
	IGL	MGI:3822031	MP:0005140	decreased_cardiac_muscle_contractility
	IGL	MGI:3822031	MP:0005369	muscle_phenotype
	IGL	MGI:3822031	MP:0005630	increased_lung_weight
	IGL	MGI:3822031	MP:0008022	dilated_heart_ventricle
	IGL	MGI:3822031	MP:0010402	ventricular_septal_defect
	IGL	MGI:3822047	MP:0000284	double_outlet_right_ventricle
	IGL	MGI:3822047	MP:0000297	abnormal_atrioventricular_cushion_morphology
	IGL	MGI:3822047	MP:0001262	decreased_body_weight
	IGL	MGI:3822047	MP:0001544	abnormal_cardiovascular_system_physiology
	IGL	MGI:3822047	MP:0001914	hemorrhage
	IGL	MGI:3822047	MP:0002952	ventricular_cardiomyopathy
	IGL	MGI:3822047	MP:0003808	increased_atrioventricular_cushion_size
	IGL	MGI:3822047	MP:0005369	muscle_phenotype
	IGL	MGI:3822047	MP:0010402	ventricular_septal_defect
	IGL	MGI:3822047	MP:0010588	conotruncal_ridge_hyperplasia
	IGL	MGI:3822050	MP:0003808	increased_atrioventricular_cushion_size
	IGL	MGI:3822314	MP:0001547	abnormal_lipid_level
	IGL	MGI:3822314	MP:0005178	increased_circulating_cholesterol_level
	IGL	MGI:3822314	MP:0005341	decreased_susceptibility_to_atherosclerosis
	IGL	MGI:3822326	MP:0000180	abnormal_circulating_cholesterol_level
	IGL	MGI:3822326	MP:0005178	increased_circulating_cholesterol_level
	IGL	MGI:3822326	MP:0005341	decreased_susceptibility_to_atherosclerosis
	IGL	MGI:3822349	MP:0001596	hypotension
	IGL	MGI:3822349	MP:0002666	increased_circulating_aldosterone_level
	IGL	MGI:3823243	MP:0002106	abnormal_muscle_physiology
	IGL	MGI:3823243	MP:0005369	muscle_phenotype
	IGL	MGI:3826820	MP:0000274	enlarged_heart
	IGL	MGI:3826820	MP:0001544	abnormal_cardiovascular_system_physiology
	IGL	MGI:3826820	MP:0002753	dilated_heart_left_ventricle
	IGL	MGI:3826820	MP:0002833	increased_heart_weight
	IGL	MGI:3826980	MP:0003567	abnormal_fetal_cardiomyocyte_proliferation
	IGL	MGI:3826980	MP:0005369	muscle_phenotype
	IGL	MGI:3826980	MP:0008788	abnormal_fetal_cardiomyocyte_morphology
	IGL	MGI:3828064	MP:0001552	increased_circulating_triglyceride_level
	IGL	MGI:3828066	MP:0001552	increased_circulating_triglyceride_level
	IGL	MGI:3828067	MP:0001552	increased_circulating_triglyceride_level
	IGL	MGI:3828068	MP:0001552	increased_circulating_triglyceride_level
	IGL	MGI:3829032	MP:0000266	abnormal_heart_morphology
	IGL	MGI:3829032	MP:0000267	abnormal_heart_development
	IGL	MGI:3829032	MP:0000284	double_outlet_right_ventricle
	IGL	MGI:3829032	MP:0002633	persistent_truncus_arteriosis
	IGL	MGI:3829032	MP:0006126	abnormal_cardiac_outflow_tract_development
	IGL	MGI:3829032	MP:0008825	abnormal_cardiac_epithelial_to_mesenchymal_transition
	IGL	MGI:3829032	MP:0010402	ventricular_septal_defect
	IGL	MGI:3829032	MP:0010412	atrioventricular_septal_defect
	IGL	MGI:3829032	MP:0010484	bicuspid_aortic_valve
	IGL	MGI:3829214	MP:0010412	atrioventricular_septal_defect
	IGL	MGI:3829245	MP:0002118	abnormal_lipid_homeostasis
	IGL	MGI:3829874	MP:0001260	increased_body_weight
	IGL	MGI:3830736	MP:0001263	weight_loss
	IGL	MGI:3830820	MP:0002078	abnormal_glucose_homeostasis
	IGL	MGI:3830821	MP:0002078	abnormal_glucose_homeostasis
	IGL	MGI:3831666	MP:0001260	increased_body_weight
	IGL	MGI:3831666	MP:0002079	increased_circulating_insulin_level
	IGL	MGI:3831666	MP:0005559	increased_circulating_glucose_level
	IGL	MGI:3832049	MP:0000748	progressive_muscle_weakness
	IGL	MGI:3832049	MP:0001262	decreased_body_weight
	IGL	MGI:3832049	MP:0001263	weight_loss
	IGL	MGI:3832049	MP:0002269	muscular_atrophy
	IGL	MGI:3832049	MP:0003084	abnormal_skeletal_muscle_fiber_morphology
	IGL	MGI:3832049	MP:0004145	abnormal_muscle_electrophysiology
	IGL	MGI:3832049	MP:0005369	muscle_phenotype
	IGL	MGI:3832049	MP:0008489	slow_postnatal_weight_gain
	IGL	MGI:3832055	MP:0000748	progressive_muscle_weakness
	IGL	MGI:3832055	MP:0002269	muscular_atrophy
	IGL	MGI:3832055	MP:0003084	abnormal_skeletal_muscle_fiber_morphology
	IGL	MGI:3832055	MP:0004145	abnormal_muscle_electrophysiology
	IGL	MGI:3832055	MP:0005369	muscle_phenotype
	IGL	MGI:3832055	MP:0008489	slow_postnatal_weight_gain
	IGL	MGI:3832195	MP:0003192	increased_cholesterol_efflux
	IGL	MGI:3832392	MP:0001175	abnormal_lung_morphology
	IGL	MGI:3832392	MP:0001183	overexpanded_pulmonary_alveolus
	IGL	MGI:3832392	MP:0002270	abnormal_pulmonary_alveolus_morphology
	IGL	MGI:3832392	MP:0004881	abnormal_lung_size
	IGL	MGI:3832392	MP:0010903	abnormal_pulmonary_alveolus_wall_morphology
	IGL	MGI:3832580	MP:0000260	abnormal_angiogenesis
	IGL	MGI:3832580	MP:0003229	abnormal_vitelline_vasculature_morphology
	IGL	MGI:3832580	MP:0006057	decreased_vascular_endothelial_cell_number
	IGL	MGI:3832667	MP:0006144	increased_systemic_arterial_systolic_blood_pressure
	IGL	MGI:3833375	MP:0001262	decreased_body_weight
	IGL	MGI:3833375	MP:0002269	muscular_atrophy
	IGL	MGI:3833375	MP:0005369	muscle_phenotype
	IGL	MGI:3833375	MP:0005643	decreased_dopamine_level
	IGL	MGI:3833375	MP:0008489	slow_postnatal_weight_gain
	IGL	MGI:3833952	MP:0002972	abnormal_cardiac_muscle_contractility
	IGL	MGI:3833952	MP:0004215	abnormal_myocardial_fiber_physiology
	IGL	MGI:3833952	MP:0005369	muscle_phenotype
	IGL	MGI:3834109	MP:0002972	abnormal_cardiac_muscle_contractility
	IGL	MGI:3834109	MP:0004215	abnormal_myocardial_fiber_physiology
	IGL	MGI:3834109	MP:0005369	muscle_phenotype
	IGL	MGI:3834125	MP:0000737	abnormal_myotome_development
	IGL	MGI:3834125	MP:0005369	muscle_phenotype
	IGL	MGI:3834217	MP:0000747	muscle_weakness
	IGL	MGI:3834217	MP:0000751	myopathy
	IGL	MGI:3834217	MP:0002106	abnormal_muscle_physiology
	IGL	MGI:3834217	MP:0002841	impaired_skeletal_muscle_contractility
	IGL	MGI:3834217	MP:0003081	abnormal_soleus_morphology
	IGL	MGI:3834217	MP:0003084	abnormal_skeletal_muscle_fiber_morphology
	IGL	MGI:3834217	MP:0003157	impaired_muscle_relaxation
	IGL	MGI:3834217	MP:0005369	muscle_phenotype
	IGL	MGI:3834217	MP:0009404	centrally_nucleated_skeletal_muscle_fibers
	IGL	MGI:3834217	MP:0009409	abnormal_skeletal_muscle_fiber_type_ratio
	IGL	MGI:3834217	MP:0009417	skeletal_muscle_atrophy
	IGL	MGI:3834217	MP:0009419	skeletal_muscle_fibrosis
	IGL	MGI:3834217	MP:0009420	skeletal_muscle_endomysial_fibrosis
	IGL	MGI:3834217	MP:0009426	decreased_soleus_weight
	IGL	MGI:3834459	MP:0001175	abnormal_lung_morphology
	IGL	MGI:3834460	MP:0001175	abnormal_lung_morphology
	IGL	MGI:3834567	MP:0001262	decreased_body_weight
	IGL	MGI:3834664	MP:0001262	decreased_body_weight
	IGL	MGI:3835182	MP:0000276	heart_right_ventricle_hypertrophy
	IGL	MGI:3835182	MP:0003544	abnormal_vascular_endothelial_cell_migration
	IGL	MGI:3835182	MP:0003548	pulmonary_hypertension
	IGL	MGI:3835182	MP:0003710	abnormal_physiological_neovascularization
	IGL	MGI:3835182	MP:0004007	abnormal_lung_vasculature_morphology
	IGL	MGI:3835182	MP:0010755	abnormal_heart_right_ventricle_pressure
	IGL	MGI:3835330	MP:0005559	increased_circulating_glucose_level
	IGL	MGI:3835843	MP:0000276	heart_right_ventricle_hypertrophy
	IGL	MGI:3835843	MP:0000484	abnormal_pulmonary_artery_morphology
	IGL	MGI:3835843	MP:0001262	decreased_body_weight
	IGL	MGI:3835843	MP:0004007	abnormal_lung_vasculature_morphology
	IGL	MGI:3835843	MP:0006134	artery_occlusion
	IGL	MGI:3835843	MP:0010758	increased_right_ventricle_systolic_pressure
	IGL	MGI:3835930	MP:0005643	decreased_dopamine_level
	IGL	MGI:3836144	MP:0006050	pulmonary_fibrosis
	IGL	MGI:3836147	MP:0001958	emphysema
	IGL	MGI:3836170	MP:0001856	myocarditis
	IGL	MGI:3836422	MP:0000186	decreased_circulating_HDL_cholesterol_level
	IGL	MGI:3836422	MP:0001552	increased_circulating_triglyceride_level
	IGL	MGI:3836422	MP:0001634	internal_hemorrhage
	IGL	MGI:3836422	MP:0003070	increased_vascular_permeability
	IGL	MGI:3836422	MP:0003658	abnormal_capillary_morphology
	IGL	MGI:3836422	MP:0003949	abnormal_circulating_lipid_level
	IGL	MGI:3836422	MP:0005178	increased_circulating_cholesterol_level
	IGL	MGI:3836602	MP:0001625	cardiac_hypertrophy
	IGL	MGI:3836602	MP:0002626	increased_heart_rate
	IGL	MGI:3836602	MP:0002833	increased_heart_weight
	IGL	MGI:3836602	MP:0003105	abnormal_heart_atrium_morphology
	IGL	MGI:3836602	MP:0003141	cardiac_fibrosis
	IGL	MGI:3836602	MP:0003819	increased_left_ventricle_diastolic_pressure
	IGL	MGI:3836602	MP:0003820	increased_left_ventricle_systolic_pressure
	IGL	MGI:3836602	MP:0004084	abnormal_cardiac_muscle_relaxation
	IGL	MGI:3836602	MP:0005294	abnormal_heart_ventricle_morphology
	IGL	MGI:3836602	MP:0005333	decreased_heart_rate
	IGL	MGI:3836602	MP:0005369	muscle_phenotype
	IGL	MGI:3836602	MP:0005630	increased_lung_weight
	IGL	MGI:3836602	MP:0006138	congestive_heart_failure
	IGL	MGI:3836602	MP:0008726	enlarged_heart_left_atrium
	IGL	MGI:3836602	MP:0010579	increased_heart_left_ventricle_size
	IGL	MGI:3836795	MP:0001262	decreased_body_weight
	IGL	MGI:3836895	MP:0004087	abnormal_muscle_fiber_morphology
	IGL	MGI:3836895	MP:0005369	muscle_phenotype
	IGL	MGI:3836896	MP:0004087	abnormal_muscle_fiber_morphology
	IGL	MGI:3836896	MP:0005369	muscle_phenotype
	IGL	MGI:3837453	MP:0001619	abnormal_vascular_permeability
	IGL	MGI:3837453	MP:0003071	decreased_vascular_permeability
	IGL	MGI:3837453	MP:0004883	abnormal_vascular_wound_healing
	IGL	MGI:3837453	MP:0005369	muscle_phenotype
	IGL	MGI:3837453	MP:0005591	decreased_vasodilation
	IGL	MGI:3837453	MP:0012045	increased_susceptibility_to_hypertension
	IGL	MGI:3837661	MP:0003963	abnormal_corticosterone_level
	IGL	MGI:3837661	MP:0005345	abnormal_circulating_corticosterone_level
	IGL	MGI:3838146	MP:0000274	enlarged_heart
	IGL	MGI:3838146	MP:0001544	abnormal_cardiovascular_system_physiology
	IGL	MGI:3838146	MP:0001855	abnormal_atrial_thrombosis
	IGL	MGI:3838146	MP:0002652	thin_myocardium
	IGL	MGI:3838146	MP:0002753	dilated_heart_left_ventricle
	IGL	MGI:3838146	MP:0002795	dilated_cardiomyopathy
	IGL	MGI:3838146	MP:0003915	increased_left_ventricle_weight
	IGL	MGI:3838146	MP:0003921	abnormal_heart_left_ventricle_morphology
	IGL	MGI:3838146	MP:0004061	papillary_muscle_hypoplasia
	IGL	MGI:3838146	MP:0004084	abnormal_cardiac_muscle_relaxation
	IGL	MGI:3838146	MP:0004564	enlarged_myocardial_fiber
	IGL	MGI:3838146	MP:0005140	decreased_cardiac_muscle_contractility
	IGL	MGI:3838146	MP:0005369	muscle_phenotype
	IGL	MGI:3838146	MP:0006138	congestive_heart_failure
	IGL	MGI:3838146	MP:0008022	dilated_heart_ventricle
	IGL	MGI:3838146	MP:0010563	increased_heart_right_ventricle_size
	IGL	MGI:3838147	MP:0000274	enlarged_heart
	IGL	MGI:3838147	MP:0001544	abnormal_cardiovascular_system_physiology
	IGL	MGI:3838147	MP:0001855	abnormal_atrial_thrombosis
	IGL	MGI:3838147	MP:0004084	abnormal_cardiac_muscle_relaxation
	IGL	MGI:3838147	MP:0004564	enlarged_myocardial_fiber
	IGL	MGI:3838147	MP:0005140	decreased_cardiac_muscle_contractility
	IGL	MGI:3838147	MP:0005369	muscle_phenotype
	IGL	MGI:3838159	MP:0001263	weight_loss
	IGL	MGI:3838159	MP:0008489	slow_postnatal_weight_gain
	IGL	MGI:3838160	MP:0001263	weight_loss
	IGL	MGI:3838160	MP:0008489	slow_postnatal_weight_gain
	IGL	MGI:3838171	MP:0003141	cardiac_fibrosis
	IGL	MGI:3838171	MP:0004215	abnormal_myocardial_fiber_physiology
	IGL	MGI:3838540	MP:0000747	muscle_weakness
	IGL	MGI:3838540	MP:0005369	muscle_phenotype
	IGL	MGI:3838540	MP:0009413	skeletal_muscle_fiber_atrophy
	IGL	MGI:3838839	MP:0020868	decreased_lipogenesis
	IGL	MGI:3838983	MP:0001260	increased_body_weight
	IGL	MGI:3839421	MP:0001262	decreased_body_weight
	IGL	MGI:3839432	MP:0001559	hyperglycemia
	IGL	MGI:3839432	MP:0001560	abnormal_circulating_insulin_level
	IGL	MGI:3839432	MP:0005293	impaired_glucose_tolerance
	IGL	MGI:3839432	MP:0005559	increased_circulating_glucose_level
	IGL	MGI:3839592	MP:0004819	decreased_skeletal_muscle_mass
	IGL	MGI:3839592	MP:0005369	muscle_phenotype
	IGL	MGI:3839592	MP:0009404	centrally_nucleated_skeletal_muscle_fibers
	IGL	MGI:3839602	MP:0004819	decreased_skeletal_muscle_mass
	IGL	MGI:3839602	MP:0005369	muscle_phenotype
	IGL	MGI:3839602	MP:0009404	centrally_nucleated_skeletal_muscle_fibers
	IGL	MGI:3839607	MP:0004819	decreased_skeletal_muscle_mass
	IGL	MGI:3839607	MP:0005369	muscle_phenotype
	IGL	MGI:3839607	MP:0009404	centrally_nucleated_skeletal_muscle_fibers
	IGL	MGI:3839609	MP:0004819	decreased_skeletal_muscle_mass
	IGL	MGI:3839609	MP:0005369	muscle_phenotype
	IGL	MGI:3839609	MP:0009404	centrally_nucleated_skeletal_muscle_fibers
	IGL	MGI:3839614	MP:0004819	decreased_skeletal_muscle_mass
	IGL	MGI:3839614	MP:0005369	muscle_phenotype
	IGL	MGI:3839614	MP:0009404	centrally_nucleated_skeletal_muscle_fibers
	IGL	MGI:3839620	MP:0004819	decreased_skeletal_muscle_mass
	IGL	MGI:3839620	MP:0005369	muscle_phenotype
	IGL	MGI:3839620	MP:0009404	centrally_nucleated_skeletal_muscle_fibers
	IGL	MGI:3839625	MP:0005369	muscle_phenotype
	IGL	MGI:3839625	MP:0009404	centrally_nucleated_skeletal_muscle_fibers
	IGL	MGI:3839675	MP:0001745	increased_circulating_corticosterone_level
	IGL	MGI:3840142	MP:0002891	increased_insulin_sensitivity
	IGL	MGI:3840142	MP:0005292	improved_glucose_tolerance
	IGL	MGI:3840142	MP:0005659	decreased_susceptibility_to_diet-induced_obesity
	IGL	MGI:3840142	MP:0020868	decreased_lipogenesis
	IGL	MGI:3841152	MP:0000266	abnormal_heart_morphology
	IGL	MGI:3841152	MP:0001629	abnormal_heart_rate
	IGL	MGI:3841152	MP:0002833	increased_heart_weight
	IGL	MGI:3841152	MP:0002953	thick_ventricular_wall
	IGL	MGI:3841152	MP:0003137	abnormal_impulse_conducting_system_conduction
	IGL	MGI:3841152	MP:0003915	increased_left_ventricle_weight
	IGL	MGI:3841152	MP:0004485	increased_response_of_heart_to_induced_stress
	IGL	MGI:3841152	MP:0004564	enlarged_myocardial_fiber
	IGL	MGI:3841152	MP:0005140	decreased_cardiac_muscle_contractility
	IGL	MGI:3841152	MP:0005333	decreased_heart_rate
	IGL	MGI:3841152	MP:0005369	muscle_phenotype
	IGL	MGI:3841152	MP:0008543	atrial_fibrillation
	IGL	MGI:3841152	MP:0010511	shortened_PR_interval
	IGL	MGI:3841152	MP:0010637	sinus_bradycardia
	IGL	MGI:3841152	MP:0014071	increased_cardiac_muscle_glycogen_level
	IGL	MGI:3841152	MP:0031302	syncope
	IGL	MGI:3841168	MP:0000266	abnormal_heart_morphology
	IGL	MGI:3841168	MP:0000278	abnormal_myocardial_fiber_morphology
	IGL	MGI:3841168	MP:0002625	heart_left_ventricle_hypertrophy
	IGL	MGI:3841168	MP:0002626	increased_heart_rate
	IGL	MGI:3841168	MP:0002833	increased_heart_weight
	IGL	MGI:3841168	MP:0002953	thick_ventricular_wall
	IGL	MGI:3841168	MP:0003137	abnormal_impulse_conducting_system_conduction
	IGL	MGI:3841168	MP:0003898	abnormal_QRS_complex
	IGL	MGI:3841168	MP:0003920	abnormal_heart_right_ventricle_morphology
	IGL	MGI:3841168	MP:0005140	decreased_cardiac_muscle_contractility
	IGL	MGI:3841168	MP:0005333	decreased_heart_rate
	IGL	MGI:3841168	MP:0005369	muscle_phenotype
	IGL	MGI:3841168	MP:0006113	abnormal_heart_septum_morphology
	IGL	MGI:3841168	MP:0010392	prolonged_QRS_complex_duration
	IGL	MGI:3841168	MP:0010511	shortened_PR_interval
	IGL	MGI:3841168	MP:0010519	atrioventricular_block
	IGL	MGI:3841168	MP:0010520	sinoatrial_block
	IGL	MGI:3841168	MP:0014071	increased_cardiac_muscle_glycogen_level
	IGL	MGI:3841389	MP:0005330	cardiomyopathy
	IGL	MGI:3841389	MP:0005369	muscle_phenotype
	IGL	MGI:3841689	MP:0002270	abnormal_pulmonary_alveolus_morphology
	IGL	MGI:3841689	MP:0004007	abnormal_lung_vasculature_morphology
	IGL	MGI:3841689	MP:0010813	abnormal_alveolar_lamellar_body_morphology
	IGL	MGI:3841689	MP:0010829	increased_bronchioalveolar_stem_cell_number
	IGL	MGI:3841689	MP:0010889	small_alveolar_lamellar_bodies
	IGL	MGI:3841689	MP:0010890	decreased_alveolar_lamellar_body_number
	IGL	MGI:3841699	MP:0002270	abnormal_pulmonary_alveolus_morphology
	IGL	MGI:3841699	MP:0003071	decreased_vascular_permeability
	IGL	MGI:3841699	MP:0004007	abnormal_lung_vasculature_morphology
	IGL	MGI:3841699	MP:0010097	abnormal_retina_blood_vessel_morphology
	IGL	MGI:3841699	MP:0010829	increased_bronchioalveolar_stem_cell_number
	IGL	MGI:3842763	MP:0001262	decreased_body_weight
	IGL	MGI:3842763	MP:0001552	increased_circulating_triglyceride_level
	IGL	MGI:3842763	MP:0001554	increased_circulating_free_fatty_acids_level
	IGL	MGI:3842763	MP:0001559	hyperglycemia
	IGL	MGI:3842763	MP:0002078	abnormal_glucose_homeostasis
	IGL	MGI:3842763	MP:0002079	increased_circulating_insulin_level
	IGL	MGI:3842763	MP:0002842	increased_systemic_arterial_blood_pressure
	IGL	MGI:3842763	MP:0005178	increased_circulating_cholesterol_level
	IGL	MGI:3842763	MP:0005293	impaired_glucose_tolerance
	IGL	MGI:3842763	MP:0005331	insulin_resistance
	IGL	MGI:3842763	MP:0005369	muscle_phenotype
	IGL	MGI:3842763	MP:0005438	abnormal_glycogen_homeostasis
	IGL	MGI:3842763	MP:0005559	increased_circulating_glucose_level
	IGL	MGI:3842763	MP:0008489	slow_postnatal_weight_gain
	IGL	MGI:3842763	MP:0009355	increased_liver_triglyceride_level
	IGL	MGI:3842763	MP:0030022	decreased_muscle_cell_glucose_uptake
	IGL	MGI:3842935	MP:0001614	abnormal_blood_vessel_morphology
	IGL	MGI:3842935	MP:0003227	abnormal_vascular_branching_morphogenesis
	IGL	MGI:3842935	MP:0003658	abnormal_capillary_morphology
	IGL	MGI:3842935	MP:0005601	increased_angiogenesis
	IGL	MGI:3842936	MP:0003227	abnormal_vascular_branching_morphogenesis
	IGL	MGI:3842936	MP:0005601	increased_angiogenesis
	IGL	MGI:3843339	MP:0002079	increased_circulating_insulin_level
	IGL	MGI:3843340	MP:0002079	increased_circulating_insulin_level
	IGL	MGI:3843343	MP:0001559	hyperglycemia
	IGL	MGI:3843344	MP:0001559	hyperglycemia
	IGL	MGI:3843344	MP:0005455	increased_susceptibility_to_weight_gain
	IGL	MGI:3844445	MP:0008489	slow_postnatal_weight_gain
	IGL	MGI:3845117	MP:0009356	decreased_liver_triglyceride_level
	IGL	MGI:3845118	MP:0002644	decreased_circulating_triglyceride_level
	IGL	MGI:3845227	MP:0003828	pulmonary_edema
	IGL	MGI:3845227	MP:0006138	congestive_heart_failure
	IGL	MGI:3845227	MP:0006263	decreased_systemic_arterial_diastolic_blood_pressure
	IGL	MGI:3845227	MP:0006264	decreased_systemic_arterial_systolic_blood_pressure
	IGL	MGI:3845555	MP:0002644	decreased_circulating_triglyceride_level
	IGL	MGI:3845814	MP:0000759	abnormal_skeletal_muscle_morphology
	IGL	MGI:3845814	MP:0002106	abnormal_muscle_physiology
	IGL	MGI:3845814	MP:0005369	muscle_phenotype
	IGL	MGI:3845879	MP:0005643	decreased_dopamine_level
	IGL	MGI:3845900	MP:0003710	abnormal_physiological_neovascularization
	IGL	MGI:3847316	MP:0000759	abnormal_skeletal_muscle_morphology
	IGL	MGI:3847316	MP:0003082	abnormal_gastrocnemius_morphology
	IGL	MGI:3847316	MP:0005369	muscle_phenotype
	IGL	MGI:3847351	MP:0001262	decreased_body_weight
	IGL	MGI:3847351	MP:0003947	abnormal_cholesterol_level
	IGL	MGI:3847351	MP:0003982	increased_cholesterol_level
	IGL	MGI:3847351	MP:0005318	decreased_triglyceride_level
	IGL	MGI:3847351	MP:0005560	decreased_circulating_glucose_level
	IGL	MGI:3848210	MP:0000259	abnormal_vascular_development
	IGL	MGI:3848210	MP:0000266	abnormal_heart_morphology
	IGL	MGI:3848210	MP:0001544	abnormal_cardiovascular_system_physiology
	IGL	MGI:3848210	MP:0002972	abnormal_cardiac_muscle_contractility
	IGL	MGI:3848210	MP:0004112	abnormal_arteriole_morphology
	IGL	MGI:3848210	MP:0005369	muscle_phenotype
	IGL	MGI:3848826	MP:0000183	decreased_circulating_LDL_cholesterol_level
	IGL	MGI:3848826	MP:0005179	decreased_circulating_cholesterol_level
	IGL	MGI:3848914	MP:0005369	muscle_phenotype
	IGL	MGI:3848914	MP:0021202	abnormal_palatopharyngeus_muscle_morphology
	IGL	MGI:3848914	MP:0021204	abnormal_superior_pharyngeal_constrictor_muscle_morphology
	IGL	MGI:3848914	MP:0030224	abnormal_soft_palate_muscle_morphology
	IGL	MGI:3848914	MP:0030292	abnormal_tensor_veli_palatini_muscle_morphology
	IGL	MGI:3848914	MP:0030293	small_tensor_veli_palatini_muscle
	IGL	MGI:3848914	MP:0030294	abnormal_levator_veli_palatini_muscle_morphology
	IGL	MGI:3848914	MP:0030295	small_levator_veli_palatini_muscle
	IGL	MGI:3848921	MP:0000767	abnormal_smooth_muscle_morphology
	IGL	MGI:3848921	MP:0001176	abnormal_lung_development
	IGL	MGI:3848921	MP:0001178	pulmonary_hypoplasia
	IGL	MGI:3848921	MP:0001182	lung_hemorrhage
	IGL	MGI:3848921	MP:0005369	muscle_phenotype
	IGL	MGI:3848980	MP:0000259	abnormal_vascular_development
	IGL	MGI:3848980	MP:0000272	abnormal_aorta_morphology
	IGL	MGI:3848980	MP:0001614	abnormal_blood_vessel_morphology
	IGL	MGI:3848980	MP:0001634	internal_hemorrhage
	IGL	MGI:3848980	MP:0001914	hemorrhage
	IGL	MGI:3848980	MP:0001915	intracranial_hemorrhage
	IGL	MGI:3848980	MP:0002128	abnormal_blood_circulation
	IGL	MGI:3848980	MP:0002191	abnormal_artery_morphology
	IGL	MGI:3848980	MP:0002792	abnormal_retina_vasculature_morphology
	IGL	MGI:3848980	MP:0003070	increased_vascular_permeability
	IGL	MGI:3848980	MP:0003229	abnormal_vitelline_vasculature_morphology
	IGL	MGI:3848980	MP:0003279	aneurysm
	IGL	MGI:3848980	MP:0003710	abnormal_physiological_neovascularization
	IGL	MGI:3848980	MP:0003719	abnormal_pericyte_morphology
	IGL	MGI:3848980	MP:0004044	aortic_dissection
	IGL	MGI:3848980	MP:0004125	abnormal_venule_morphology
	IGL	MGI:3848980	MP:0004938	dilated_vasculature
	IGL	MGI:3848980	MP:0004950	abnormal_brain_vasculature_morphology
	IGL	MGI:3848980	MP:0005369	muscle_phenotype
	IGL	MGI:3848980	MP:0005592	abnormal_vascular_smooth_muscle_morphology
	IGL	MGI:3848980	MP:0005602	decreased_angiogenesis
	IGL	MGI:3848980	MP:0006052	cerebellum_hemorrhage
	IGL	MGI:3848980	MP:0006055	abnormal_vascular_endothelial_cell_morphology
	IGL	MGI:3848980	MP:0006093	arteriovenous_malformation
	IGL	MGI:3848980	MP:0006135	artery_stenosis
	IGL	MGI:3848980	MP:0009489	abnormal_blood_vessel_endothelium_morphology
	IGL	MGI:3848980	MP:0009870	abnormal_abdominal_aorta_morphology
	IGL	MGI:3848980	MP:0010097	abnormal_retina_blood_vessel_morphology
	IGL	MGI:3848980	MP:0010144	abnormal_tumor_vascularization
	IGL	MGI:3848980	MP:0010463	aorta_stenosis
	IGL	MGI:3848980	MP:0010468	abnormal_thoracic_aorta_morphology
	IGL	MGI:3848980	MP:0011514	skin_hemorrhage
	IGL	MGI:3848980	MP:0011655	abnormal_systemic_artery_morphology
	IGL	MGI:3848980	MP:0020100	decreased_susceptibility_to_diet-induced_aortic_fatty_streak_lesions
	IGL	MGI:3848980	MP:0020316	decreased_vascular_endothelial_cell_proliferation
	IGL	MGI:3848980	MP:0020321	increased_vascular_endothelial_cell_apoptosis
	IGL	MGI:3849438	MP:0001263	weight_loss
	IGL	MGI:3849443	MP:0004777	abnormal_phospholipid_level
	IGL	MGI:3849443	MP:0010181	decreased_susceptibility_to_weight_loss
	IGL	MGI:3849690	MP:0000291	enlarged_pericardium
	IGL	MGI:3849690	MP:0003229	abnormal_vitelline_vasculature_morphology
	IGL	MGI:3849690	MP:0004252	abnormal_direction_of_heart_looping
	IGL	MGI:3849690	MP:0005244	hemopericardium
	IGL	MGI:3849833	MP:0001552	increased_circulating_triglyceride_level
	IGL	MGI:3849833	MP:0004510	myositis
	IGL	MGI:3849833	MP:0005178	increased_circulating_cholesterol_level
	IGL	MGI:3849833	MP:0005369	muscle_phenotype
	IGL	MGI:3850089	MP:0000274	enlarged_heart
	IGL	MGI:3850089	MP:0001175	abnormal_lung_morphology
	IGL	MGI:3850089	MP:0001544	abnormal_cardiovascular_system_physiology
	IGL	MGI:3850089	MP:0001625	cardiac_hypertrophy
	IGL	MGI:3850089	MP:0001855	abnormal_atrial_thrombosis
	IGL	MGI:3850089	MP:0002795	dilated_cardiomyopathy
	IGL	MGI:3850089	MP:0003141	cardiac_fibrosis
	IGL	MGI:3850089	MP:0004007	abnormal_lung_vasculature_morphology
	IGL	MGI:3850089	MP:0004011	decreased_diastolic_filling_velocity
	IGL	MGI:3850089	MP:0004063	dilated_heart_left_atrium
	IGL	MGI:3850089	MP:0004566	myocardial_fiber_degeneration
	IGL	MGI:3850089	MP:0005140	decreased_cardiac_muscle_contractility
	IGL	MGI:3850089	MP:0005369	muscle_phenotype
	IGL	MGI:3850089	MP:0005630	increased_lung_weight
	IGL	MGI:3850096	MP:0000274	enlarged_heart
	IGL	MGI:3850184	MP:0005601	increased_angiogenesis
	IGL	MGI:3850365	MP:0001175	abnormal_lung_morphology
	IGL	MGI:3850378	MP:0008489	slow_postnatal_weight_gain
	IGL	MGI:3850382	MP:0008489	slow_postnatal_weight_gain
	IGL	MGI:3850494	MP:0000274	enlarged_heart
	IGL	MGI:3850494	MP:0001262	decreased_body_weight
	IGL	MGI:3850494	MP:0005630	increased_lung_weight
	IGL	MGI:3850494	MP:0011320	abnormal_glomerular_capillary_morphology
	IGL	MGI:3850494	MP:0011453	abnormal_glomerular_capillary_endothelium_morphology
	IGL	MGI:3850494	MP:0011454	abnormal_glomerular_endothelium_fenestra_morphology
	IGL	MGI:3850494	MP:0011508	abnormal_glomerular_capillary_thrombosis
	IGL	MGI:3850508	MP:0002795	dilated_cardiomyopathy
	IGL	MGI:3850508	MP:0003921	abnormal_heart_left_ventricle_morphology
	IGL	MGI:3850508	MP:0005140	decreased_cardiac_muscle_contractility
	IGL	MGI:3850508	MP:0005369	muscle_phenotype
	IGL	MGI:3850509	MP:0002795	dilated_cardiomyopathy
	IGL	MGI:3850509	MP:0003921	abnormal_heart_left_ventricle_morphology
	IGL	MGI:3850509	MP:0005140	decreased_cardiac_muscle_contractility
	IGL	MGI:3850509	MP:0005369	muscle_phenotype
	IGL	MGI:3851345	MP:0000343	abnormal_response_to_cardiac_infarction
	IGL	MGI:3851370	MP:0002925	abnormal_cardiovascular_development
	IGL	MGI:3851370	MP:0003222	increased_cardiomyocyte_apoptosis
	IGL	MGI:3851370	MP:0005140	decreased_cardiac_muscle_contractility
	IGL	MGI:3851370	MP:0005369	muscle_phenotype
	IGL	MGI:3851383	MP:0001262	decreased_body_weight
	IGL	MGI:3851383	MP:0005339	increased_susceptibility_to_atherosclerosis
	IGL	MGI:3851437	MP:0005323	dystonia
	IGL	MGI:3851437	MP:0005369	muscle_phenotype
	IGL	MGI:3851443	MP:0001179	thick_pulmonary_interalveolar_septum
	IGL	MGI:3851443	MP:0002267	abnormal_bronchiole_morphology
	IGL	MGI:3851443	MP:0006382	abnormal_lung_epithelium_morphology
	IGL	MGI:3851549	MP:0001262	decreased_body_weight
	IGL	MGI:3851560	MP:0001625	cardiac_hypertrophy
	IGL	MGI:3851560	MP:0003141	cardiac_fibrosis
	IGL	MGI:3851560	MP:0003222	increased_cardiomyocyte_apoptosis
	IGL	MGI:3851560	MP:0004564	enlarged_myocardial_fiber
	IGL	MGI:3851560	MP:0005140	decreased_cardiac_muscle_contractility
	IGL	MGI:3851560	MP:0005369	muscle_phenotype
	IGL	MGI:3851564	MP:0002833	increased_heart_weight
	IGL	MGI:3851564	MP:0002972	abnormal_cardiac_muscle_contractility
	IGL	MGI:3851564	MP:0005140	decreased_cardiac_muscle_contractility
	IGL	MGI:3851564	MP:0005329	abnormal_myocardium_layer_morphology
	IGL	MGI:3851564	MP:0005369	muscle_phenotype
	IGL	MGI:3851564	MP:0005598	decreased_ventricle_muscle_contractility
	IGL	MGI:3851569	MP:0001625	cardiac_hypertrophy
	IGL	MGI:3851569	MP:0002625	heart_left_ventricle_hypertrophy
	IGL	MGI:3851569	MP:0003921	abnormal_heart_left_ventricle_morphology
	IGL	MGI:3851569	MP:0004564	enlarged_myocardial_fiber
	IGL	MGI:3851569	MP:0005140	decreased_cardiac_muscle_contractility
	IGL	MGI:3851569	MP:0005330	cardiomyopathy
	IGL	MGI:3851569	MP:0005369	muscle_phenotype
	IGL	MGI:3851569	MP:0005598	decreased_ventricle_muscle_contractility
	IGL	MGI:3851569	MP:0005608	cardiac_interstitial_fibrosis
	IGL	MGI:3851574	MP:0001625	cardiac_hypertrophy
	IGL	MGI:3851574	MP:0002625	heart_left_ventricle_hypertrophy
	IGL	MGI:3851574	MP:0003921	abnormal_heart_left_ventricle_morphology
	IGL	MGI:3851574	MP:0004564	enlarged_myocardial_fiber
	IGL	MGI:3851574	MP:0005140	decreased_cardiac_muscle_contractility
	IGL	MGI:3851574	MP:0005330	cardiomyopathy
	IGL	MGI:3851574	MP:0005369	muscle_phenotype
	IGL	MGI:3851574	MP:0005598	decreased_ventricle_muscle_contractility
	IGL	MGI:3851574	MP:0005608	cardiac_interstitial_fibrosis
	IGL	MGI:3851576	MP:0001625	cardiac_hypertrophy
	IGL	MGI:3851576	MP:0002833	increased_heart_weight
	IGL	MGI:3851576	MP:0002972	abnormal_cardiac_muscle_contractility
	IGL	MGI:3851576	MP:0003038	decreased_myocardial_infarct_size
	IGL	MGI:3851576	MP:0003223	decreased_cardiomyocyte_apoptosis
	IGL	MGI:3851576	MP:0005369	muscle_phenotype
	IGL	MGI:3851581	MP:0001625	cardiac_hypertrophy
	IGL	MGI:3851581	MP:0002753	dilated_heart_left_ventricle
	IGL	MGI:3851581	MP:0002795	dilated_cardiomyopathy
	IGL	MGI:3851581	MP:0003105	abnormal_heart_atrium_morphology
	IGL	MGI:3851581	MP:0005140	decreased_cardiac_muscle_contractility
	IGL	MGI:3851581	MP:0005369	muscle_phenotype
	IGL	MGI:3851581	MP:0008022	dilated_heart_ventricle
	IGL	MGI:3851581	MP:0008772	increased_heart_ventricle_size
	IGL	MGI:3851583	MP:0000274	enlarged_heart
	IGL	MGI:3851583	MP:0001625	cardiac_hypertrophy
	IGL	MGI:3851583	MP:0002753	dilated_heart_left_ventricle
	IGL	MGI:3851583	MP:0002833	increased_heart_weight
	IGL	MGI:3851583	MP:0003921	abnormal_heart_left_ventricle_morphology
	IGL	MGI:3851583	MP:0004564	enlarged_myocardial_fiber
	IGL	MGI:3851583	MP:0005369	muscle_phenotype
	IGL	MGI:3851583	MP:0005598	decreased_ventricle_muscle_contractility
	IGL	MGI:3851583	MP:0010018	pulmonary_vascular_congestion
	IGL	MGI:3851604	MP:0001625	cardiac_hypertrophy
	IGL	MGI:3851604	MP:0002625	heart_left_ventricle_hypertrophy
	IGL	MGI:3851604	MP:0003921	abnormal_heart_left_ventricle_morphology
	IGL	MGI:3851604	MP:0004564	enlarged_myocardial_fiber
	IGL	MGI:3851604	MP:0005140	decreased_cardiac_muscle_contractility
	IGL	MGI:3851604	MP:0005369	muscle_phenotype
	IGL	MGI:3851604	MP:0005598	decreased_ventricle_muscle_contractility
	IGL	MGI:3851903	MP:0001915	intracranial_hemorrhage
	IGL	MGI:3851904	MP:0001915	intracranial_hemorrhage
	IGL	MGI:3851973	MP:0003223	decreased_cardiomyocyte_apoptosis
	IGL	MGI:3851973	MP:0005329	abnormal_myocardium_layer_morphology
	IGL	MGI:3851973	MP:0005369	muscle_phenotype
	IGL	MGI:4352676	MP:0000298	absent_atrioventricular_cushions
	IGL	MGI:4352676	MP:0001614	abnormal_blood_vessel_morphology
	IGL	MGI:4352676	MP:0001914	hemorrhage
	IGL	MGI:4352676	MP:0002188	small_heart
	IGL	MGI:4352676	MP:0003229	abnormal_vitelline_vasculature_morphology
	IGL	MGI:4352676	MP:0004787	abnormal_dorsal_aorta_morphology
	IGL	MGI:4352676	MP:0030992	atrioventricular_cushion_hypoplasia
	IGL	MGI:4353752	MP:0000748	progressive_muscle_weakness
	IGL	MGI:4353752	MP:0000749	muscle_degeneration
	IGL	MGI:4353752	MP:0002269	muscular_atrophy
	IGL	MGI:4353752	MP:0003084	abnormal_skeletal_muscle_fiber_morphology
	IGL	MGI:4353752	MP:0005369	muscle_phenotype
	IGL	MGI:4353752	MP:0009403	increased_variability_of_skeletal_muscle_fiber_size
	IGL	MGI:4353752	MP:0009404	centrally_nucleated_skeletal_muscle_fibers
	IGL	MGI:4353752	MP:0009413	skeletal_muscle_fiber_atrophy
	IGL	MGI:4353819	MP:0000729	abnormal_myogenesis
	IGL	MGI:4353819	MP:0000730	increased_satellite_cell_number
	IGL	MGI:4353819	MP:0002036	increased_rhabdomyosarcoma_incidence
	IGL	MGI:4353819	MP:0005369	muscle_phenotype
	IGL	MGI:4353819	MP:0010056	ectopic_skeletal_muscle
	IGL	MGI:4354126	MP:0000759	abnormal_skeletal_muscle_morphology
	IGL	MGI:4354126	MP:0002106	abnormal_muscle_physiology
	IGL	MGI:4354126	MP:0005369	muscle_phenotype
	IGL	MGI:4354126	MP:0009400	decreased_skeletal_muscle_fiber_size
	IGL	MGI:4354126	MP:0009409	abnormal_skeletal_muscle_fiber_type_ratio
	IGL	MGI:4354126	MP:0009460	skeletal_muscle_hypoplasia
	IGL	MGI:4354166	MP:0001262	decreased_body_weight
	IGL	MGI:4354166	MP:0002078	abnormal_glucose_homeostasis
	IGL	MGI:4354166	MP:0002644	decreased_circulating_triglyceride_level
	IGL	MGI:4354166	MP:0002702	decreased_circulating_free_fatty_acids_level
	IGL	MGI:4354166	MP:0002727	decreased_circulating_insulin_level
	IGL	MGI:4354166	MP:0002891	increased_insulin_sensitivity
	IGL	MGI:4354166	MP:0003383	abnormal_gluconeogenesis
	IGL	MGI:4354166	MP:0005179	decreased_circulating_cholesterol_level
	IGL	MGI:4354166	MP:0005292	improved_glucose_tolerance
	IGL	MGI:4354166	MP:0005560	decreased_circulating_glucose_level
	IGL	MGI:4354166	MP:0009356	decreased_liver_triglyceride_level
	IGL	MGI:4354166	MP:0010026	decreased_liver_cholesterol_level
	IGL	MGI:4354166	MP:0010182	decreased_susceptibility_to_weight_gain
	IGL	MGI:4354166	MP:0010400	increased_liver_glycogen_level
	IGL	MGI:4354178	MP:0001260	increased_body_weight
	IGL	MGI:4354179	MP:0001260	increased_body_weight
	IGL	MGI:4354223	MP:0001958	emphysema
	IGL	MGI:4356429	MP:0001262	decreased_body_weight
	IGL	MGI:4357871	MP:0020414	abnormal_fibroblast_physiology
	IGL	MGI:4357921	MP:0001559	hyperglycemia
	IGL	MGI:4357925	MP:0001559	hyperglycemia
	IGL	MGI:4358077	MP:0001262	decreased_body_weight
	IGL	MGI:4358077	MP:0003289	abnormal_intestinal_peristalsis
	IGL	MGI:4358077	MP:0003687	abnormal_intraocular_muscle_morphology
	IGL	MGI:4358077	MP:0005369	muscle_phenotype
	IGL	MGI:4358374	MP:0008489	slow_postnatal_weight_gain
	IGL	MGI:4358721	MP:0000747	muscle_weakness
	IGL	MGI:4358721	MP:0000759	abnormal_skeletal_muscle_morphology
	IGL	MGI:4358721	MP:0001263	weight_loss
	IGL	MGI:4358721	MP:0003084	abnormal_skeletal_muscle_fiber_morphology
	IGL	MGI:4358721	MP:0004145	abnormal_muscle_electrophysiology
	IGL	MGI:4358721	MP:0005369	muscle_phenotype
	IGL	MGI:4359038	MP:0003233	prolonged_QT_interval
	IGL	MGI:4359040	MP:0001559	hyperglycemia
	IGL	MGI:4359044	MP:0001552	increased_circulating_triglyceride_level
	IGL	MGI:4359046	MP:0003233	prolonged_QT_interval
	IGL	MGI:4359050	MP:0001552	increased_circulating_triglyceride_level
	IGL	MGI:4359052	MP:0003233	prolonged_QT_interval
	IGL	MGI:4359292	MP:0002079	increased_circulating_insulin_level
	IGL	MGI:4359292	MP:0003058	increased_insulin_secretion
	IGL	MGI:4359292	MP:0005292	improved_glucose_tolerance
	IGL	MGI:4359458	MP:0005369	muscle_phenotype
	IGL	MGI:4359596	MP:0001262	decreased_body_weight
	IGL	MGI:4359596	MP:0001263	weight_loss
	IGL	MGI:4359627	MP:0005293	impaired_glucose_tolerance
	IGL	MGI:4359627	MP:0005331	insulin_resistance
	IGL	MGI:4359727	MP:0001906	increased_dopamine_level
	IGL	MGI:4359727	MP:0003212	increased_susceptibility_to_age_related_obesity
	IGL	MGI:4359727	MP:0012575	increased_noradrenaline_level
	IGL	MGI:4359727	MP:0030761	increased_adrenaline_level
	IGL	MGI:4359823	MP:0000274	enlarged_heart
	IGL	MGI:4359823	MP:0000278	abnormal_myocardial_fiber_morphology
	IGL	MGI:4359823	MP:0001625	cardiac_hypertrophy
	IGL	MGI:4359823	MP:0002833	increased_heart_weight
	IGL	MGI:4359823	MP:0002953	thick_ventricular_wall
	IGL	MGI:4359823	MP:0003896	prolonged_PR_interval
	IGL	MGI:4359823	MP:0003921	abnormal_heart_left_ventricle_morphology
	IGL	MGI:4359823	MP:0005140	decreased_cardiac_muscle_contractility
	IGL	MGI:4359823	MP:0005369	muscle_phenotype
	IGL	MGI:4359823	MP:0005608	cardiac_interstitial_fibrosis
	IGL	MGI:4359823	MP:0010519	atrioventricular_block
	IGL	MGI:4360099	MP:0001559	hyperglycemia
	IGL	MGI:4360271	MP:0000275	heart_hyperplasia
	IGL	MGI:4360271	MP:0000278	abnormal_myocardial_fiber_morphology
	IGL	MGI:4360271	MP:0001855	abnormal_atrial_thrombosis
	IGL	MGI:4360271	MP:0002795	dilated_cardiomyopathy
	IGL	MGI:4360271	MP:0002972	abnormal_cardiac_muscle_contractility
	IGL	MGI:4360271	MP:0003140	dilated_heart_atrium
	IGL	MGI:4360271	MP:0003821	decreased_left_ventricle_diastolic_pressure
	IGL	MGI:4360271	MP:0003822	decreased_left_ventricle_systolic_pressure
	IGL	MGI:4360271	MP:0003921	abnormal_heart_left_ventricle_morphology
	IGL	MGI:4360271	MP:0004215	abnormal_myocardial_fiber_physiology
	IGL	MGI:4360271	MP:0004876	decreased_mean_systemic_arterial_blood_pressure
	IGL	MGI:4360271	MP:0005048	abnormal_thrombosis
	IGL	MGI:4360271	MP:0005369	muscle_phenotype
	IGL	MGI:4360271	MP:0005598	decreased_ventricle_muscle_contractility
	IGL	MGI:4360271	MP:0006263	decreased_systemic_arterial_diastolic_blood_pressure
	IGL	MGI:4360271	MP:0006264	decreased_systemic_arterial_systolic_blood_pressure
	IGL	MGI:4360271	MP:0008022	dilated_heart_ventricle
	IGL	MGI:4360271	MP:0008772	increased_heart_ventricle_size
	IGL	MGI:4360271	MP:0009418	cardiac_muscle_atrophy
	IGL	MGI:4360271	MP:0010019	liver_vascular_congestion
	IGL	MGI:4360271	MP:0010563	increased_heart_right_ventricle_size
	IGL	MGI:4360271	MP:0010579	increased_heart_left_ventricle_size
	IGL	MGI:4360271	MP:0010754	abnormal_heart_left_ventricle_pressure
	IGL	MGI:4360486	MP:0000188	abnormal_circulating_glucose_level
	IGL	MGI:4360486	MP:0002727	decreased_circulating_insulin_level
	IGL	MGI:4360486	MP:0003059	decreased_insulin_secretion
	IGL	MGI:4360486	MP:0005293	impaired_glucose_tolerance
	IGL	MGI:4360486	MP:0005559	increased_circulating_glucose_level
	IGL	MGI:4360911	MP:0001958	emphysema
	IGL	MGI:4360912	MP:0001262	decreased_body_weight
	IGL	MGI:4360912	MP:0002727	decreased_circulating_insulin_level
	IGL	MGI:4360912	MP:0005293	impaired_glucose_tolerance
	IGL	MGI:4360912	MP:0005559	increased_circulating_glucose_level
	IGL	MGI:4361671	MP:0001559	hyperglycemia
	IGL	MGI:4361671	MP:0001560	abnormal_circulating_insulin_level
	IGL	MGI:4361671	MP:0005559	increased_circulating_glucose_level
	IGL	MGI:4366010	MP:0001176	abnormal_lung_development
	IGL	MGI:4366010	MP:0001544	abnormal_cardiovascular_system_physiology
	IGL	MGI:4366010	MP:0001633	poor_circulation
	IGL	MGI:4366010	MP:0002270	abnormal_pulmonary_alveolus_morphology
	IGL	MGI:4366010	MP:0003641	small_lung
	IGL	MGI:4366010	MP:0003920	abnormal_heart_right_ventricle_morphology
	IGL	MGI:4366010	MP:0005244	hemopericardium
	IGL	MGI:4366010	MP:0010856	dilated_respiratory_conducting_tube
	IGL	MGI:4366010	MP:0010897	abnormal_bronchiole_epithelium_morphology
	IGL	MGI:4366010	MP:0010949	decreased_club_cell_number
	IGL	MGI:4366346	MP:0009814	increased_prostaglandin_level
	IGL	MGI:4367785	MP:0001262	decreased_body_weight
	IGL	MGI:4398907	MP:0000276	heart_right_ventricle_hypertrophy
	IGL	MGI:4398907	MP:0000465	gastrointestinal_hemorrhage
	IGL	MGI:4398907	MP:0000484	abnormal_pulmonary_artery_morphology
	IGL	MGI:4398907	MP:0001182	lung_hemorrhage
	IGL	MGI:4398907	MP:0001614	abnormal_blood_vessel_morphology
	IGL	MGI:4398907	MP:0001914	hemorrhage
	IGL	MGI:4398907	MP:0002976	vascular_smooth_muscle_hypotrophy
	IGL	MGI:4398907	MP:0003229	abnormal_vitelline_vasculature_morphology
	IGL	MGI:4398907	MP:0003548	pulmonary_hypertension
	IGL	MGI:4398907	MP:0004007	abnormal_lung_vasculature_morphology
	IGL	MGI:4398907	MP:0004012	increased_pulmonary_artery_pressure
	IGL	MGI:4398907	MP:0004787	abnormal_dorsal_aorta_morphology
	IGL	MGI:4398907	MP:0004938	dilated_vasculature
	IGL	MGI:4398907	MP:0004950	abnormal_brain_vasculature_morphology
	IGL	MGI:4398907	MP:0005369	muscle_phenotype
	IGL	MGI:4398907	MP:0005595	abnormal_vascular_smooth_muscle_physiology
	IGL	MGI:4398907	MP:0006093	arteriovenous_malformation
	IGL	MGI:4398907	MP:0006134	artery_occlusion
	IGL	MGI:4398907	MP:0010480	pulmonary_arteriovenous_malformation
	IGL	MGI:4398907	MP:0031167	abnormal_lung_thrombosis
	IGL	MGI:4398909	MP:0002792	abnormal_retina_vasculature_morphology
	IGL	MGI:4398909	MP:0006185	retina_hemorrhage
	IGL	MGI:4398909	MP:0010452	retina_microaneurysm
	IGL	MGI:4398909	MP:0031141	increased_retina_vascular_tortuosity
	IGL	MGI:4399097	MP:0000274	enlarged_heart
	IGL	MGI:4399097	MP:0001625	cardiac_hypertrophy
	IGL	MGI:4399097	MP:0002833	increased_heart_weight
	IGL	MGI:4399097	MP:0005140	decreased_cardiac_muscle_contractility
	IGL	MGI:4399097	MP:0005369	muscle_phenotype
	IGL	MGI:4399097	MP:0011915	increased_heart_left_atrium_weight
	IGL	MGI:4399097	MP:0011925	abnormal_heart_echocardiography_feature
	IGL	MGI:4399097	MP:0012557	decreased_calcium_uptake_by_cardiac_muscle
	IGL	MGI:4399097	MP:0020419	decreased_cardiac_muscle_relaxation
	IGL	MGI:4410297	MP:0003947	abnormal_cholesterol_level
	IGL	MGI:4410297	MP:0004774	abnormal_bile_salt_level
	IGL	MGI:4410557	MP:0001262	decreased_body_weight
	IGL	MGI:4411996	MP:0001179	thick_pulmonary_interalveolar_septum
	IGL	MGI:4411996	MP:0003426	pulmonary_interstitial_fibrosis
	IGL	MGI:4411996	MP:0010018	pulmonary_vascular_congestion
	IGL	MGI:4411996	MP:0010020	spleen_vascular_congestion
	IGL	MGI:4411996	MP:0010022	brain_vascular_congestion
	IGL	MGI:4411996	MP:0010909	pulmonary_alveolar_hemorrhage
	IGL	MGI:4411996	MP:0011312	abnormal_kidney_afferent_arteriole_morphology
	IGL	MGI:4411996	MP:0011433	glomerular_capillary_congestion
	IGL	MGI:4412049	MP:0001260	increased_body_weight
	IGL	MGI:4412180	MP:0001260	increased_body_weight
	IGL	MGI:4412180	MP:0005455	increased_susceptibility_to_weight_gain
	IGL	MGI:4412180	MP:0020367	increased_heart_iron_level
	IGL	MGI:4415243	MP:0001262	decreased_body_weight
	IGL	MGI:4415605	MP:0001263	weight_loss
	IGL	MGI:4415605	MP:0004950	abnormal_brain_vasculature_morphology
	IGL	MGI:4417880	MP:0001259	abnormal_body_weight
	IGL	MGI:4417880	MP:0001262	decreased_body_weight
	IGL	MGI:4417880	MP:0005369	muscle_phenotype
	IGL	MGI:4417880	MP:0009424	decreased_extensor_digitorum_longus_weight
	IGL	MGI:4417916	MP:0005285	decreased_unsaturated_fatty_acids_level
	IGL	MGI:4417958	MP:0010017	visceral_vascular_congestion
	IGL	MGI:4417958	MP:0010019	liver_vascular_congestion
	IGL	MGI:4417968	MP:0000266	abnormal_heart_morphology
	IGL	MGI:4417968	MP:0001544	abnormal_cardiovascular_system_physiology
	IGL	MGI:4417968	MP:0001547	abnormal_lipid_level
	IGL	MGI:4417968	MP:0001856	myocarditis
	IGL	MGI:4417968	MP:0002106	abnormal_muscle_physiology
	IGL	MGI:4417968	MP:0005333	decreased_heart_rate
	IGL	MGI:4417968	MP:0005369	muscle_phenotype
	IGL	MGI:4417968	MP:0006085	myocardium_necrosis
	IGL	MGI:4418093	MP:0002106	abnormal_muscle_physiology
	IGL	MGI:4418093	MP:0005369	muscle_phenotype
	IGL	MGI:4418094	MP:0005369	muscle_phenotype
	IGL	MGI:4418094	MP:0009409	abnormal_skeletal_muscle_fiber_type_ratio
	IGL	MGI:4418183	MP:0002079	increased_circulating_insulin_level
	IGL	MGI:4418285	MP:0001559	hyperglycemia
	IGL	MGI:4418327	MP:0000759	abnormal_skeletal_muscle_morphology
	IGL	MGI:4418327	MP:0002106	abnormal_muscle_physiology
	IGL	MGI:4418327	MP:0003083	abnormal_tibialis_anterior_morphology
	IGL	MGI:4418327	MP:0003646	increased_muscle_fatigability
	IGL	MGI:4418327	MP:0005369	muscle_phenotype
	IGL	MGI:4418327	MP:0005620	abnormal_muscle_contractility
	IGL	MGI:4418327	MP:0030021	increased_muscle_cell_glucose_uptake
	IGL	MGI:4418676	MP:0001554	increased_circulating_free_fatty_acids_level
	IGL	MGI:4418676	MP:0002078	abnormal_glucose_homeostasis
	IGL	MGI:4418676	MP:0003383	abnormal_gluconeogenesis
	IGL	MGI:4418676	MP:0005293	impaired_glucose_tolerance
	IGL	MGI:4418676	MP:0005331	insulin_resistance
	IGL	MGI:4418676	MP:0005559	increased_circulating_glucose_level
	IGL	MGI:4418676	MP:0009355	increased_liver_triglyceride_level
	IGL	MGI:4418710	MP:0001262	decreased_body_weight
	IGL	MGI:4418710	MP:0005369	muscle_phenotype
	IGL	MGI:4418710	MP:0009417	skeletal_muscle_atrophy
	IGL	MGI:4420230	MP:0001262	decreased_body_weight
	IGL	MGI:4420546	MP:0001259	abnormal_body_weight
	IGL	MGI:4420546	MP:0005280	abnormal_fatty_acids_level
	IGL	MGI:4420754	MP:0001262	decreased_body_weight
	IGL	MGI:4420800	MP:0001262	decreased_body_weight
	IGL	MGI:4420800	MP:0005643	decreased_dopamine_level
	IGL	MGI:4420800	MP:0008489	slow_postnatal_weight_gain
	IGL	MGI:4421415	MP:0002270	abnormal_pulmonary_alveolus_morphology
	IGL	MGI:4421495	MP:0002727	decreased_circulating_insulin_level
	IGL	MGI:4421495	MP:0003059	decreased_insulin_secretion
	IGL	MGI:4421495	MP:0005559	increased_circulating_glucose_level
	IGL	MGI:4429136	MP:0005150	cachexia
	IGL	MGI:4429153	MP:0001263	weight_loss
	IGL	MGI:4429462	MP:0000278	abnormal_myocardial_fiber_morphology
	IGL	MGI:4429462	MP:0001547	abnormal_lipid_level
	IGL	MGI:4429462	MP:0001625	cardiac_hypertrophy
	IGL	MGI:4429462	MP:0005281	increased_fatty_acids_level
	IGL	MGI:4429462	MP:0005369	muscle_phenotype
	IGL	MGI:4429469	MP:0001262	decreased_body_weight
	IGL	MGI:4429469	MP:0001263	weight_loss
	IGL	MGI:4429474	MP:0005291	abnormal_glucose_tolerance
	IGL	MGI:4429475	MP:0004130	abnormal_muscle_cell_glucose_uptake
	IGL	MGI:4429475	MP:0005293	impaired_glucose_tolerance
	IGL	MGI:4429475	MP:0005331	insulin_resistance
	IGL	MGI:4429475	MP:0005369	muscle_phenotype
	IGL	MGI:4429482	MP:0000343	abnormal_response_to_cardiac_infarction
	IGL	MGI:4429482	MP:0003038	decreased_myocardial_infarct_size
	IGL	MGI:4429482	MP:0005140	decreased_cardiac_muscle_contractility
	IGL	MGI:4429482	MP:0005369	muscle_phenotype
	IGL	MGI:4429482	MP:0014071	increased_cardiac_muscle_glycogen_level
	IGL	MGI:4429482	MP:0030018	increased_cardiac_cell_glucose_uptake
	IGL	MGI:4429500	MP:0000278	abnormal_myocardial_fiber_morphology
	IGL	MGI:4429500	MP:0001625	cardiac_hypertrophy
	IGL	MGI:4429500	MP:0002626	increased_heart_rate
	IGL	MGI:4429500	MP:0002753	dilated_heart_left_ventricle
	IGL	MGI:4429500	MP:0002754	dilated_heart_right_ventricle
	IGL	MGI:4429500	MP:0003921	abnormal_heart_left_ventricle_morphology
	IGL	MGI:4429500	MP:0005140	decreased_cardiac_muscle_contractility
	IGL	MGI:4429500	MP:0005330	cardiomyopathy
	IGL	MGI:4429500	MP:0005333	decreased_heart_rate
	IGL	MGI:4429500	MP:0005369	muscle_phenotype
	IGL	MGI:4429554	MP:0000233	abnormal_blood_flow_velocity
	IGL	MGI:4429554	MP:0000249	abnormal_blood_vessel_physiology
	IGL	MGI:4429554	MP:0003026	decreased_vasoconstriction
	IGL	MGI:4429554	MP:0003658	abnormal_capillary_morphology
	IGL	MGI:4429554	MP:0004950	abnormal_brain_vasculature_morphology
	IGL	MGI:4429554	MP:0005369	muscle_phenotype
	IGL	MGI:4429554	MP:0005595	abnormal_vascular_smooth_muscle_physiology
	IGL	MGI:4429554	MP:0013821	abnormal_cerebral_artery_morphology
	IGL	MGI:4430072	MP:0000260	abnormal_angiogenesis
	IGL	MGI:4430072	MP:0009660	abnormal_induced_retina_neovascularization
	IGL	MGI:4430212	MP:0001263	weight_loss
	IGL	MGI:4430396	MP:0000274	enlarged_heart
	IGL	MGI:4430396	MP:0003222	increased_cardiomyocyte_apoptosis
	IGL	MGI:4430396	MP:0003921	abnormal_heart_left_ventricle_morphology
	IGL	MGI:4430396	MP:0004937	dilated_heart
	IGL	MGI:4430396	MP:0005140	decreased_cardiac_muscle_contractility
	IGL	MGI:4430396	MP:0005294	abnormal_heart_ventricle_morphology
	IGL	MGI:4430396	MP:0005369	muscle_phenotype
	IGL	MGI:4430396	MP:0006138	congestive_heart_failure
	IGL	MGI:4430397	MP:0003222	increased_cardiomyocyte_apoptosis
	IGL	MGI:4430397	MP:0005140	decreased_cardiac_muscle_contractility
	IGL	MGI:4430397	MP:0005294	abnormal_heart_ventricle_morphology
	IGL	MGI:4430397	MP:0005369	muscle_phenotype
	IGL	MGI:4430736	MP:0002078	abnormal_glucose_homeostasis
	IGL	MGI:4430736	MP:0002079	increased_circulating_insulin_level
	IGL	MGI:4430736	MP:0005293	impaired_glucose_tolerance
	IGL	MGI:4430736	MP:0005331	insulin_resistance
	IGL	MGI:4430736	MP:0005369	muscle_phenotype
	IGL	MGI:4430736	MP:0005559	increased_circulating_glucose_level
	IGL	MGI:4430736	MP:0005659	decreased_susceptibility_to_diet-induced_obesity
	IGL	MGI:4430736	MP:0030022	decreased_muscle_cell_glucose_uptake
	IGL	MGI:4430736	MP:0031415	increased_skeletal_muscle_triglyceride_level
	IGL	MGI:4430828	MP:0001614	abnormal_blood_vessel_morphology
	IGL	MGI:4431193	MP:0000249	abnormal_blood_vessel_physiology
	IGL	MGI:4431193	MP:0001914	hemorrhage
	IGL	MGI:4431193	MP:0001917	intraventricular_hemorrhage
	IGL	MGI:4431193	MP:0004950	abnormal_brain_vasculature_morphology
	IGL	MGI:4431193	MP:0005048	abnormal_thrombosis
	IGL	MGI:4431193	MP:0006052	cerebellum_hemorrhage
	IGL	MGI:4431193	MP:0006093	arteriovenous_malformation
	IGL	MGI:4431193	MP:0010530	cerebral_arteriovenous_malformation
	IGL	MGI:4431193	MP:0020487	abnormal_middle_cerebral_artery_morphology
	IGL	MGI:4431196	MP:0000249	abnormal_blood_vessel_physiology
	IGL	MGI:4431196	MP:0001914	hemorrhage
	IGL	MGI:4431196	MP:0001917	intraventricular_hemorrhage
	IGL	MGI:4431196	MP:0004950	abnormal_brain_vasculature_morphology
	IGL	MGI:4431196	MP:0005048	abnormal_thrombosis
	IGL	MGI:4431196	MP:0006052	cerebellum_hemorrhage
	IGL	MGI:4431196	MP:0006093	arteriovenous_malformation
	IGL	MGI:4431196	MP:0010530	cerebral_arteriovenous_malformation
	IGL	MGI:4431196	MP:0020487	abnormal_middle_cerebral_artery_morphology
	IGL	MGI:4431232	MP:0000189	hypoglycemia
	IGL	MGI:4431232	MP:0005560	decreased_circulating_glucose_level
	IGL	MGI:4431238	MP:0000188	abnormal_circulating_glucose_level
	IGL	MGI:4431238	MP:0000189	hypoglycemia
	IGL	MGI:4431238	MP:0001262	decreased_body_weight
	IGL	MGI:4431238	MP:0001559	hyperglycemia
	IGL	MGI:4431238	MP:0001614	abnormal_blood_vessel_morphology
	IGL	MGI:4431238	MP:0002078	abnormal_glucose_homeostasis
	IGL	MGI:4431238	MP:0002079	increased_circulating_insulin_level
	IGL	MGI:4431238	MP:0002695	abnormal_circulating_glucagon_level
	IGL	MGI:4431238	MP:0002696	decreased_circulating_glucagon_level
	IGL	MGI:4431238	MP:0002712	increased_circulating_glucagon_level
	IGL	MGI:4431238	MP:0002727	decreased_circulating_insulin_level
	IGL	MGI:4431238	MP:0002891	increased_insulin_sensitivity
	IGL	MGI:4431238	MP:0003058	increased_insulin_secretion
	IGL	MGI:4431238	MP:0003059	decreased_insulin_secretion
	IGL	MGI:4431238	MP:0005291	abnormal_glucose_tolerance
	IGL	MGI:4431238	MP:0005292	improved_glucose_tolerance
	IGL	MGI:4431238	MP:0005293	impaired_glucose_tolerance
	IGL	MGI:4431238	MP:0005559	increased_circulating_glucose_level
	IGL	MGI:4431238	MP:0005560	decreased_circulating_glucose_level
	IGL	MGI:4431238	MP:0008489	slow_postnatal_weight_gain
	IGL	MGI:4431238	MP:0013279	increased_fasting_circulating_glucose_level
	IGL	MGI:4431379	MP:0001556	increased_circulating_HDL_cholesterol_level
	IGL	MGI:4431379	MP:0003980	increased_circulating_phospholipid_level
	IGL	MGI:4431379	MP:0005178	increased_circulating_cholesterol_level
	IGL	MGI:4431385	MP:0001556	increased_circulating_HDL_cholesterol_level
	IGL	MGI:4431385	MP:0005178	increased_circulating_cholesterol_level
	IGL	MGI:4431386	MP:0001556	increased_circulating_HDL_cholesterol_level
	IGL	MGI:4431386	MP:0003980	increased_circulating_phospholipid_level
	IGL	MGI:4431386	MP:0005178	increased_circulating_cholesterol_level
	IGL	MGI:4437301	MP:0001263	weight_loss
	IGL	MGI:4437434	MP:0005643	decreased_dopamine_level
	IGL	MGI:4437449	MP:0000278	abnormal_myocardial_fiber_morphology
	IGL	MGI:4437449	MP:0001629	abnormal_heart_rate
	IGL	MGI:4437449	MP:0002795	dilated_cardiomyopathy
	IGL	MGI:4437449	MP:0003921	abnormal_heart_left_ventricle_morphology
	IGL	MGI:4437449	MP:0005333	decreased_heart_rate
	IGL	MGI:4437449	MP:0005369	muscle_phenotype
	IGL	MGI:4437449	MP:0005598	decreased_ventricle_muscle_contractility
	IGL	MGI:4437570	MP:0002833	increased_heart_weight
	IGL	MGI:4437570	MP:0003921	abnormal_heart_left_ventricle_morphology
	IGL	MGI:4437570	MP:0005369	muscle_phenotype
	IGL	MGI:4437570	MP:0005598	decreased_ventricle_muscle_contractility
	IGL	MGI:4437571	MP:0001853	heart_inflammation
	IGL	MGI:4437571	MP:0002833	increased_heart_weight
	IGL	MGI:4437571	MP:0003921	abnormal_heart_left_ventricle_morphology
	IGL	MGI:4437571	MP:0005369	muscle_phenotype
	IGL	MGI:4437571	MP:0005598	decreased_ventricle_muscle_contractility
	IGL	MGI:4437571	MP:0006085	myocardium_necrosis
	IGL	MGI:4437571	MP:0006138	congestive_heart_failure
	IGL	MGI:4437571	MP:0008022	dilated_heart_ventricle
	IGL	MGI:4437596	MP:0001262	decreased_body_weight
	IGL	MGI:4437705	MP:0001914	hemorrhage
	IGL	MGI:4437705	MP:0003227	abnormal_vascular_branching_morphogenesis
	IGL	MGI:4437705	MP:0005601	increased_angiogenesis
	IGL	MGI:4437710	MP:0001914	hemorrhage
	IGL	MGI:4437710	MP:0003227	abnormal_vascular_branching_morphogenesis
	IGL	MGI:4437710	MP:0005601	increased_angiogenesis
	IGL	MGI:4437763	MP:0000231	hypertension
	IGL	MGI:4437763	MP:0003141	cardiac_fibrosis
	IGL	MGI:4437764	MP:0000231	hypertension
	IGL	MGI:4437764	MP:0001625	cardiac_hypertrophy
	IGL	MGI:4437764	MP:0002625	heart_left_ventricle_hypertrophy
	IGL	MGI:4437764	MP:0002833	increased_heart_weight
	IGL	MGI:4437764	MP:0002837	dystrophic_cardiac_calcinosis
	IGL	MGI:4437764	MP:0002953	thick_ventricular_wall
	IGL	MGI:4437764	MP:0003141	cardiac_fibrosis
	IGL	MGI:4437764	MP:0003279	aneurysm
	IGL	MGI:4437764	MP:0003394	increased_cardiac_output
	IGL	MGI:4437764	MP:0004937	dilated_heart
	IGL	MGI:4437764	MP:0005329	abnormal_myocardium_layer_morphology
	IGL	MGI:4437764	MP:0005369	muscle_phenotype
	IGL	MGI:4437764	MP:0006116	calcified_aortic_valve
	IGL	MGI:4437764	MP:0006117	aortic_valve_stenosis
	IGL	MGI:4437764	MP:0010595	abnormal_aortic_valve_cusp_morphology
	IGL	MGI:4437764	MP:0010724	thick_interventricular_septum
	IGL	MGI:4437764	MP:0011951	increased_cardiac_stroke_volume
	IGL	MGI:4437764	MP:0031109	subarachnoid_hemorrhage
	IGL	MGI:4437765	MP:0001625	cardiac_hypertrophy
	IGL	MGI:4437765	MP:0002625	heart_left_ventricle_hypertrophy
	IGL	MGI:4437765	MP:0002833	increased_heart_weight
	IGL	MGI:4437765	MP:0002953	thick_ventricular_wall
	IGL	MGI:4437765	MP:0004937	dilated_heart
	IGL	MGI:4437765	MP:0005369	muscle_phenotype
	IGL	MGI:4437765	MP:0005599	increased_cardiac_muscle_contractility
	IGL	MGI:4437765	MP:0010595	abnormal_aortic_valve_cusp_morphology
	IGL	MGI:4437765	MP:0010724	thick_interventricular_septum
	IGL	MGI:4437864	MP:0001958	emphysema
	IGL	MGI:4437864	MP:0006050	pulmonary_fibrosis
	IGL	MGI:4437896	MP:0001262	decreased_body_weight
	IGL	MGI:4437896	MP:0002078	abnormal_glucose_homeostasis
	IGL	MGI:4437896	MP:0002644	decreased_circulating_triglyceride_level
	IGL	MGI:4437896	MP:0002727	decreased_circulating_insulin_level
	IGL	MGI:4437896	MP:0003058	increased_insulin_secretion
	IGL	MGI:4437896	MP:0005179	decreased_circulating_cholesterol_level
	IGL	MGI:4437896	MP:0005560	decreased_circulating_glucose_level
	IGL	MGI:4437918	MP:0000751	myopathy
	IGL	MGI:4437918	MP:0005369	muscle_phenotype
	IGL	MGI:4437918	MP:0005503	abnormal_tendon_morphology
	IGL	MGI:4438034	MP:0000274	enlarged_heart
	IGL	MGI:4438034	MP:0002753	dilated_heart_left_ventricle
	IGL	MGI:4438034	MP:0002795	dilated_cardiomyopathy
	IGL	MGI:4438034	MP:0002833	increased_heart_weight
	IGL	MGI:4438034	MP:0003896	prolonged_PR_interval
	IGL	MGI:4438034	MP:0003921	abnormal_heart_left_ventricle_morphology
	IGL	MGI:4438034	MP:0005140	decreased_cardiac_muscle_contractility
	IGL	MGI:4438034	MP:0005369	muscle_phenotype
	IGL	MGI:4438034	MP:0006085	myocardium_necrosis
	IGL	MGI:4438034	MP:0009416	cardiac_muscle_degeneration
	IGL	MGI:4438034	MP:0010392	prolonged_QRS_complex_duration
	IGL	MGI:4438237	MP:0001260	increased_body_weight
	IGL	MGI:4438463	MP:0000186	decreased_circulating_HDL_cholesterol_level
	IGL	MGI:4438463	MP:0004777	abnormal_phospholipid_level
	IGL	MGI:4438463	MP:0010027	increased_liver_cholesterol_level
	IGL	MGI:4438470	MP:0004777	abnormal_phospholipid_level
	IGL	MGI:4438470	MP:0010027	increased_liver_cholesterol_level
	IGL	MGI:4438478	MP:0004777	abnormal_phospholipid_level
	IGL	MGI:4438478	MP:0010027	increased_liver_cholesterol_level
	IGL	MGI:4438486	MP:0005369	muscle_phenotype
	IGL	MGI:4438486	MP:0030143	facial_muscle_spasm
	IGL	MGI:4438486	MP:0030215	facial_muscle_fasciculation
	IGL	MGI:4438604	MP:0005369	muscle_phenotype
	IGL	MGI:4438604	MP:0010238	increased_skeletal_muscle_weight
	IGL	MGI:4438880	MP:0001914	hemorrhage
	IGL	MGI:4438880	MP:0003814	vascular_smooth_muscle_hypoplasia
	IGL	MGI:4438880	MP:0005369	muscle_phenotype
	IGL	MGI:4438945	MP:0001559	hyperglycemia
	IGL	MGI:4438945	MP:0002079	increased_circulating_insulin_level
	IGL	MGI:4438945	MP:0005293	impaired_glucose_tolerance
	IGL	MGI:4438945	MP:0005331	insulin_resistance
	IGL	MGI:4438945	MP:0005559	increased_circulating_glucose_level
	IGL	MGI:4439282	MP:0002279	abnormal_diaphragm_morphology
	IGL	MGI:4439282	MP:0005369	muscle_phenotype
	IGL	MGI:4440446	MP:0000748	progressive_muscle_weakness
	IGL	MGI:4440446	MP:0000751	myopathy
	IGL	MGI:4440446	MP:0001263	weight_loss
	IGL	MGI:4440446	MP:0003084	abnormal_skeletal_muscle_fiber_morphology
	IGL	MGI:4440446	MP:0004090	abnormal_sarcomere_morphology
	IGL	MGI:4440446	MP:0005369	muscle_phenotype
	IGL	MGI:4440446	MP:0009415	skeletal_muscle_degeneration
	IGL	MGI:4440447	MP:0000748	progressive_muscle_weakness
	IGL	MGI:4440447	MP:0000751	myopathy
	IGL	MGI:4440447	MP:0001263	weight_loss
	IGL	MGI:4440447	MP:0003084	abnormal_skeletal_muscle_fiber_morphology
	IGL	MGI:4440447	MP:0004090	abnormal_sarcomere_morphology
	IGL	MGI:4440447	MP:0005369	muscle_phenotype
	IGL	MGI:4440447	MP:0009415	skeletal_muscle_degeneration
	IGL	MGI:4440521	MP:0002891	increased_insulin_sensitivity
	IGL	MGI:4440521	MP:0005292	improved_glucose_tolerance
	IGL	MGI:4440521	MP:0005659	decreased_susceptibility_to_diet-induced_obesity
	IGL	MGI:4440521	MP:0013278	decreased_fasting_circulating_glucose_level
	IGL	MGI:4440590	MP:0001260	increased_body_weight
	IGL	MGI:4440590	MP:0005369	muscle_phenotype
	IGL	MGI:4440590	MP:0005595	abnormal_vascular_smooth_muscle_physiology
	IGL	MGI:4440596	MP:0006144	increased_systemic_arterial_systolic_blood_pressure
	IGL	MGI:4440738	MP:0001175	abnormal_lung_morphology
	IGL	MGI:4440738	MP:0001958	emphysema
	IGL	MGI:4440738	MP:0002295	abnormal_pulmonary_circulation
	IGL	MGI:4440738	MP:0003828	pulmonary_edema
	IGL	MGI:4442880	MP:0005369	muscle_phenotype
	IGL	MGI:4442880	MP:0009409	abnormal_skeletal_muscle_fiber_type_ratio
	IGL	MGI:4442881	MP:0005369	muscle_phenotype
	IGL	MGI:4442881	MP:0009409	abnormal_skeletal_muscle_fiber_type_ratio
	IGL	MGI:4442900	MP:0001260	increased_body_weight
	IGL	MGI:4442900	MP:0001261	obese
	IGL	MGI:4442900	MP:0001262	decreased_body_weight
	IGL	MGI:4442900	MP:0002078	abnormal_glucose_homeostasis
	IGL	MGI:4442900	MP:0002727	decreased_circulating_insulin_level
	IGL	MGI:4442900	MP:0002891	increased_insulin_sensitivity
	IGL	MGI:4442900	MP:0005293	impaired_glucose_tolerance
	IGL	MGI:4442900	MP:0005560	decreased_circulating_glucose_level
	IGL	MGI:4442900	MP:0009356	decreased_liver_triglyceride_level
	IGL	MGI:4450975	MP:0001544	abnormal_cardiovascular_system_physiology
	IGL	MGI:4450975	MP:0001625	cardiac_hypertrophy
	IGL	MGI:4450975	MP:0001636	irregular_heartbeat
	IGL	MGI:4450975	MP:0002127	abnormal_cardiovascular_system_morphology
	IGL	MGI:4450975	MP:0002795	dilated_cardiomyopathy
	IGL	MGI:4450975	MP:0002833	increased_heart_weight
	IGL	MGI:4450975	MP:0002972	abnormal_cardiac_muscle_contractility
	IGL	MGI:4450975	MP:0003137	abnormal_impulse_conducting_system_conduction
	IGL	MGI:4450975	MP:0003140	dilated_heart_atrium
	IGL	MGI:4450975	MP:0003141	cardiac_fibrosis
	IGL	MGI:4450975	MP:0003233	prolonged_QT_interval
	IGL	MGI:4450975	MP:0004215	abnormal_myocardial_fiber_physiology
	IGL	MGI:4450975	MP:0005140	decreased_cardiac_muscle_contractility
	IGL	MGI:4450975	MP:0005333	decreased_heart_rate
	IGL	MGI:4450975	MP:0005369	muscle_phenotype
	IGL	MGI:4450975	MP:0006141	abnormal_atrioventricular_node_conduction
	IGL	MGI:4450975	MP:0008022	dilated_heart_ventricle
	IGL	MGI:4450975	MP:0008543	atrial_fibrillation
	IGL	MGI:4450975	MP:0008726	enlarged_heart_left_atrium
	IGL	MGI:4450975	MP:0008772	increased_heart_ventricle_size
	IGL	MGI:4450975	MP:0008775	abnormal_heart_ventricle_pressure
	IGL	MGI:4450975	MP:0010392	prolonged_QRS_complex_duration
	IGL	MGI:4450975	MP:0010508	abnormal_heart_electrocardiography_waveform_feature
	IGL	MGI:4450975	MP:0010553	prolonged_HV_interval
	IGL	MGI:4452348	MP:0000278	abnormal_myocardial_fiber_morphology
	IGL	MGI:4452348	MP:0000280	thin_ventricular_wall
	IGL	MGI:4452348	MP:0001544	abnormal_cardiovascular_system_physiology
	IGL	MGI:4452348	MP:0001855	abnormal_atrial_thrombosis
	IGL	MGI:4452348	MP:0002127	abnormal_cardiovascular_system_morphology
	IGL	MGI:4452348	MP:0002753	dilated_heart_left_ventricle
	IGL	MGI:4452348	MP:0002754	dilated_heart_right_ventricle
	IGL	MGI:4452348	MP:0002795	dilated_cardiomyopathy
	IGL	MGI:4452348	MP:0003222	increased_cardiomyocyte_apoptosis
	IGL	MGI:4452348	MP:0003921	abnormal_heart_left_ventricle_morphology
	IGL	MGI:4452348	MP:0004062	dilated_heart_right_atrium
	IGL	MGI:4452348	MP:0004063	dilated_heart_left_atrium
	IGL	MGI:4452348	MP:0004565	small_myocardial_fiber
	IGL	MGI:4452348	MP:0004567	decreased_myocardial_fiber_number
	IGL	MGI:4452348	MP:0005369	muscle_phenotype
	IGL	MGI:4452348	MP:0005598	decreased_ventricle_muscle_contractility
	IGL	MGI:4452348	MP:0005630	increased_lung_weight
	IGL	MGI:4452348	MP:0006138	congestive_heart_failure
	IGL	MGI:4452348	MP:0010018	pulmonary_vascular_congestion
	IGL	MGI:4452348	MP:0010019	liver_vascular_congestion
	IGL	MGI:4452350	MP:0003038	decreased_myocardial_infarct_size
	IGL	MGI:4452350	MP:0003223	decreased_cardiomyocyte_apoptosis
	IGL	MGI:4452350	MP:0004486	decreased_response_of_heart_to_induced_stress
	IGL	MGI:4452350	MP:0005369	muscle_phenotype
	IGL	MGI:4452487	MP:0001262	decreased_body_weight
	IGL	MGI:4452487	MP:0001916	intracerebral_hemorrhage
	IGL	MGI:4452487	MP:0004950	abnormal_brain_vasculature_morphology
	IGL	MGI:4452487	MP:0008489	slow_postnatal_weight_gain
	IGL	MGI:4453973	MP:0005601	increased_angiogenesis
	IGL	MGI:4454327	MP:0002078	abnormal_glucose_homeostasis
	IGL	MGI:4454327	MP:0002079	increased_circulating_insulin_level
	IGL	MGI:4454327	MP:0002715	decreased_glycogen_catabolism_rate
	IGL	MGI:4454327	MP:0005331	insulin_resistance
	IGL	MGI:4454327	MP:0005369	muscle_phenotype
	IGL	MGI:4454327	MP:0005559	increased_circulating_glucose_level
	IGL	MGI:4454327	MP:0005659	decreased_susceptibility_to_diet-induced_obesity
	IGL	MGI:4454327	MP:0030022	decreased_muscle_cell_glucose_uptake
	IGL	MGI:4454329	MP:0004130	abnormal_muscle_cell_glucose_uptake
	IGL	MGI:4454329	MP:0005369	muscle_phenotype
	IGL	MGI:4455041	MP:0008489	slow_postnatal_weight_gain
	IGL	MGI:4455333	MP:0001260	increased_body_weight
	IGL	MGI:4455333	MP:0002727	decreased_circulating_insulin_level
	IGL	MGI:4456213	MP:0004834	ovary_hemorrhage
	IGL	MGI:4456215	MP:0004834	ovary_hemorrhage
	IGL	MGI:4456216	MP:0004834	ovary_hemorrhage
	IGL	MGI:4457001	MP:0000231	hypertension
	IGL	MGI:4457118	MP:0001625	cardiac_hypertrophy
	IGL	MGI:4457118	MP:0002842	increased_systemic_arterial_blood_pressure
	IGL	MGI:4458931	MP:0004787	abnormal_dorsal_aorta_morphology
	IGL	MGI:4459418	MP:0000284	double_outlet_right_ventricle
	IGL	MGI:4459418	MP:0000301	decreased_atrioventricular_cushion_size
	IGL	MGI:4459418	MP:0001914	hemorrhage
	IGL	MGI:4459418	MP:0002745	abnormal_atrioventricular_valve_morphology
	IGL	MGI:4459418	MP:0002746	abnormal_semilunar_valve_morphology
	IGL	MGI:4459418	MP:0002925	abnormal_cardiovascular_development
	IGL	MGI:4459418	MP:0004110	transposition_of_great_arteries
	IGL	MGI:4459418	MP:0004158	right_aortic_arch
	IGL	MGI:4459418	MP:0008825	abnormal_cardiac_epithelial_to_mesenchymal_transition
	IGL	MGI:4459418	MP:0010018	pulmonary_vascular_congestion
	IGL	MGI:4459418	MP:0010402	ventricular_septal_defect
	IGL	MGI:4461028	MP:0001263	weight_loss
	IGL	MGI:4461397	MP:0000266	abnormal_heart_morphology
	IGL	MGI:4461398	MP:0000266	abnormal_heart_morphology
	IGL	MGI:4461457	MP:0001262	decreased_body_weight
	IGL	MGI:4462045	MP:0001260	increased_body_weight
	IGL	MGI:4462045	MP:0002079	increased_circulating_insulin_level
	IGL	MGI:4462045	MP:0003212	increased_susceptibility_to_age_related_obesity
	IGL	MGI:4462045	MP:0005293	impaired_glucose_tolerance
	IGL	MGI:4462045	MP:0005331	insulin_resistance
	IGL	MGI:4462045	MP:0005658	increased_susceptibility_to_diet-induced_obesity
	IGL	MGI:4462045	MP:0014172	decreased_fatty_acid_oxidation
	IGL	MGI:4462281	MP:0001263	weight_loss
	IGL	MGI:4462400	MP:0001559	hyperglycemia
	IGL	MGI:4462400	MP:0005293	impaired_glucose_tolerance
	IGL	MGI:4462400	MP:0005559	increased_circulating_glucose_level
	IGL	MGI:4818468	MP:0009823	abnormal_sphingomyelin_level
	IGL	MGI:4818885	MP:0000278	abnormal_myocardial_fiber_morphology
	IGL	MGI:4818885	MP:0002753	dilated_heart_left_ventricle
	IGL	MGI:4818885	MP:0002833	increased_heart_weight
	IGL	MGI:4818885	MP:0003037	increased_myocardial_infarct_size
	IGL	MGI:4818885	MP:0003137	abnormal_impulse_conducting_system_conduction
	IGL	MGI:4818885	MP:0003921	abnormal_heart_left_ventricle_morphology
	IGL	MGI:4818885	MP:0004485	increased_response_of_heart_to_induced_stress
	IGL	MGI:4818885	MP:0005369	muscle_phenotype
	IGL	MGI:4818885	MP:0005598	decreased_ventricle_muscle_contractility
	IGL	MGI:4818885	MP:0010392	prolonged_QRS_complex_duration
	IGL	MGI:4818885	MP:0010511	shortened_PR_interval
	IGL	MGI:4818885	MP:0014071	increased_cardiac_muscle_glycogen_level
	IGL	MGI:4819092	MP:0005369	muscle_phenotype
	IGL	MGI:4819092	MP:0009399	increased_skeletal_muscle_fiber_size
	IGL	MGI:4819093	MP:0005369	muscle_phenotype
	IGL	MGI:4819093	MP:0009399	increased_skeletal_muscle_fiber_size
	IGL	MGI:4819713	MP:0000278	abnormal_myocardial_fiber_morphology
	IGL	MGI:4819713	MP:0001544	abnormal_cardiovascular_system_physiology
	IGL	MGI:4819713	MP:0003921	abnormal_heart_left_ventricle_morphology
	IGL	MGI:4819713	MP:0005369	muscle_phenotype
	IGL	MGI:4819713	MP:0005608	cardiac_interstitial_fibrosis
	IGL	MGI:4819714	MP:0000274	enlarged_heart
	IGL	MGI:4819714	MP:0001544	abnormal_cardiovascular_system_physiology
	IGL	MGI:4819714	MP:0001625	cardiac_hypertrophy
	IGL	MGI:4819714	MP:0002833	increased_heart_weight
	IGL	MGI:4819714	MP:0003915	increased_left_ventricle_weight
	IGL	MGI:4819714	MP:0003921	abnormal_heart_left_ventricle_morphology
	IGL	MGI:4819714	MP:0005608	cardiac_interstitial_fibrosis
	IGL	MGI:4819715	MP:0000233	abnormal_blood_flow_velocity
	IGL	MGI:4819715	MP:0000278	abnormal_myocardial_fiber_morphology
	IGL	MGI:4819715	MP:0001544	abnormal_cardiovascular_system_physiology
	IGL	MGI:4819715	MP:0005369	muscle_phenotype
	IGL	MGI:4819715	MP:0005608	cardiac_interstitial_fibrosis
	IGL	MGI:4819717	MP:0000233	abnormal_blood_flow_velocity
	IGL	MGI:4819717	MP:0000278	abnormal_myocardial_fiber_morphology
	IGL	MGI:4819717	MP:0001544	abnormal_cardiovascular_system_physiology
	IGL	MGI:4819717	MP:0005369	muscle_phenotype
	IGL	MGI:4819717	MP:0005608	cardiac_interstitial_fibrosis
	IGL	MGI:4821391	MP:0002270	abnormal_pulmonary_alveolus_morphology
	IGL	MGI:4821391	MP:0003426	pulmonary_interstitial_fibrosis
	IGL	MGI:4821391	MP:0006050	pulmonary_fibrosis
	IGL	MGI:4821391	MP:0006382	abnormal_lung_epithelium_morphology
	IGL	MGI:4821838	MP:0010404	ostium_primum_atrial_septal_defect
	IGL	MGI:4821841	MP:0004056	abnormal_myocardium_compact_layer_morphology
	IGL	MGI:4821841	MP:0010413	complete_atrioventricular_septal_defect
	IGL	MGI:4829477	MP:0001262	decreased_body_weight
	IGL	MGI:4829483	MP:0001262	decreased_body_weight
	IGL	MGI:4829495	MP:0001262	decreased_body_weight
	IGL	MGI:4829502	MP:0001262	decreased_body_weight
	IGL	MGI:4829659	MP:0001260	increased_body_weight
	IGL	MGI:4829964	MP:0000259	abnormal_vascular_development
	IGL	MGI:4830136	MP:0001260	increased_body_weight
	IGL	MGI:4830136	MP:0001552	increased_circulating_triglyceride_level
	IGL	MGI:4830136	MP:0001556	increased_circulating_HDL_cholesterol_level
	IGL	MGI:4830136	MP:0004789	increased_bile_salt_level
	IGL	MGI:4830475	MP:0001958	emphysema
	IGL	MGI:4830884	MP:0005542	corneal_vascularization
	IGL	MGI:4831045	MP:0002633	persistent_truncus_arteriosis
	IGL	MGI:4831073	MP:0000266	abnormal_heart_morphology
	IGL	MGI:4831142	MP:0002079	increased_circulating_insulin_level
	IGL	MGI:4831142	MP:0005559	increased_circulating_glucose_level
	IGL	MGI:4831143	MP:0002079	increased_circulating_insulin_level
	IGL	MGI:4831143	MP:0005559	increased_circulating_glucose_level
	IGL	MGI:4831143	MP:0010398	decreased_liver_glycogen_level
	IGL	MGI:4831144	MP:0001559	hyperglycemia
	IGL	MGI:4831144	MP:0002079	increased_circulating_insulin_level
	IGL	MGI:4831144	MP:0005559	increased_circulating_glucose_level
	IGL	MGI:4831144	MP:0010398	decreased_liver_glycogen_level
	IGL	MGI:4833646	MP:0001559	hyperglycemia
	IGL	MGI:4833674	MP:0001625	cardiac_hypertrophy
	IGL	MGI:4833675	MP:0001625	cardiac_hypertrophy
	IGL	MGI:4833832	MP:0001260	increased_body_weight
	IGL	MGI:4833832	MP:0001745	increased_circulating_corticosterone_level
	IGL	MGI:4833832	MP:0003963	abnormal_corticosterone_level
	IGL	MGI:4833968	MP:0000284	double_outlet_right_ventricle
	IGL	MGI:4833968	MP:0003920	abnormal_heart_right_ventricle_morphology
	IGL	MGI:4833968	MP:0004067	abnormal_trabecula_carnea_morphology
	IGL	MGI:4833968	MP:0005369	muscle_phenotype
	IGL	MGI:4833968	MP:0010224	abnormal_heart_ventricle_outflow_tract_morphology
	IGL	MGI:4833968	MP:0010402	ventricular_septal_defect
	IGL	MGI:4833968	MP:0010556	thin_ventricle_myocardium_compact_layer
	IGL	MGI:4834493	MP:0003141	cardiac_fibrosis
	IGL	MGI:4834493	MP:0003222	increased_cardiomyocyte_apoptosis
	IGL	MGI:4834493	MP:0005369	muscle_phenotype
	IGL	MGI:4834493	MP:0005598	decreased_ventricle_muscle_contractility
	IGL	MGI:4834493	MP:0005608	cardiac_interstitial_fibrosis
	IGL	MGI:4834493	MP:0010499	abnormal_ventricle_myocardium_morphology
	IGL	MGI:4835006	MP:0001262	decreased_body_weight
	IGL	MGI:4835891	MP:0002118	abnormal_lipid_homeostasis
	IGL	MGI:4835937	MP:0002079	increased_circulating_insulin_level
	IGL	MGI:4835937	MP:0002792	abnormal_retina_vasculature_morphology
	IGL	MGI:4835937	MP:0010097	abnormal_retina_blood_vessel_morphology
	IGL	MGI:4835937	MP:0010098	abnormal_retina_blood_vessel_pattern
	IGL	MGI:4835937	MP:0013925	abnormal_vascular_plexus_formation
	IGL	MGI:4837724	MP:0000274	enlarged_heart
	IGL	MGI:4837724	MP:0001260	increased_body_weight
	IGL	MGI:4837724	MP:0001544	abnormal_cardiovascular_system_physiology
	IGL	MGI:4837724	MP:0001853	heart_inflammation
	IGL	MGI:4837724	MP:0002833	increased_heart_weight
	IGL	MGI:4837724	MP:0003896	prolonged_PR_interval
	IGL	MGI:4837724	MP:0003921	abnormal_heart_left_ventricle_morphology
	IGL	MGI:4837724	MP:0004070	abnormal_P_wave
	IGL	MGI:4837724	MP:0004071	prolonged_P_wave
	IGL	MGI:4837724	MP:0004086	absent_heartbeat
	IGL	MGI:4837724	MP:0004114	abnormal_atrioventricular_node_morphology
	IGL	MGI:4837724	MP:0005369	muscle_phenotype
	IGL	MGI:4837724	MP:0005608	cardiac_interstitial_fibrosis
	IGL	MGI:4837724	MP:0006138	congestive_heart_failure
	IGL	MGI:4837724	MP:0008022	dilated_heart_ventricle
	IGL	MGI:4837724	MP:0008772	increased_heart_ventricle_size
	IGL	MGI:4837724	MP:0008950	ventricular_tachycardia
	IGL	MGI:4837724	MP:0010519	atrioventricular_block
	IGL	MGI:4837724	MP:0010559	heart_block
	IGL	MGI:4837724	MP:0010632	cardiac_muscle_necrosis
	IGL	MGI:4837739	MP:0001262	decreased_body_weight
	IGL	MGI:4837739	MP:0001559	hyperglycemia
	IGL	MGI:4837739	MP:0002792	abnormal_retina_vasculature_morphology
	IGL	MGI:4837739	MP:0003227	abnormal_vascular_branching_morphogenesis
	IGL	MGI:4837875	MP:0000278	abnormal_myocardial_fiber_morphology
	IGL	MGI:4837875	MP:0001853	heart_inflammation
	IGL	MGI:4837875	MP:0002833	increased_heart_weight
	IGL	MGI:4837875	MP:0003141	cardiac_fibrosis
	IGL	MGI:4837875	MP:0003822	decreased_left_ventricle_systolic_pressure
	IGL	MGI:4837875	MP:0004071	prolonged_P_wave
	IGL	MGI:4837875	MP:0004564	enlarged_myocardial_fiber
	IGL	MGI:4837875	MP:0005369	muscle_phenotype
	IGL	MGI:4837875	MP:0006264	decreased_systemic_arterial_systolic_blood_pressure
	IGL	MGI:4837875	MP:0010018	pulmonary_vascular_congestion
	IGL	MGI:4837875	MP:0010019	liver_vascular_congestion
	IGL	MGI:4837875	MP:0010392	prolonged_QRS_complex_duration
	IGL	MGI:4837875	MP:0010494	abnormal_ventricle_endocardium_morphology
	IGL	MGI:4837875	MP:0010632	cardiac_muscle_necrosis
	IGL	MGI:4838204	MP:0001906	increased_dopamine_level
	IGL	MGI:4838204	MP:0005323	dystonia
	IGL	MGI:4838204	MP:0005369	muscle_phenotype
	IGL	MGI:4838204	MP:0005643	decreased_dopamine_level
	IGL	MGI:4838550	MP:0001544	abnormal_cardiovascular_system_physiology
	IGL	MGI:4838550	MP:0002833	increased_heart_weight
	IGL	MGI:4838550	MP:0003915	increased_left_ventricle_weight
	IGL	MGI:4838550	MP:0004486	decreased_response_of_heart_to_induced_stress
	IGL	MGI:4838550	MP:0010724	thick_interventricular_septum
	IGL	MGI:4838757	MP:0000276	heart_right_ventricle_hypertrophy
	IGL	MGI:4838757	MP:0001260	increased_body_weight
	IGL	MGI:4838757	MP:0004007	abnormal_lung_vasculature_morphology
	IGL	MGI:4838757	MP:0010758	increased_right_ventricle_systolic_pressure
	IGL	MGI:4839651	MP:0000747	muscle_weakness
	IGL	MGI:4839651	MP:0000751	myopathy
	IGL	MGI:4839651	MP:0004144	hypotonia
	IGL	MGI:4839651	MP:0005369	muscle_phenotype
	IGL	MGI:4839651	MP:0009403	increased_variability_of_skeletal_muscle_fiber_size
	IGL	MGI:4839652	MP:0000747	muscle_weakness
	IGL	MGI:4839652	MP:0005369	muscle_phenotype
	IGL	MGI:4839652	MP:0009417	skeletal_muscle_atrophy
	IGL	MGI:4839652	MP:0010225	abnormal_quadriceps_morphology
	IGL	MGI:4839806	MP:0000343	abnormal_response_to_cardiac_infarction
	IGL	MGI:4839806	MP:0003105	abnormal_heart_atrium_morphology
	IGL	MGI:4839806	MP:0003822	decreased_left_ventricle_systolic_pressure
	IGL	MGI:4839806	MP:0003913	increased_heart_right_ventricle_weight
	IGL	MGI:4839806	MP:0003915	increased_left_ventricle_weight
	IGL	MGI:4839806	MP:0003921	abnormal_heart_left_ventricle_morphology
	IGL	MGI:4839806	MP:0005140	decreased_cardiac_muscle_contractility
	IGL	MGI:4839806	MP:0005369	muscle_phenotype
	IGL	MGI:4839806	MP:0005630	increased_lung_weight
	IGL	MGI:4839806	MP:0006264	decreased_systemic_arterial_systolic_blood_pressure
	IGL	MGI:4839806	MP:0008726	enlarged_heart_left_atrium
	IGL	MGI:4843140	MP:0001262	decreased_body_weight
	IGL	MGI:4843140	MP:0001745	increased_circulating_corticosterone_level
	IGL	MGI:4843140	MP:0005455	increased_susceptibility_to_weight_gain
	IGL	MGI:4846613	MP:0001914	hemorrhage
	IGL	MGI:4849450	MP:0001614	abnormal_blood_vessel_morphology
	IGL	MGI:4867506	MP:0001183	overexpanded_pulmonary_alveolus
	IGL	MGI:4867506	MP:0001958	emphysema
	IGL	MGI:4867507	MP:0001175	abnormal_lung_morphology
	IGL	MGI:4867507	MP:0001183	overexpanded_pulmonary_alveolus
	IGL	MGI:4867507	MP:0003211	abnormal_aorta_elastic_fiber_morphology
	IGL	MGI:4867739	MP:0001263	weight_loss
	IGL	MGI:4880741	MP:0000269	abnormal_heart_looping
	IGL	MGI:4882133	MP:0002727	decreased_circulating_insulin_level
	IGL	MGI:4882133	MP:0005292	improved_glucose_tolerance
	IGL	MGI:4882133	MP:0005293	impaired_glucose_tolerance
	IGL	MGI:4882133	MP:0005560	decreased_circulating_glucose_level
	IGL	MGI:4887979	MP:0009355	increased_liver_triglyceride_level
	IGL	MGI:4887982	MP:0009355	increased_liver_triglyceride_level
	IGL	MGI:4888571	MP:0005283	increased_unsaturated_fatty_acids_level
	IGL	MGI:4888571	MP:0005285	decreased_unsaturated_fatty_acids_level
	IGL	MGI:4889071	MP:0008817	hematoma
	IGL	MGI:4939582	MP:0000187	abnormal_triglyceride_level
	IGL	MGI:4939582	MP:0001260	increased_body_weight
	IGL	MGI:4939582	MP:0001261	obese
	IGL	MGI:4939582	MP:0001262	decreased_body_weight
	IGL	MGI:4939582	MP:0001547	abnormal_lipid_level
	IGL	MGI:4939582	MP:0001552	increased_circulating_triglyceride_level
	IGL	MGI:4939582	MP:0001554	increased_circulating_free_fatty_acids_level
	IGL	MGI:4939582	MP:0001559	hyperglycemia
	IGL	MGI:4939582	MP:0002079	increased_circulating_insulin_level
	IGL	MGI:4939582	MP:0002118	abnormal_lipid_homeostasis
	IGL	MGI:4939582	MP:0002644	decreased_circulating_triglyceride_level
	IGL	MGI:4939582	MP:0002702	decreased_circulating_free_fatty_acids_level
	IGL	MGI:4939582	MP:0002727	decreased_circulating_insulin_level
	IGL	MGI:4939582	MP:0002891	increased_insulin_sensitivity
	IGL	MGI:4939582	MP:0003059	decreased_insulin_secretion
	IGL	MGI:4939582	MP:0003963	abnormal_corticosterone_level
	IGL	MGI:4939582	MP:0005292	improved_glucose_tolerance
	IGL	MGI:4939582	MP:0005293	impaired_glucose_tolerance
	IGL	MGI:4939582	MP:0005331	insulin_resistance
	IGL	MGI:4939582	MP:0005369	muscle_phenotype
	IGL	MGI:4939582	MP:0005455	increased_susceptibility_to_weight_gain
	IGL	MGI:4939582	MP:0005559	increased_circulating_glucose_level
	IGL	MGI:4939582	MP:0005560	decreased_circulating_glucose_level
	IGL	MGI:4939582	MP:0005658	increased_susceptibility_to_diet-induced_obesity
	IGL	MGI:4939582	MP:0005659	decreased_susceptibility_to_diet-induced_obesity
	IGL	MGI:4939582	MP:0008033	impaired_lipolysis
	IGL	MGI:4939582	MP:0009355	increased_liver_triglyceride_level
	IGL	MGI:4939582	MP:0009356	decreased_liver_triglyceride_level
	IGL	MGI:4939582	MP:0010182	decreased_susceptibility_to_weight_gain
	IGL	MGI:4939582	MP:0011973	abnormal_circulating_glycerol_level
	IGL	MGI:4939582	MP:0013278	decreased_fasting_circulating_glucose_level
	IGL	MGI:4939582	MP:0013279	increased_fasting_circulating_glucose_level
	IGL	MGI:4939582	MP:0014172	decreased_fatty_acid_oxidation
	IGL	MGI:4939582	MP:0020102	increased_hepatic_glucose_production
	IGL	MGI:4939582	MP:0020583	decreased_ceramide_level
	IGL	MGI:4939582	MP:0020867	increased_lipogenesis
	IGL	MGI:4939582	MP:0020868	decreased_lipogenesis
	IGL	MGI:4939582	MP:0030021	increased_muscle_cell_glucose_uptake
	IGL	MGI:4939582	MP:0030973	impaired_gluconeogenesis
	IGL	MGI:4940058	MP:0001262	decreased_body_weight
	IGL	MGI:4940069	MP:0001262	decreased_body_weight
	IGL	MGI:4940087	MP:0000284	double_outlet_right_ventricle
	IGL	MGI:4940087	MP:0002624	abnormal_tricuspid_valve_morphology
	IGL	MGI:4940087	MP:0002633	persistent_truncus_arteriosis
	IGL	MGI:4940087	MP:0002652	thin_myocardium
	IGL	MGI:4940087	MP:0003649	decreased_heart_right_ventricle_size
	IGL	MGI:4940087	MP:0003872	absent_heart_right_ventricle
	IGL	MGI:4940087	MP:0006126	abnormal_cardiac_outflow_tract_development
	IGL	MGI:4940087	MP:0010402	ventricular_septal_defect
	IGL	MGI:4940087	MP:0010422	heart_right_ventricle_hypoplasia
	IGL	MGI:4940088	MP:0003649	decreased_heart_right_ventricle_size
	IGL	MGI:4940088	MP:0006126	abnormal_cardiac_outflow_tract_development
	IGL	MGI:4940983	MP:0001260	increased_body_weight
	IGL	MGI:4940983	MP:0001625	cardiac_hypertrophy
	IGL	MGI:4940983	MP:0002191	abnormal_artery_morphology
	IGL	MGI:4940983	MP:0002833	increased_heart_weight
	IGL	MGI:4940983	MP:0006144	increased_systemic_arterial_systolic_blood_pressure
	IGL	MGI:4941206	MP:0001262	decreased_body_weight
	IGL	MGI:4941206	MP:0001554	increased_circulating_free_fatty_acids_level
	IGL	MGI:4941206	MP:0001559	hyperglycemia
	IGL	MGI:4941206	MP:0002078	abnormal_glucose_homeostasis
	IGL	MGI:4941206	MP:0002079	increased_circulating_insulin_level
	IGL	MGI:4941206	MP:0005293	impaired_glucose_tolerance
	IGL	MGI:4941206	MP:0005331	insulin_resistance
	IGL	MGI:4941206	MP:0005559	increased_circulating_glucose_level
	IGL	MGI:4941206	MP:0010398	decreased_liver_glycogen_level
	IGL	MGI:4941576	MP:0000182	increased_circulating_LDL_cholesterol_level
	IGL	MGI:4941576	MP:0000186	decreased_circulating_HDL_cholesterol_level
	IGL	MGI:4941576	MP:0001552	increased_circulating_triglyceride_level
	IGL	MGI:4941576	MP:0005145	increased_circulating_VLDL_cholesterol_level
	IGL	MGI:4941604	MP:0031121	increased_susceptibility_to_induced_thrombosis
	IGL	MGI:4941814	MP:0002666	increased_circulating_aldosterone_level
	IGL	MGI:4942178	MP:0002710	increased_glucagon_secretion
	IGL	MGI:4942178	MP:0002727	decreased_circulating_insulin_level
	IGL	MGI:4942178	MP:0003059	decreased_insulin_secretion
	IGL	MGI:4942178	MP:0005293	impaired_glucose_tolerance
	IGL	MGI:4942178	MP:0005559	increased_circulating_glucose_level
	IGL	MGI:4942282	MP:0005323	dystonia
	IGL	MGI:4942282	MP:0005369	muscle_phenotype
	IGL	MGI:4942354	MP:0001263	weight_loss
	IGL	MGI:4942355	MP:0001263	weight_loss
	IGL	MGI:4942356	MP:0001263	weight_loss
	IGL	MGI:4943324	MP:0005245	hemarthrosis
	IGL	MGI:4943325	MP:0005245	hemarthrosis
	IGL	MGI:4943501	MP:0000182	increased_circulating_LDL_cholesterol_level
	IGL	MGI:4943501	MP:0001556	increased_circulating_HDL_cholesterol_level
	IGL	MGI:4943501	MP:0005178	increased_circulating_cholesterol_level
	IGL	MGI:4946231	MP:0004486	decreased_response_of_heart_to_induced_stress
	IGL	MGI:4946614	MP:0008033	impaired_lipolysis
	IGL	MGI:4946945	MP:0001261	obese
	IGL	MGI:4946945	MP:0005293	impaired_glucose_tolerance
	IGL	MGI:4946945	MP:0005331	insulin_resistance
	IGL	MGI:4948756	MP:0000189	hypoglycemia
	IGL	MGI:4948756	MP:0002079	increased_circulating_insulin_level
	IGL	MGI:4948756	MP:0003058	increased_insulin_secretion
	IGL	MGI:4948756	MP:0005292	improved_glucose_tolerance
	IGL	MGI:4948756	MP:0005293	impaired_glucose_tolerance
	IGL	MGI:4948856	MP:0003641	small_lung
	IGL	MGI:4948856	MP:0010975	abnormal_lung_lobe_morphology
	IGL	MGI:4948856	MP:0011024	abnormal_branching_involved_in_lung_morphogenesis
	IGL	MGI:4949437	MP:0006050	pulmonary_fibrosis
	IGL	MGI:4949460	MP:0001262	decreased_body_weight
	IGL	MGI:4949460	MP:0001625	cardiac_hypertrophy
	IGL	MGI:4949460	MP:0003828	pulmonary_edema
	IGL	MGI:4949460	MP:0005150	cachexia
	IGL	MGI:4949460	MP:0005369	muscle_phenotype
	IGL	MGI:4949460	MP:0006138	congestive_heart_failure
	IGL	MGI:4949460	MP:0010018	pulmonary_vascular_congestion
	IGL	MGI:4949460	MP:0010239	decreased_skeletal_muscle_weight
	IGL	MGI:4949460	MP:0011925	abnormal_heart_echocardiography_feature
	IGL	MGI:4950681	MP:0005643	decreased_dopamine_level
	IGL	MGI:4950681	MP:0005664	decreased_circulating_noradrenaline_level
	IGL	MGI:5000262	MP:0001263	weight_loss
	IGL	MGI:5000262	MP:0004819	decreased_skeletal_muscle_mass
	IGL	MGI:5000262	MP:0005369	muscle_phenotype
	IGL	MGI:5000272	MP:0000747	muscle_weakness
	IGL	MGI:5000272	MP:0001262	decreased_body_weight
	IGL	MGI:5000272	MP:0002108	abnormal_muscle_morphology
	IGL	MGI:5000272	MP:0005369	muscle_phenotype
	IGL	MGI:5000272	MP:0009417	skeletal_muscle_atrophy
	IGL	MGI:5000273	MP:0001262	decreased_body_weight
	IGL	MGI:5000273	MP:0005369	muscle_phenotype
	IGL	MGI:5000273	MP:0009417	skeletal_muscle_atrophy
	IGL	MGI:5000439	MP:0000276	heart_right_ventricle_hypertrophy
	IGL	MGI:5000439	MP:0003548	pulmonary_hypertension
	IGL	MGI:5000439	MP:0004007	abnormal_lung_vasculature_morphology
	IGL	MGI:5000439	MP:0006027	impaired_lung_alveolus_development
	IGL	MGI:5000439	MP:0010758	increased_right_ventricle_systolic_pressure
	IGL	MGI:5000439	MP:0010900	abnormal_pulmonary_interalveolar_septum_morphology
	IGL	MGI:5000490	MP:0001554	increased_circulating_free_fatty_acids_level
	IGL	MGI:5000490	MP:0002079	increased_circulating_insulin_level
	IGL	MGI:5000490	MP:0003443	increased_circulating_glycerol_level
	IGL	MGI:5000490	MP:0005293	impaired_glucose_tolerance
	IGL	MGI:5000490	MP:0005331	insulin_resistance
	IGL	MGI:5000490	MP:0005369	muscle_phenotype
	IGL	MGI:5000490	MP:0008034	enhanced_lipolysis
	IGL	MGI:5000490	MP:0031415	increased_skeletal_muscle_triglyceride_level
	IGL	MGI:5002478	MP:0001262	decreased_body_weight
	IGL	MGI:5003457	MP:0001262	decreased_body_weight
	IGL	MGI:5003457	MP:0005179	decreased_circulating_cholesterol_level
	IGL	MGI:5004842	MP:0001552	increased_circulating_triglyceride_level
	IGL	MGI:5004842	MP:0003458	decreased_circulating_ketone_body_level
	IGL	MGI:5004842	MP:0005179	decreased_circulating_cholesterol_level
	IGL	MGI:5004842	MP:0005560	decreased_circulating_glucose_level
	IGL	MGI:5004842	MP:0009355	increased_liver_triglyceride_level
	IGL	MGI:5004842	MP:0014172	decreased_fatty_acid_oxidation
	IGL	MGI:5004958	MP:0000259	abnormal_vascular_development
	IGL	MGI:5004958	MP:0012493	absent_pharyngeal_arch_arteries
	IGL	MGI:5004958	MP:0012494	dilated_pharyngeal_arch_artery
	IGL	MGI:5004970	MP:0001614	abnormal_blood_vessel_morphology
	IGL	MGI:5004970	MP:0002672	abnormal_pharyngeal_arch_artery_morphology
	IGL	MGI:5004972	MP:0001614	abnormal_blood_vessel_morphology
	IGL	MGI:5004972	MP:0002672	abnormal_pharyngeal_arch_artery_morphology
	IGL	MGI:5004972	MP:0012494	dilated_pharyngeal_arch_artery
	IGL	MGI:5006975	MP:0001905	abnormal_dopamine_level
	IGL	MGI:5006975	MP:0005643	decreased_dopamine_level
	IGL	MGI:5007624	MP:0000278	abnormal_myocardial_fiber_morphology
	IGL	MGI:5007624	MP:0001625	cardiac_hypertrophy
	IGL	MGI:5007624	MP:0001629	abnormal_heart_rate
	IGL	MGI:5007624	MP:0001855	abnormal_atrial_thrombosis
	IGL	MGI:5007624	MP:0002625	heart_left_ventricle_hypertrophy
	IGL	MGI:5007624	MP:0002972	abnormal_cardiac_muscle_contractility
	IGL	MGI:5007624	MP:0003141	cardiac_fibrosis
	IGL	MGI:5007624	MP:0003819	increased_left_ventricle_diastolic_pressure
	IGL	MGI:5007624	MP:0003822	decreased_left_ventricle_systolic_pressure
	IGL	MGI:5007624	MP:0003921	abnormal_heart_left_ventricle_morphology
	IGL	MGI:5007624	MP:0004009	abnormal_diastolic_filling_velocity
	IGL	MGI:5007624	MP:0004084	abnormal_cardiac_muscle_relaxation
	IGL	MGI:5007624	MP:0004215	abnormal_myocardial_fiber_physiology
	IGL	MGI:5007624	MP:0004876	decreased_mean_systemic_arterial_blood_pressure
	IGL	MGI:5007624	MP:0005140	decreased_cardiac_muscle_contractility
	IGL	MGI:5007624	MP:0005294	abnormal_heart_ventricle_morphology
	IGL	MGI:5007624	MP:0005333	decreased_heart_rate
	IGL	MGI:5007624	MP:0005369	muscle_phenotype
	IGL	MGI:5007624	MP:0005599	increased_cardiac_muscle_contractility
	IGL	MGI:5007624	MP:0005630	increased_lung_weight
	IGL	MGI:5007624	MP:0006113	abnormal_heart_septum_morphology
	IGL	MGI:5007624	MP:0006138	congestive_heart_failure
	IGL	MGI:5007624	MP:0008725	enlarged_heart_atrium
	IGL	MGI:5007714	MP:0002078	abnormal_glucose_homeostasis
	IGL	MGI:5007714	MP:0002727	decreased_circulating_insulin_level
	IGL	MGI:5007714	MP:0002891	increased_insulin_sensitivity
	IGL	MGI:5007714	MP:0005292	improved_glucose_tolerance
	IGL	MGI:5007714	MP:0005560	decreased_circulating_glucose_level
	IGL	MGI:5008262	MP:0001559	hyperglycemia
	IGL	MGI:5008262	MP:0002079	increased_circulating_insulin_level
	IGL	MGI:5008262	MP:0003059	decreased_insulin_secretion
	IGL	MGI:5008262	MP:0005293	impaired_glucose_tolerance
	IGL	MGI:5008262	MP:0013278	decreased_fasting_circulating_glucose_level
	IGL	MGI:5008737	MP:0020875	decreased_nervous_system_dopamine_level
	IGL	MGI:5013825	MP:0009577	abnormal_developmental_vascular_remodeling
	IGL	MGI:5013829	MP:0010546	abnormal_subendocardium_layer_morphology
	IGL	MGI:5014308	MP:0010144	abnormal_tumor_vascularization
	IGL	MGI:5049941	MP:0000188	abnormal_circulating_glucose_level
	IGL	MGI:5049944	MP:0004087	abnormal_muscle_fiber_morphology
	IGL	MGI:5049944	MP:0005369	muscle_phenotype
	IGL	MGI:5049944	MP:0009461	skeletal_muscle_hypertrophy
	IGL	MGI:5049964	MP:0001906	increased_dopamine_level
	IGL	MGI:5049975	MP:0012270	cardiac_edema
	IGL	MGI:5049978	MP:0000266	abnormal_heart_morphology
	IGL	MGI:5049980	MP:0012270	cardiac_edema
	IGL	MGI:5049983	MP:0012270	cardiac_edema
	IGL	MGI:5049985	MP:0012270	cardiac_edema
	IGL	MGI:5049989	MP:0012270	cardiac_edema
	IGL	MGI:5049991	MP:0012270	cardiac_edema
	IGL	MGI:5049994	MP:0012270	cardiac_edema
	IGL	MGI:5051624	MP:0012270	cardiac_edema
	IGL	MGI:5052368	MP:0000259	abnormal_vascular_development
	IGL	MGI:5056145	MP:0002833	increased_heart_weight
	IGL	MGI:5056145	MP:0003921	abnormal_heart_left_ventricle_morphology
	IGL	MGI:5056145	MP:0004485	increased_response_of_heart_to_induced_stress
	IGL	MGI:5056145	MP:0004564	enlarged_myocardial_fiber
	IGL	MGI:5056145	MP:0005140	decreased_cardiac_muscle_contractility
	IGL	MGI:5056145	MP:0005369	muscle_phenotype
	IGL	MGI:5056162	MP:0001183	overexpanded_pulmonary_alveolus
	IGL	MGI:5056162	MP:0001958	emphysema
	IGL	MGI:5056162	MP:0002270	abnormal_pulmonary_alveolus_morphology
	IGL	MGI:5086013	MP:0004143	muscle_hypertonia
	IGL	MGI:5086013	MP:0005369	muscle_phenotype
	IGL	MGI:5086224	MP:0002106	abnormal_muscle_physiology
	IGL	MGI:5086224	MP:0004142	abnormal_muscle_tone
	IGL	MGI:5086224	MP:0005369	muscle_phenotype
	IGL	MGI:5140990	MP:0002269	muscular_atrophy
	IGL	MGI:5140990	MP:0005369	muscle_phenotype
	IGL	MGI:5284890	MP:0001625	cardiac_hypertrophy
	IGL	MGI:5284890	MP:0002833	increased_heart_weight
	IGL	MGI:5284890	MP:0002837	dystrophic_cardiac_calcinosis
	IGL	MGI:5284890	MP:0002953	thick_ventricular_wall
	IGL	MGI:5284890	MP:0003141	cardiac_fibrosis
	IGL	MGI:5284890	MP:0004564	enlarged_myocardial_fiber
	IGL	MGI:5284890	MP:0005140	decreased_cardiac_muscle_contractility
	IGL	MGI:5284890	MP:0005369	muscle_phenotype
	IGL	MGI:5284890	MP:0006138	congestive_heart_failure
	IGL	MGI:5284890	MP:0008725	enlarged_heart_atrium
	IGL	MGI:5284890	MP:0008772	increased_heart_ventricle_size
	IGL	MGI:5284890	MP:0010724	thick_interventricular_septum
	IGL	MGI:5284890	MP:0011925	abnormal_heart_echocardiography_feature
	IGL	MGI:5284890	MP:0031131	myocardial_fiber_disarray
	IGL	MGI:5285196	MP:0003082	abnormal_gastrocnemius_morphology
	IGL	MGI:5285196	MP:0005369	muscle_phenotype
	IGL	MGI:5285196	MP:0009413	skeletal_muscle_fiber_atrophy
	IGL	MGI:5285197	MP:0003082	abnormal_gastrocnemius_morphology
	IGL	MGI:5285197	MP:0005369	muscle_phenotype
	IGL	MGI:5285197	MP:0009413	skeletal_muscle_fiber_atrophy
	IGL	MGI:5285548	MP:0003279	aneurysm
	IGL	MGI:5285548	MP:0005546	choroidal_neovascularization
	IGL	MGI:5285548	MP:0006203	eye_hemorrhage
	IGL	MGI:5285548	MP:0006237	abnormal_choroid_vasculature_morphology
	IGL	MGI:5287242	MP:0001262	decreased_body_weight
	IGL	MGI:5287871	MP:0003231	abnormal_placenta_vasculature
	IGL	MGI:5287871	MP:0004834	ovary_hemorrhage
	IGL	MGI:5291501	MP:0001262	decreased_body_weight
	IGL	MGI:5291999	MP:0000740	impaired_smooth_muscle_contractility
	IGL	MGI:5291999	MP:0000767	abnormal_smooth_muscle_morphology
	IGL	MGI:5291999	MP:0003289	abnormal_intestinal_peristalsis
	IGL	MGI:5291999	MP:0003290	intestinal_hypoperistalsis
	IGL	MGI:5291999	MP:0004006	impaired_contractility_of_jejunal_smooth_muscle
	IGL	MGI:5291999	MP:0004145	abnormal_muscle_electrophysiology
	IGL	MGI:5291999	MP:0005369	muscle_phenotype
	IGL	MGI:5291999	MP:0005595	abnormal_vascular_smooth_muscle_physiology
	IGL	MGI:5291999	MP:0005620	abnormal_muscle_contractility
	IGL	MGI:5291999	MP:0006144	increased_systemic_arterial_systolic_blood_pressure
	IGL	MGI:5291999	MP:0009865	abnormal_aorta_smooth_muscle_morphology
	IGL	MGI:5294352	MP:0001262	decreased_body_weight
	IGL	MGI:5294352	MP:0008489	slow_postnatal_weight_gain
	IGL	MGI:5294402	MP:0002644	decreased_circulating_triglyceride_level
	IGL	MGI:5294402	MP:0002702	decreased_circulating_free_fatty_acids_level
	IGL	MGI:5294417	MP:0005293	impaired_glucose_tolerance
	IGL	MGI:5294933	MP:0000278	abnormal_myocardial_fiber_morphology
	IGL	MGI:5294933	MP:0001625	cardiac_hypertrophy
	IGL	MGI:5294933	MP:0001855	abnormal_atrial_thrombosis
	IGL	MGI:5294933	MP:0003105	abnormal_heart_atrium_morphology
	IGL	MGI:5294933	MP:0005140	decreased_cardiac_muscle_contractility
	IGL	MGI:5294933	MP:0005294	abnormal_heart_ventricle_morphology
	IGL	MGI:5294933	MP:0005330	cardiomyopathy
	IGL	MGI:5294933	MP:0005369	muscle_phenotype
	IGL	MGI:5294933	MP:0005608	cardiac_interstitial_fibrosis
	IGL	MGI:5294933	MP:0006050	pulmonary_fibrosis
	IGL	MGI:5294933	MP:0006138	congestive_heart_failure
	IGL	MGI:5294933	MP:0008725	enlarged_heart_atrium
	IGL	MGI:5294933	MP:0010018	pulmonary_vascular_congestion
	IGL	MGI:5295190	MP:0001262	decreased_body_weight
	IGL	MGI:5295190	MP:0002269	muscular_atrophy
	IGL	MGI:5295190	MP:0005369	muscle_phenotype
	IGL	MGI:5296934	MP:0001552	increased_circulating_triglyceride_level
	IGL	MGI:5296934	MP:0001559	hyperglycemia
	IGL	MGI:5296934	MP:0002078	abnormal_glucose_homeostasis
	IGL	MGI:5296934	MP:0003975	increased_circulating_VLDL_triglyceride_level
	IGL	MGI:5296934	MP:0005317	increased_triglyceride_level
	IGL	MGI:5296934	MP:0005438	abnormal_glycogen_homeostasis
	IGL	MGI:5296934	MP:0009355	increased_liver_triglyceride_level
	IGL	MGI:5296934	MP:0010398	decreased_liver_glycogen_level
	IGL	MGI:5297550	MP:0002833	increased_heart_weight
	IGL	MGI:5297550	MP:0003141	cardiac_fibrosis
	IGL	MGI:5297550	MP:0003915	increased_left_ventricle_weight
	IGL	MGI:5297550	MP:0004486	decreased_response_of_heart_to_induced_stress
	IGL	MGI:5297550	MP:0004564	enlarged_myocardial_fiber
	IGL	MGI:5297550	MP:0005140	decreased_cardiac_muscle_contractility
	IGL	MGI:5297550	MP:0005369	muscle_phenotype
	IGL	MGI:5297550	MP:0005601	increased_angiogenesis
	IGL	MGI:5297550	MP:0010551	abnormal_coronary_vessel_morphology
	IGL	MGI:5297586	MP:0000748	progressive_muscle_weakness
	IGL	MGI:5297586	MP:0000749	muscle_degeneration
	IGL	MGI:5297586	MP:0005369	muscle_phenotype
	IGL	MGI:5297603	MP:0001176	abnormal_lung_development
	IGL	MGI:5297603	MP:0001178	pulmonary_hypoplasia
	IGL	MGI:5297603	MP:0011142	abnormal_lung-associated_mesenchyme_development
	IGL	MGI:5297604	MP:0005369	muscle_phenotype
	IGL	MGI:5297604	MP:0009404	centrally_nucleated_skeletal_muscle_fibers
	IGL	MGI:5297936	MP:0003070	increased_vascular_permeability
	IGL	MGI:5297945	MP:0001262	decreased_body_weight
	IGL	MGI:5297945	MP:0001552	increased_circulating_triglyceride_level
	IGL	MGI:5297945	MP:0001554	increased_circulating_free_fatty_acids_level
	IGL	MGI:5297945	MP:0001559	hyperglycemia
	IGL	MGI:5297945	MP:0001856	myocarditis
	IGL	MGI:5297945	MP:0002079	increased_circulating_insulin_level
	IGL	MGI:5297945	MP:0002575	increased_circulating_ketone_body_level
	IGL	MGI:5297945	MP:0002644	decreased_circulating_triglyceride_level
	IGL	MGI:5297945	MP:0002727	decreased_circulating_insulin_level
	IGL	MGI:5297945	MP:0003059	decreased_insulin_secretion
	IGL	MGI:5297945	MP:0003949	abnormal_circulating_lipid_level
	IGL	MGI:5297945	MP:0005179	decreased_circulating_cholesterol_level
	IGL	MGI:5297945	MP:0005293	impaired_glucose_tolerance
	IGL	MGI:5297945	MP:0005331	insulin_resistance
	IGL	MGI:5297945	MP:0005659	decreased_susceptibility_to_diet-induced_obesity
	IGL	MGI:5297956	MP:0002551	abnormal_blood_coagulation
	IGL	MGI:5298018	MP:0000530	abnormal_kidney_blood_vessel_morphology
	IGL	MGI:5298875	MP:0001262	decreased_body_weight
	IGL	MGI:5301088	MP:0002880	opisthotonus
	IGL	MGI:5301088	MP:0005369	muscle_phenotype
	IGL	MGI:5301090	MP:0002880	opisthotonus
	IGL	MGI:5301090	MP:0005369	muscle_phenotype
	IGL	MGI:5301360	MP:0001915	intracranial_hemorrhage
	IGL	MGI:5301360	MP:0004950	abnormal_brain_vasculature_morphology
	IGL	MGI:5301360	MP:0006093	arteriovenous_malformation
	IGL	MGI:5301372	MP:0000733	abnormal_muscle_development
	IGL	MGI:5301372	MP:0005369	muscle_phenotype
	IGL	MGI:5301909	MP:0004007	abnormal_lung_vasculature_morphology
	IGL	MGI:5301909	MP:0006382	abnormal_lung_epithelium_morphology
	IGL	MGI:5301909	MP:0010825	abnormal_lung_saccule_morphology
	IGL	MGI:5301909	MP:0011143	thick_lung-associated_mesenchyme
	IGL	MGI:5301922	MP:0001636	irregular_heartbeat
	IGL	MGI:5301922	MP:0003137	abnormal_impulse_conducting_system_conduction
	IGL	MGI:5301922	MP:0004116	abnormal_atrioventricular_bundle_conduction
	IGL	MGI:5301922	MP:0008950	ventricular_tachycardia
	IGL	MGI:5301922	MP:0009732	ventricular_premature_beat
	IGL	MGI:5301922	MP:0010519	atrioventricular_block
	IGL	MGI:5302410	MP:0001263	weight_loss
	IGL	MGI:5302410	MP:0003828	pulmonary_edema
	IGL	MGI:5304694	MP:0001263	weight_loss
	IGL	MGI:5305040	MP:0001759	increased_urine_glucose_level
	IGL	MGI:5305723	MP:0000250	abnormal_vasoconstriction
	IGL	MGI:5305723	MP:0001613	abnormal_vasodilation
	IGL	MGI:5305723	MP:0002834	decreased_heart_weight
	IGL	MGI:5305723	MP:0003025	increased_vasoconstriction
	IGL	MGI:5305723	MP:0003026	decreased_vasoconstriction
	IGL	MGI:5305723	MP:0004142	abnormal_muscle_tone
	IGL	MGI:5305723	MP:0005369	muscle_phenotype
	IGL	MGI:5305723	MP:0005590	increased_vasodilation
	IGL	MGI:5305723	MP:0006050	pulmonary_fibrosis
	IGL	MGI:5305723	MP:0006264	decreased_systemic_arterial_systolic_blood_pressure
	IGL	MGI:5305761	MP:0000266	abnormal_heart_morphology
	IGL	MGI:5305946	MP:0000748	progressive_muscle_weakness
	IGL	MGI:5305946	MP:0005369	muscle_phenotype
	IGL	MGI:5308011	MP:0001263	weight_loss
	IGL	MGI:5308065	MP:0001262	decreased_body_weight
	IGL	MGI:5308066	MP:0001262	decreased_body_weight
	IGL	MGI:5308377	MP:0001559	hyperglycemia
	IGL	MGI:5308377	MP:0002891	increased_insulin_sensitivity
	IGL	MGI:5308377	MP:0003058	increased_insulin_secretion
	IGL	MGI:5308377	MP:0005293	impaired_glucose_tolerance
	IGL	MGI:5308397	MP:0000748	progressive_muscle_weakness
	IGL	MGI:5308397	MP:0001263	weight_loss
	IGL	MGI:5308397	MP:0002269	muscular_atrophy
	IGL	MGI:5308397	MP:0003084	abnormal_skeletal_muscle_fiber_morphology
	IGL	MGI:5308397	MP:0005369	muscle_phenotype
	IGL	MGI:5308607	MP:0001914	hemorrhage
	IGL	MGI:5308607	MP:0003057	abnormal_epicardium_morphology
	IGL	MGI:5308607	MP:0004057	thin_myocardium_compact_layer
	IGL	MGI:5308607	MP:0005244	hemopericardium
	IGL	MGI:5308607	MP:0010500	myocardium_hypoplasia
	IGL	MGI:5308607	MP:0010551	abnormal_coronary_vessel_morphology
	IGL	MGI:5308607	MP:0010561	absent_coronary_vessels
	IGL	MGI:5308731	MP:0000750	abnormal_muscle_regeneration
	IGL	MGI:5308731	MP:0003833	decreased_satellite_cell_number
	IGL	MGI:5308731	MP:0005369	muscle_phenotype
	IGL	MGI:5309131	MP:0010460	pulmonary_artery_hypoplasia
	IGL	MGI:5309131	MP:0010476	coronary_fistula
	IGL	MGI:5309131	MP:0010485	aortic_arch_hypoplasia
	IGL	MGI:5309131	MP:0011666	double_outlet_right_ventricle,_ventricular_defect_committed_to_aorta
	IGL	MGI:5311021	MP:0004158	right_aortic_arch
	IGL	MGI:5311021	MP:0010418	perimembraneous_ventricular_septal_defect
	IGL	MGI:5311021	MP:0010420	muscular_ventricular_septal_defect
	IGL	MGI:5311027	MP:0000284	double_outlet_right_ventricle
	IGL	MGI:5311027	MP:0000286	abnormal_mitral_valve_morphology
	IGL	MGI:5311027	MP:0002747	abnormal_aortic_valve_morphology
	IGL	MGI:5311027	MP:0006122	mitral_valve_stenosis
	IGL	MGI:5311027	MP:0010403	atrial_septal_defect
	IGL	MGI:5311027	MP:0010446	heart_left_ventricle_hypoplasia
	IGL	MGI:5311027	MP:0010485	aortic_arch_hypoplasia
	IGL	MGI:5311027	MP:0010541	aorta_hypoplasia
	IGL	MGI:5311027	MP:0010580	decreased_heart_left_ventricle_size
	IGL	MGI:5311334	MP:0000276	heart_right_ventricle_hypertrophy
	IGL	MGI:5311334	MP:0000284	double_outlet_right_ventricle
	IGL	MGI:5311334	MP:0000644	dextrocardia
	IGL	MGI:5311334	MP:0000650	mesocardia
	IGL	MGI:5311334	MP:0002625	heart_left_ventricle_hypertrophy
	IGL	MGI:5311334	MP:0004880	lung_cyst
	IGL	MGI:5311334	MP:0005330	cardiomyopathy
	IGL	MGI:5311334	MP:0005369	muscle_phenotype
	IGL	MGI:5311334	MP:0010402	ventricular_septal_defect
	IGL	MGI:5311336	MP:0000284	double_outlet_right_ventricle
	IGL	MGI:5311336	MP:0002189	abnormal_myocardial_trabeculae_morphology
	IGL	MGI:5311336	MP:0003178	left_pulmonary_isomerism
	IGL	MGI:5311336	MP:0004113	abnormal_aortic_arch_morphology
	IGL	MGI:5311336	MP:0004157	interrupted_aortic_arch
	IGL	MGI:5311336	MP:0005369	muscle_phenotype
	IGL	MGI:5311336	MP:0006063	abnormal_inferior_vena_cava_morphology
	IGL	MGI:5311336	MP:0010402	ventricular_septal_defect
	IGL	MGI:5311336	MP:0010406	common_atrium
	IGL	MGI:5311336	MP:0010412	atrioventricular_septal_defect
	IGL	MGI:5311336	MP:0010476	coronary_fistula
	IGL	MGI:5311336	MP:0011667	double_outlet_right_ventricle_with_atrioventricular_septal_defect
	IGL	MGI:5311343	MP:0000284	double_outlet_right_ventricle
	IGL	MGI:5311343	MP:0010406	common_atrium
	IGL	MGI:5311343	MP:0010412	atrioventricular_septal_defect
	IGL	MGI:5311343	MP:0010457	pulmonary_artery_stenosis
	IGL	MGI:5311345	MP:0000284	double_outlet_right_ventricle
	IGL	MGI:5311345	MP:0000531	right_pulmonary_isomerism
	IGL	MGI:5311345	MP:0001175	abnormal_lung_morphology
	IGL	MGI:5311345	MP:0010402	ventricular_septal_defect
	IGL	MGI:5311345	MP:0010406	common_atrium
	IGL	MGI:5311345	MP:0011665	d-loop_transposition_of_the_great_arteries
	IGL	MGI:5311345	MP:0011667	double_outlet_right_ventricle_with_atrioventricular_septal_defect
	IGL	MGI:5311345	MP:0011673	unbalanced_complete_common_atrioventricular_canal
	IGL	MGI:5311352	MP:0000276	heart_right_ventricle_hypertrophy
	IGL	MGI:5311352	MP:0000284	double_outlet_right_ventricle
	IGL	MGI:5311352	MP:0002625	heart_left_ventricle_hypertrophy
	IGL	MGI:5311352	MP:0010418	perimembraneous_ventricular_septal_defect
	IGL	MGI:5311352	MP:0010420	muscular_ventricular_septal_defect
	IGL	MGI:5311352	MP:0010422	heart_right_ventricle_hypoplasia
	IGL	MGI:5311352	MP:0010466	vascular_ring
	IGL	MGI:5311352	MP:0010485	aortic_arch_hypoplasia
	IGL	MGI:5311355	MP:0000284	double_outlet_right_ventricle
	IGL	MGI:5311355	MP:0001178	pulmonary_hypoplasia
	IGL	MGI:5311355	MP:0003922	abnormal_heart_right_atrium_morphology
	IGL	MGI:5311355	MP:0004158	right_aortic_arch
	IGL	MGI:5311355	MP:0006061	right_atrial_isomerism
	IGL	MGI:5311355	MP:0010460	pulmonary_artery_hypoplasia
	IGL	MGI:5311355	MP:0010466	vascular_ring
	IGL	MGI:5311355	MP:0010487	abnormal_right_subclavian_artery_morphology
	IGL	MGI:5311355	MP:0011659	interrupted_aortic_arch,_type_b
	IGL	MGI:5311360	MP:0000273	overriding_aortic_valve
	IGL	MGI:5311360	MP:0000284	double_outlet_right_ventricle
	IGL	MGI:5311360	MP:0004158	right_aortic_arch
	IGL	MGI:5311360	MP:0010402	ventricular_septal_defect
	IGL	MGI:5311360	MP:0010418	perimembraneous_ventricular_septal_defect
	IGL	MGI:5311360	MP:0010420	muscular_ventricular_septal_defect
	IGL	MGI:5311360	MP:0010449	heart_right_ventricle_outflow_tract_stenosis
	IGL	MGI:5311360	MP:0010457	pulmonary_artery_stenosis
	IGL	MGI:5311360	MP:0010464	abnormal_aortic_arch_and_aortic_arch_branch_attachment
	IGL	MGI:5311360	MP:0010476	coronary_fistula
	IGL	MGI:5311360	MP:0011667	double_outlet_right_ventricle_with_atrioventricular_septal_defect
	IGL	MGI:5311361	MP:0000276	heart_right_ventricle_hypertrophy
	IGL	MGI:5311361	MP:0001614	abnormal_blood_vessel_morphology
	IGL	MGI:5311361	MP:0002625	heart_left_ventricle_hypertrophy
	IGL	MGI:5311361	MP:0003924	diaphragmatic_hernia
	IGL	MGI:5311361	MP:0004113	abnormal_aortic_arch_morphology
	IGL	MGI:5311361	MP:0004158	right_aortic_arch
	IGL	MGI:5311361	MP:0005369	muscle_phenotype
	IGL	MGI:5311361	MP:0010457	pulmonary_artery_stenosis
	IGL	MGI:5311361	MP:0010464	abnormal_aortic_arch_and_aortic_arch_branch_attachment
	IGL	MGI:5311361	MP:0010469	ascending_aorta_hypoplasia
	IGL	MGI:5311361	MP:0010471	supravalvar_aortic_stenosis
	IGL	MGI:5311361	MP:0010663	abnormal_brachiocephalic_trunk_morphology
	IGL	MGI:5311362	MP:0000267	abnormal_heart_development
	IGL	MGI:5311362	MP:0000284	double_outlet_right_ventricle
	IGL	MGI:5311362	MP:0000286	abnormal_mitral_valve_morphology
	IGL	MGI:5311362	MP:0002740	heart_hypoplasia
	IGL	MGI:5311362	MP:0002747	abnormal_aortic_valve_morphology
	IGL	MGI:5311362	MP:0004225	patent_cardiac_foramen_ovale
	IGL	MGI:5311362	MP:0006115	aortic_valve_atresia
	IGL	MGI:5311362	MP:0006122	mitral_valve_stenosis
	IGL	MGI:5311362	MP:0008788	abnormal_fetal_cardiomyocyte_morphology
	IGL	MGI:5311362	MP:0010426	abnormal_heart_and_great_artery_attachment
	IGL	MGI:5311362	MP:0010446	heart_left_ventricle_hypoplasia
	IGL	MGI:5311362	MP:0010468	abnormal_thoracic_aorta_morphology
	IGL	MGI:5311362	MP:0010469	ascending_aorta_hypoplasia
	IGL	MGI:5311363	MP:0001914	hemorrhage
	IGL	MGI:5311363	MP:0002633	persistent_truncus_arteriosis
	IGL	MGI:5311363	MP:0004158	right_aortic_arch
	IGL	MGI:5311363	MP:0010402	ventricular_septal_defect
	IGL	MGI:5311363	MP:0010466	vascular_ring
	IGL	MGI:5311868	MP:0001262	decreased_body_weight
	IGL	MGI:5313093	MP:0000182	increased_circulating_LDL_cholesterol_level
	IGL	MGI:5313498	MP:0000274	enlarged_heart
	IGL	MGI:5313498	MP:0001544	abnormal_cardiovascular_system_physiology
	IGL	MGI:5313498	MP:0002626	increased_heart_rate
	IGL	MGI:5313498	MP:0002753	dilated_heart_left_ventricle
	IGL	MGI:5313498	MP:0002795	dilated_cardiomyopathy
	IGL	MGI:5313498	MP:0002833	increased_heart_weight
	IGL	MGI:5313498	MP:0003141	cardiac_fibrosis
	IGL	MGI:5313498	MP:0003222	increased_cardiomyocyte_apoptosis
	IGL	MGI:5313498	MP:0004215	abnormal_myocardial_fiber_physiology
	IGL	MGI:5313498	MP:0004566	myocardial_fiber_degeneration
	IGL	MGI:5313498	MP:0005140	decreased_cardiac_muscle_contractility
	IGL	MGI:5313498	MP:0005369	muscle_phenotype
	IGL	MGI:5313498	MP:0010394	decreased_QRS_amplitude
	IGL	MGI:5313527	MP:0004158	right_aortic_arch
	IGL	MGI:5313527	MP:0010469	ascending_aorta_hypoplasia
	IGL	MGI:5313527	MP:0010663	abnormal_brachiocephalic_trunk_morphology
	IGL	MGI:5313565	MP:0000188	abnormal_circulating_glucose_level
	IGL	MGI:5313565	MP:0002118	abnormal_lipid_homeostasis
	IGL	MGI:5313565	MP:0004777	abnormal_phospholipid_level
	IGL	MGI:5313565	MP:0004789	increased_bile_salt_level
	IGL	MGI:5313565	MP:0005286	decreased_saturated_fatty_acids_level
	IGL	MGI:5313565	MP:0009356	decreased_liver_triglyceride_level
	IGL	MGI:5313565	MP:0009823	abnormal_sphingomyelin_level
	IGL	MGI:5313565	MP:0013245	abnormal_lipid_metabolism
	IGL	MGI:5313565	MP:0013278	decreased_fasting_circulating_glucose_level
	IGL	MGI:5313565	MP:0020582	increased_ceramide_level
	IGL	MGI:5313565	MP:0020868	decreased_lipogenesis
	IGL	MGI:5313566	MP:0001262	decreased_body_weight
	IGL	MGI:5313567	MP:0001262	decreased_body_weight
	IGL	MGI:5313578	MP:0001262	decreased_body_weight
	IGL	MGI:5313578	MP:0008489	slow_postnatal_weight_gain
	IGL	MGI:5313697	MP:0000273	overriding_aortic_valve
	IGL	MGI:5313697	MP:0000284	double_outlet_right_ventricle
	IGL	MGI:5313697	MP:0001175	abnormal_lung_morphology
	IGL	MGI:5313697	MP:0003387	aorta_coarctation
	IGL	MGI:5313697	MP:0004113	abnormal_aortic_arch_morphology
	IGL	MGI:5313697	MP:0004880	lung_cyst
	IGL	MGI:5313697	MP:0010418	perimembraneous_ventricular_septal_defect
	IGL	MGI:5313697	MP:0010419	inlet_ventricular_septal_defect
	IGL	MGI:5313697	MP:0010543	aorta_tubular_hypoplasia
	IGL	MGI:5313706	MP:0004056	abnormal_myocardium_compact_layer_morphology
	IGL	MGI:5313706	MP:0006128	pulmonary_valve_stenosis
	IGL	MGI:5313706	MP:0010402	ventricular_septal_defect
	IGL	MGI:5313706	MP:0010460	pulmonary_artery_hypoplasia
	IGL	MGI:5313706	MP:0010607	common_atrioventricular_valve
	IGL	MGI:5313706	MP:0011666	double_outlet_right_ventricle,_ventricular_defect_committed_to_aorta
	IGL	MGI:5313708	MP:0001178	pulmonary_hypoplasia
	IGL	MGI:5313708	MP:0006130	pulmonary_valve_atresia
	IGL	MGI:5313708	MP:0010402	ventricular_septal_defect
	IGL	MGI:5313708	MP:0011674	multiple_major_aortopulmonary_collateral_arteries
	IGL	MGI:5313709	MP:0000284	double_outlet_right_ventricle
	IGL	MGI:5313709	MP:0010402	ventricular_septal_defect
	IGL	MGI:5313709	MP:0010412	atrioventricular_septal_defect
	IGL	MGI:5313709	MP:0010413	complete_atrioventricular_septal_defect
	IGL	MGI:5313709	MP:0011667	double_outlet_right_ventricle_with_atrioventricular_septal_defect
	IGL	MGI:5313710	MP:0000284	double_outlet_right_ventricle
	IGL	MGI:5313710	MP:0002189	abnormal_myocardial_trabeculae_morphology
	IGL	MGI:5313710	MP:0002952	ventricular_cardiomyopathy
	IGL	MGI:5313710	MP:0005329	abnormal_myocardium_layer_morphology
	IGL	MGI:5313710	MP:0005369	muscle_phenotype
	IGL	MGI:5313710	MP:0010413	complete_atrioventricular_septal_defect
	IGL	MGI:5313710	MP:0010420	muscular_ventricular_septal_defect
	IGL	MGI:5313710	MP:0010499	abnormal_ventricle_myocardium_morphology
	IGL	MGI:5313993	MP:0010402	ventricular_septal_defect
	IGL	MGI:5314508	MP:0001260	increased_body_weight
	IGL	MGI:5314508	MP:0002727	decreased_circulating_insulin_level
	IGL	MGI:5314508	MP:0002891	increased_insulin_sensitivity
	IGL	MGI:5314508	MP:0005292	improved_glucose_tolerance
	IGL	MGI:5314508	MP:0005560	decreased_circulating_glucose_level
	IGL	MGI:5314515	MP:0001260	increased_body_weight
	IGL	MGI:5314515	MP:0002727	decreased_circulating_insulin_level
	IGL	MGI:5314515	MP:0002891	increased_insulin_sensitivity
	IGL	MGI:5314515	MP:0005292	improved_glucose_tolerance
	IGL	MGI:5314515	MP:0005560	decreased_circulating_glucose_level
	IGL	MGI:5314743	MP:0000751	myopathy
	IGL	MGI:5314743	MP:0002795	dilated_cardiomyopathy
	IGL	MGI:5314743	MP:0004087	abnormal_muscle_fiber_morphology
	IGL	MGI:5314743	MP:0005369	muscle_phenotype
	IGL	MGI:5314743	MP:0009403	increased_variability_of_skeletal_muscle_fiber_size
	IGL	MGI:5314743	MP:0009413	skeletal_muscle_fiber_atrophy
	IGL	MGI:5314744	MP:0000751	myopathy
	IGL	MGI:5314744	MP:0002795	dilated_cardiomyopathy
	IGL	MGI:5314744	MP:0004087	abnormal_muscle_fiber_morphology
	IGL	MGI:5314744	MP:0005369	muscle_phenotype
	IGL	MGI:5314744	MP:0009403	increased_variability_of_skeletal_muscle_fiber_size
	IGL	MGI:5314744	MP:0009413	skeletal_muscle_fiber_atrophy
	IGL	MGI:5315306	MP:0000281	abnormal_interventricular_septum_morphology
	IGL	MGI:5315306	MP:0001625	cardiac_hypertrophy
	IGL	MGI:5315306	MP:0003141	cardiac_fibrosis
	IGL	MGI:5315306	MP:0004215	abnormal_myocardial_fiber_physiology
	IGL	MGI:5315306	MP:0005330	cardiomyopathy
	IGL	MGI:5315306	MP:0005369	muscle_phenotype
	IGL	MGI:5315445	MP:0000266	abnormal_heart_morphology
	IGL	MGI:5315445	MP:0001262	decreased_body_weight
	IGL	MGI:5315445	MP:0002727	decreased_circulating_insulin_level
	IGL	MGI:5315445	MP:0005560	decreased_circulating_glucose_level
	IGL	MGI:5315445	MP:0013279	increased_fasting_circulating_glucose_level
	IGL	MGI:5315848	MP:0003964	abnormal_noradrenaline_level
	IGL	MGI:5315848	MP:0005643	decreased_dopamine_level
	IGL	MGI:5315848	MP:0008489	slow_postnatal_weight_gain
	IGL	MGI:5316470	MP:0004789	increased_bile_salt_level
	IGL	MGI:5316470	MP:0005560	decreased_circulating_glucose_level
	IGL	MGI:5316718	MP:0000747	muscle_weakness
	IGL	MGI:5316718	MP:0000759	abnormal_skeletal_muscle_morphology
	IGL	MGI:5316718	MP:0002841	impaired_skeletal_muscle_contractility
	IGL	MGI:5316718	MP:0004091	abnormal_Z_line_morphology
	IGL	MGI:5316718	MP:0005369	muscle_phenotype
	IGL	MGI:5316756	MP:0004158	right_aortic_arch
	IGL	MGI:5316756	MP:0010422	heart_right_ventricle_hypoplasia
	IGL	MGI:5316756	MP:0010460	pulmonary_artery_hypoplasia
	IGL	MGI:5316756	MP:0011680	tricuspid_valve_hypoplasia
	IGL	MGI:5316758	MP:0002633	persistent_truncus_arteriosis
	IGL	MGI:5316765	MP:0000276	heart_right_ventricle_hypertrophy
	IGL	MGI:5316765	MP:0002625	heart_left_ventricle_hypertrophy
	IGL	MGI:5316765	MP:0010422	heart_right_ventricle_hypoplasia
	IGL	MGI:5316765	MP:0010458	pulmonary_trunk_hypoplasia
	IGL	MGI:5316765	MP:0011680	tricuspid_valve_hypoplasia
	IGL	MGI:5316767	MP:0000273	overriding_aortic_valve
	IGL	MGI:5316767	MP:0000284	double_outlet_right_ventricle
	IGL	MGI:5316767	MP:0004158	right_aortic_arch
	IGL	MGI:5316767	MP:0010402	ventricular_septal_defect
	IGL	MGI:5316767	MP:0011667	double_outlet_right_ventricle_with_atrioventricular_septal_defect
	IGL	MGI:5316771	MP:0002633	persistent_truncus_arteriosis
	IGL	MGI:5316771	MP:0011660	ectopia_cordis
	IGL	MGI:5317135	MP:0000249	abnormal_blood_vessel_physiology
	IGL	MGI:5317135	MP:0001262	decreased_body_weight
	IGL	MGI:5317137	MP:0000249	abnormal_blood_vessel_physiology
	IGL	MGI:5317137	MP:0001262	decreased_body_weight
	IGL	MGI:5317762	MP:0002625	heart_left_ventricle_hypertrophy
	IGL	MGI:5317762	MP:0010402	ventricular_septal_defect
	IGL	MGI:5317762	MP:0010418	perimembraneous_ventricular_septal_defect
	IGL	MGI:5317762	MP:0010420	muscular_ventricular_septal_defect
	IGL	MGI:5317764	MP:0000276	heart_right_ventricle_hypertrophy
	IGL	MGI:5317764	MP:0002625	heart_left_ventricle_hypertrophy
	IGL	MGI:5317764	MP:0010420	muscular_ventricular_septal_defect
	IGL	MGI:5317937	MP:0005369	muscle_phenotype
	IGL	MGI:5317937	MP:0030775	abnormal_calcaneal_tendon_morphology
	IGL	MGI:5317937	MP:0030802	abnormal_tendon_physiology
	IGL	MGI:5318323	MP:0000284	double_outlet_right_ventricle
	IGL	MGI:5318323	MP:0002189	abnormal_myocardial_trabeculae_morphology
	IGL	MGI:5318323	MP:0004113	abnormal_aortic_arch_morphology
	IGL	MGI:5318323	MP:0004157	interrupted_aortic_arch
	IGL	MGI:5318323	MP:0005369	muscle_phenotype
	IGL	MGI:5318323	MP:0010402	ventricular_septal_defect
	IGL	MGI:5318324	MP:0000284	double_outlet_right_ventricle
	IGL	MGI:5318324	MP:0002189	abnormal_myocardial_trabeculae_morphology
	IGL	MGI:5318324	MP:0004113	abnormal_aortic_arch_morphology
	IGL	MGI:5318324	MP:0004157	interrupted_aortic_arch
	IGL	MGI:5318324	MP:0004158	right_aortic_arch
	IGL	MGI:5318324	MP:0005369	muscle_phenotype
	IGL	MGI:5318324	MP:0011665	d-loop_transposition_of_the_great_arteries
	IGL	MGI:5319191	MP:0001636	irregular_heartbeat
	IGL	MGI:5319191	MP:0003137	abnormal_impulse_conducting_system_conduction
	IGL	MGI:5319191	MP:0004071	prolonged_P_wave
	IGL	MGI:5319191	MP:0004215	abnormal_myocardial_fiber_physiology
	IGL	MGI:5319191	MP:0005333	decreased_heart_rate
	IGL	MGI:5319191	MP:0008726	enlarged_heart_left_atrium
	IGL	MGI:5319191	MP:0008727	enlarged_heart_right_atrium
	IGL	MGI:5319191	MP:0010392	prolonged_QRS_complex_duration
	IGL	MGI:5319191	MP:0010508	abnormal_heart_electrocardiography_waveform_feature
	IGL	MGI:5319191	MP:0010519	atrioventricular_block
	IGL	MGI:5319191	MP:0011953	prolonged_PQ_interval
	IGL	MGI:5319507	MP:0000274	enlarged_heart
	IGL	MGI:5319507	MP:0000278	abnormal_myocardial_fiber_morphology
	IGL	MGI:5319507	MP:0001625	cardiac_hypertrophy
	IGL	MGI:5319507	MP:0004564	enlarged_myocardial_fiber
	IGL	MGI:5319507	MP:0005140	decreased_cardiac_muscle_contractility
	IGL	MGI:5319507	MP:0005369	muscle_phenotype
	IGL	MGI:5319507	MP:0006267	abnormal_intercalated_disk_morphology
	IGL	MGI:5319507	MP:0008022	dilated_heart_ventricle
	IGL	MGI:5319507	MP:0010724	thick_interventricular_septum
	IGL	MGI:5319510	MP:0000259	abnormal_vascular_development
	IGL	MGI:5319510	MP:0000260	abnormal_angiogenesis
	IGL	MGI:5319510	MP:0000274	enlarged_heart
	IGL	MGI:5319510	MP:0001634	internal_hemorrhage
	IGL	MGI:5319510	MP:0002792	abnormal_retina_vasculature_morphology
	IGL	MGI:5319510	MP:0005369	muscle_phenotype
	IGL	MGI:5319510	MP:0009865	abnormal_aorta_smooth_muscle_morphology
	IGL	MGI:5319510	MP:0009869	abnormal_descending_aorta_morphology
	IGL	MGI:5319510	MP:0010097	abnormal_retina_blood_vessel_morphology
	IGL	MGI:5319510	MP:0010098	abnormal_retina_blood_vessel_pattern
	IGL	MGI:5424887	MP:0004087	abnormal_muscle_fiber_morphology
	IGL	MGI:5424887	MP:0004233	abnormal_muscle_weight
	IGL	MGI:5424887	MP:0005369	muscle_phenotype
	IGL	MGI:5424894	MP:0004087	abnormal_muscle_fiber_morphology
	IGL	MGI:5424894	MP:0004233	abnormal_muscle_weight
	IGL	MGI:5424894	MP:0005369	muscle_phenotype
	IGL	MGI:5425602	MP:0001262	decreased_body_weight
	IGL	MGI:5426789	MP:0000278	abnormal_myocardial_fiber_morphology
	IGL	MGI:5426789	MP:0000280	thin_ventricular_wall
	IGL	MGI:5426789	MP:0001544	abnormal_cardiovascular_system_physiology
	IGL	MGI:5426789	MP:0001636	irregular_heartbeat
	IGL	MGI:5426789	MP:0002753	dilated_heart_left_ventricle
	IGL	MGI:5426789	MP:0002795	dilated_cardiomyopathy
	IGL	MGI:5426789	MP:0003084	abnormal_skeletal_muscle_fiber_morphology
	IGL	MGI:5426789	MP:0003157	impaired_muscle_relaxation
	IGL	MGI:5426789	MP:0003896	prolonged_PR_interval
	IGL	MGI:5426789	MP:0004011	decreased_diastolic_filling_velocity
	IGL	MGI:5426789	MP:0004084	abnormal_cardiac_muscle_relaxation
	IGL	MGI:5426789	MP:0004564	enlarged_myocardial_fiber
	IGL	MGI:5426789	MP:0005140	decreased_cardiac_muscle_contractility
	IGL	MGI:5426789	MP:0005369	muscle_phenotype
	IGL	MGI:5426789	MP:0005608	cardiac_interstitial_fibrosis
	IGL	MGI:5426789	MP:0009415	skeletal_muscle_degeneration
	IGL	MGI:5426789	MP:0009419	skeletal_muscle_fibrosis
	IGL	MGI:5426789	MP:0010240	decreased_skeletal_muscle_size
	IGL	MGI:5426789	MP:0010392	prolonged_QRS_complex_duration
	IGL	MGI:5426789	MP:0010519	atrioventricular_block
	IGL	MGI:5427094	MP:0005658	increased_susceptibility_to_diet-induced_obesity
	IGL	MGI:5427421	MP:0001914	hemorrhage
	IGL	MGI:5427466	MP:0000249	abnormal_blood_vessel_physiology
	IGL	MGI:5427606	MP:0001262	decreased_body_weight
	IGL	MGI:5427606	MP:0001263	weight_loss
	IGL	MGI:5427606	MP:0002891	increased_insulin_sensitivity
	IGL	MGI:5427606	MP:0005292	improved_glucose_tolerance
	IGL	MGI:5427872	MP:0003084	abnormal_skeletal_muscle_fiber_morphology
	IGL	MGI:5427872	MP:0005369	muscle_phenotype
	IGL	MGI:5427872	MP:0009412	skeletal_muscle_fiber_degeneration
	IGL	MGI:5427967	MP:0000292	distended_pericardium
	IGL	MGI:5427967	MP:0008489	slow_postnatal_weight_gain
	IGL	MGI:5428038	MP:0000276	heart_right_ventricle_hypertrophy
	IGL	MGI:5428038	MP:0002725	abnormal_vein_morphology
	IGL	MGI:5428038	MP:0003828	pulmonary_edema
	IGL	MGI:5428038	MP:0004012	increased_pulmonary_artery_pressure
	IGL	MGI:5428038	MP:0006137	venoocclusion
	IGL	MGI:5428332	MP:0000243	myoclonus
	IGL	MGI:5428332	MP:0002269	muscular_atrophy
	IGL	MGI:5428332	MP:0005369	muscle_phenotype
	IGL	MGI:5428680	MP:0001864	vascular_inflammation
	IGL	MGI:5428737	MP:0000752	dystrophic_muscle
	IGL	MGI:5428737	MP:0004121	abnormal_sarcolemma_morphology
	IGL	MGI:5428737	MP:0005369	muscle_phenotype
	IGL	MGI:5428737	MP:0009404	centrally_nucleated_skeletal_muscle_fibers
	IGL	MGI:5429576	MP:0002078	abnormal_glucose_homeostasis
	IGL	MGI:5429771	MP:0003924	diaphragmatic_hernia
	IGL	MGI:5429771	MP:0005369	muscle_phenotype
	IGL	MGI:5430037	MP:0002633	persistent_truncus_arteriosis
	IGL	MGI:5430037	MP:0004158	right_aortic_arch
	IGL	MGI:5430039	MP:0002633	persistent_truncus_arteriosis
	IGL	MGI:5430039	MP:0004158	right_aortic_arch
	IGL	MGI:5430043	MP:0000273	overriding_aortic_valve
	IGL	MGI:5430043	MP:0000284	double_outlet_right_ventricle
	IGL	MGI:5430361	MP:0001262	decreased_body_weight
	IGL	MGI:5430747	MP:0001262	decreased_body_weight
	IGL	MGI:5431226	MP:0010508	abnormal_heart_electrocardiography_waveform_feature
	IGL	MGI:5431478	MP:0000276	heart_right_ventricle_hypertrophy
	IGL	MGI:5431478	MP:0002189	abnormal_myocardial_trabeculae_morphology
	IGL	MGI:5431478	MP:0002625	heart_left_ventricle_hypertrophy
	IGL	MGI:5431478	MP:0005329	abnormal_myocardium_layer_morphology
	IGL	MGI:5431478	MP:0005369	muscle_phenotype
	IGL	MGI:5431478	MP:0008022	dilated_heart_ventricle
	IGL	MGI:5431480	MP:0002189	abnormal_myocardial_trabeculae_morphology
	IGL	MGI:5431480	MP:0005329	abnormal_myocardium_layer_morphology
	IGL	MGI:5431480	MP:0005369	muscle_phenotype
	IGL	MGI:5431480	MP:0008022	dilated_heart_ventricle
	IGL	MGI:5431482	MP:0000276	heart_right_ventricle_hypertrophy
	IGL	MGI:5431482	MP:0002625	heart_left_ventricle_hypertrophy
	IGL	MGI:5431484	MP:0000276	heart_right_ventricle_hypertrophy
	IGL	MGI:5431484	MP:0002625	heart_left_ventricle_hypertrophy
	IGL	MGI:5431488	MP:0010412	atrioventricular_septal_defect
	IGL	MGI:5431488	MP:0011665	d-loop_transposition_of_the_great_arteries
	IGL	MGI:5431519	MP:0000180	abnormal_circulating_cholesterol_level
	IGL	MGI:5431519	MP:0001262	decreased_body_weight
	IGL	MGI:5431519	MP:0005292	improved_glucose_tolerance
	IGL	MGI:5431519	MP:0005659	decreased_susceptibility_to_diet-induced_obesity
	IGL	MGI:5431519	MP:0012778	abnormal_liver_triglyceride_level
	IGL	MGI:5431634	MP:0000273	overriding_aortic_valve
	IGL	MGI:5431634	MP:0000276	heart_right_ventricle_hypertrophy
	IGL	MGI:5431634	MP:0000284	double_outlet_right_ventricle
	IGL	MGI:5431634	MP:0002625	heart_left_ventricle_hypertrophy
	IGL	MGI:5431634	MP:0004158	right_aortic_arch
	IGL	MGI:5431634	MP:0010402	ventricular_septal_defect
	IGL	MGI:5431634	MP:0010412	atrioventricular_septal_defect
	IGL	MGI:5432031	MP:0011507	abnormal_kidney_thrombosis
	IGL	MGI:5432219	MP:0002079	increased_circulating_insulin_level
	IGL	MGI:5432219	MP:0003058	increased_insulin_secretion
	IGL	MGI:5432219	MP:0003059	decreased_insulin_secretion
	IGL	MGI:5432219	MP:0005292	improved_glucose_tolerance
	IGL	MGI:5432219	MP:0005293	impaired_glucose_tolerance
	IGL	MGI:5432219	MP:0005559	increased_circulating_glucose_level
	IGL	MGI:5433172	MP:0004777	abnormal_phospholipid_level
	IGL	MGI:5433292	MP:0000284	double_outlet_right_ventricle
	IGL	MGI:5433292	MP:0000644	dextrocardia
	IGL	MGI:5433292	MP:0003178	left_pulmonary_isomerism
	IGL	MGI:5433292	MP:0010412	atrioventricular_septal_defect
	IGL	MGI:5433292	MP:0010418	perimembraneous_ventricular_septal_defect
	IGL	MGI:5433292	MP:0010420	muscular_ventricular_septal_defect
	IGL	MGI:5433292	MP:0010422	heart_right_ventricle_hypoplasia
	IGL	MGI:5433292	MP:0010466	vascular_ring
	IGL	MGI:5433292	MP:0011680	tricuspid_valve_hypoplasia
	IGL	MGI:5433316	MP:0004158	right_aortic_arch
	IGL	MGI:5433316	MP:0006128	pulmonary_valve_stenosis
	IGL	MGI:5433316	MP:0006130	pulmonary_valve_atresia
	IGL	MGI:5433316	MP:0010412	atrioventricular_septal_defect
	IGL	MGI:5433393	MP:0000276	heart_right_ventricle_hypertrophy
	IGL	MGI:5433393	MP:0000284	double_outlet_right_ventricle
	IGL	MGI:5433393	MP:0002625	heart_left_ventricle_hypertrophy
	IGL	MGI:5433393	MP:0004157	interrupted_aortic_arch
	IGL	MGI:5433393	MP:0010412	atrioventricular_septal_defect
	IGL	MGI:5433393	MP:0010422	heart_right_ventricle_hypoplasia
	IGL	MGI:5433398	MP:0000276	heart_right_ventricle_hypertrophy
	IGL	MGI:5433398	MP:0002625	heart_left_ventricle_hypertrophy
	IGL	MGI:5433665	MP:0003293	rectal_hemorrhage
	IGL	MGI:5433665	MP:0010180	increased_susceptibility_to_weight_loss
	IGL	MGI:5433869	MP:0000747	muscle_weakness
	IGL	MGI:5433869	MP:0000751	myopathy
	IGL	MGI:5433869	MP:0000752	dystrophic_muscle
	IGL	MGI:5433869	MP:0001263	weight_loss
	IGL	MGI:5433869	MP:0003852	skeletal_muscle_necrosis
	IGL	MGI:5433869	MP:0004819	decreased_skeletal_muscle_mass
	IGL	MGI:5433869	MP:0005369	muscle_phenotype
	IGL	MGI:5433869	MP:0009400	decreased_skeletal_muscle_fiber_size
	IGL	MGI:5433869	MP:0009402	decreased_skeletal_muscle_fiber_diameter
	IGL	MGI:5433869	MP:0009403	increased_variability_of_skeletal_muscle_fiber_size
	IGL	MGI:5433869	MP:0009404	centrally_nucleated_skeletal_muscle_fibers
	IGL	MGI:5433869	MP:0009412	skeletal_muscle_fiber_degeneration
	IGL	MGI:5433869	MP:0009419	skeletal_muscle_fibrosis
	IGL	MGI:5435398	MP:0001262	decreased_body_weight
	IGL	MGI:5437061	MP:0000531	right_pulmonary_isomerism
	IGL	MGI:5437061	MP:0000644	dextrocardia
	IGL	MGI:5437061	MP:0003178	left_pulmonary_isomerism
	IGL	MGI:5437061	MP:0010402	ventricular_septal_defect
	IGL	MGI:5437061	MP:0010412	atrioventricular_septal_defect
	IGL	MGI:5437061	MP:0011665	d-loop_transposition_of_the_great_arteries
	IGL	MGI:5437061	MP:0011668	double_outlet_right_ventricle,_Taussig_bing_type
	IGL	MGI:5437091	MP:0000276	heart_right_ventricle_hypertrophy
	IGL	MGI:5437091	MP:0002625	heart_left_ventricle_hypertrophy
	IGL	MGI:5437096	MP:0000276	heart_right_ventricle_hypertrophy
	IGL	MGI:5437096	MP:0002625	heart_left_ventricle_hypertrophy
	IGL	MGI:5437123	MP:0001263	weight_loss
	IGL	MGI:5437123	MP:0001552	increased_circulating_triglyceride_level
	IGL	MGI:5437123	MP:0001559	hyperglycemia
	IGL	MGI:5437123	MP:0002078	abnormal_glucose_homeostasis
	IGL	MGI:5437123	MP:0002727	decreased_circulating_insulin_level
	IGL	MGI:5437123	MP:0003058	increased_insulin_secretion
	IGL	MGI:5437123	MP:0003059	decreased_insulin_secretion
	IGL	MGI:5437123	MP:0005150	cachexia
	IGL	MGI:5437123	MP:0005178	increased_circulating_cholesterol_level
	IGL	MGI:5437123	MP:0005292	improved_glucose_tolerance
	IGL	MGI:5437123	MP:0005293	impaired_glucose_tolerance
	IGL	MGI:5437123	MP:0005559	increased_circulating_glucose_level
	IGL	MGI:5437123	MP:0005560	decreased_circulating_glucose_level
	IGL	MGI:5437123	MP:0010181	decreased_susceptibility_to_weight_loss
	IGL	MGI:5437708	MP:0010144	abnormal_tumor_vascularization
	IGL	MGI:5437719	MP:0000284	double_outlet_right_ventricle
	IGL	MGI:5437719	MP:0004157	interrupted_aortic_arch
	IGL	MGI:5437719	MP:0010471	supravalvar_aortic_stenosis
	IGL	MGI:5437719	MP:0010476	coronary_fistula
	IGL	MGI:5437719	MP:0010485	aortic_arch_hypoplasia
	IGL	MGI:5437719	MP:0011667	double_outlet_right_ventricle_with_atrioventricular_septal_defect
	IGL	MGI:5437721	MP:0000276	heart_right_ventricle_hypertrophy
	IGL	MGI:5437721	MP:0002625	heart_left_ventricle_hypertrophy
	IGL	MGI:5437721	MP:0006130	pulmonary_valve_atresia
	IGL	MGI:5437721	MP:0010402	ventricular_septal_defect
	IGL	MGI:5437721	MP:0011674	multiple_major_aortopulmonary_collateral_arteries
	IGL	MGI:5437725	MP:0000276	heart_right_ventricle_hypertrophy
	IGL	MGI:5437725	MP:0002625	heart_left_ventricle_hypertrophy
	IGL	MGI:5438042	MP:0000284	double_outlet_right_ventricle
	IGL	MGI:5438042	MP:0006128	pulmonary_valve_stenosis
	IGL	MGI:5438042	MP:0010402	ventricular_septal_defect
	IGL	MGI:5438042	MP:0010403	atrial_septal_defect
	IGL	MGI:5438042	MP:0010593	thick_aortic_valve_cusps
	IGL	MGI:5438042	MP:0011648	thick_heart_valve_cusps
	IGL	MGI:5438045	MP:0000273	overriding_aortic_valve
	IGL	MGI:5438045	MP:0000284	double_outlet_right_ventricle
	IGL	MGI:5438045	MP:0010412	atrioventricular_septal_defect
	IGL	MGI:5438045	MP:0010466	vascular_ring
	IGL	MGI:5438045	MP:0011661	persistent_truncus_arteriosus_type_i
	IGL	MGI:5438046	MP:0000276	heart_right_ventricle_hypertrophy
	IGL	MGI:5438046	MP:0010422	heart_right_ventricle_hypoplasia
	IGL	MGI:5438046	MP:0011680	tricuspid_valve_hypoplasia
	IGL	MGI:5438048	MP:0000284	double_outlet_right_ventricle
	IGL	MGI:5438048	MP:0000644	dextrocardia
	IGL	MGI:5438048	MP:0010403	atrial_septal_defect
	IGL	MGI:5438048	MP:0010466	vascular_ring
	IGL	MGI:5438048	MP:0011665	d-loop_transposition_of_the_great_arteries
	IGL	MGI:5438049	MP:0000273	overriding_aortic_valve
	IGL	MGI:5438049	MP:0000286	abnormal_mitral_valve_morphology
	IGL	MGI:5438049	MP:0010402	ventricular_septal_defect
	IGL	MGI:5438049	MP:0010446	heart_left_ventricle_hypoplasia
	IGL	MGI:5438049	MP:0010466	vascular_ring
	IGL	MGI:5438049	MP:0010476	coronary_fistula
	IGL	MGI:5438049	MP:0010485	aortic_arch_hypoplasia
	IGL	MGI:5438049	MP:0010580	decreased_heart_left_ventricle_size
	IGL	MGI:5438050	MP:0000276	heart_right_ventricle_hypertrophy
	IGL	MGI:5438050	MP:0002625	heart_left_ventricle_hypertrophy
	IGL	MGI:5438054	MP:0000284	double_outlet_right_ventricle
	IGL	MGI:5438054	MP:0004158	right_aortic_arch
	IGL	MGI:5438054	MP:0010403	atrial_septal_defect
	IGL	MGI:5438054	MP:0010460	pulmonary_artery_hypoplasia
	IGL	MGI:5439181	MP:0010098	abnormal_retina_blood_vessel_pattern
	IGL	MGI:5439285	MP:0008489	slow_postnatal_weight_gain
	IGL	MGI:5439330	MP:0001260	increased_body_weight
	IGL	MGI:5439330	MP:0002079	increased_circulating_insulin_level
	IGL	MGI:5439330	MP:0002106	abnormal_muscle_physiology
	IGL	MGI:5439330	MP:0005369	muscle_phenotype
	IGL	MGI:5439421	MP:0001262	decreased_body_weight
	IGL	MGI:5439421	MP:0001263	weight_loss
	IGL	MGI:5440421	MP:0001260	increased_body_weight
	IGL	MGI:5440421	MP:0001552	increased_circulating_triglyceride_level
	IGL	MGI:5440421	MP:0002079	increased_circulating_insulin_level
	IGL	MGI:5440421	MP:0002834	decreased_heart_weight
	IGL	MGI:5440421	MP:0003212	increased_susceptibility_to_age_related_obesity
	IGL	MGI:5440421	MP:0005293	impaired_glucose_tolerance
	IGL	MGI:5440421	MP:0005331	insulin_resistance
	IGL	MGI:5440421	MP:0005369	muscle_phenotype
	IGL	MGI:5440421	MP:0030022	decreased_muscle_cell_glucose_uptake
	IGL	MGI:5440663	MP:0000267	abnormal_heart_development
	IGL	MGI:5440663	MP:0000280	thin_ventricular_wall
	IGL	MGI:5440663	MP:0004937	dilated_heart
	IGL	MGI:5440663	MP:0005329	abnormal_myocardium_layer_morphology
	IGL	MGI:5440889	MP:0002666	increased_circulating_aldosterone_level
	IGL	MGI:5440889	MP:0006263	decreased_systemic_arterial_diastolic_blood_pressure
	IGL	MGI:5440889	MP:0006264	decreased_systemic_arterial_systolic_blood_pressure
	IGL	MGI:5441545	MP:0001634	internal_hemorrhage
	IGL	MGI:5441730	MP:0004818	increased_skeletal_muscle_mass
	IGL	MGI:5441730	MP:0005369	muscle_phenotype
	IGL	MGI:5441730	MP:0009398	abnormal_skeletal_muscle_fiber_size
	IGL	MGI:5441730	MP:0009399	increased_skeletal_muscle_fiber_size
	IGL	MGI:5441730	MP:0009401	increased_skeletal_muscle_fiber_diameter
	IGL	MGI:5441730	MP:0010238	increased_skeletal_muscle_weight
	IGL	MGI:5441744	MP:0005369	muscle_phenotype
	IGL	MGI:5441744	MP:0005592	abnormal_vascular_smooth_muscle_morphology
	IGL	MGI:5441744	MP:0010695	abnormal_blood_pressure_regulation
	IGL	MGI:5442112	MP:0000276	heart_right_ventricle_hypertrophy
	IGL	MGI:5442112	MP:0002625	heart_left_ventricle_hypertrophy
	IGL	MGI:5442112	MP:0010464	abnormal_aortic_arch_and_aortic_arch_branch_attachment
	IGL	MGI:5442112	MP:0010466	vascular_ring
	IGL	MGI:5442113	MP:0000273	overriding_aortic_valve
	IGL	MGI:5442113	MP:0000276	heart_right_ventricle_hypertrophy
	IGL	MGI:5442113	MP:0000284	double_outlet_right_ventricle
	IGL	MGI:5442113	MP:0002625	heart_left_ventricle_hypertrophy
	IGL	MGI:5442113	MP:0010476	coronary_fistula
	IGL	MGI:5442337	MP:0001262	decreased_body_weight
	IGL	MGI:5442350	MP:0001262	decreased_body_weight
	IGL	MGI:5442350	MP:0009275	bruising
	IGL	MGI:5443873	MP:0003223	decreased_cardiomyocyte_apoptosis
	IGL	MGI:5443873	MP:0004486	decreased_response_of_heart_to_induced_stress
	IGL	MGI:5443873	MP:0005369	muscle_phenotype
	IGL	MGI:5444216	MP:0000747	muscle_weakness
	IGL	MGI:5444216	MP:0000751	myopathy
	IGL	MGI:5444216	MP:0000759	abnormal_skeletal_muscle_morphology
	IGL	MGI:5444216	MP:0002106	abnormal_muscle_physiology
	IGL	MGI:5444216	MP:0003084	abnormal_skeletal_muscle_fiber_morphology
	IGL	MGI:5444216	MP:0005369	muscle_phenotype
	IGL	MGI:5444216	MP:0009399	increased_skeletal_muscle_fiber_size
	IGL	MGI:5444500	MP:0001179	thick_pulmonary_interalveolar_septum
	IGL	MGI:5444500	MP:0001183	overexpanded_pulmonary_alveolus
	IGL	MGI:5444500	MP:0001262	decreased_body_weight
	IGL	MGI:5444500	MP:0001958	emphysema
	IGL	MGI:5444500	MP:0002267	abnormal_bronchiole_morphology
	IGL	MGI:5444500	MP:0002270	abnormal_pulmonary_alveolus_morphology
	IGL	MGI:5444500	MP:0003209	abnormal_pulmonary_elastic_fiber_morphology
	IGL	MGI:5444500	MP:0004007	abnormal_lung_vasculature_morphology
	IGL	MGI:5444500	MP:0006050	pulmonary_fibrosis
	IGL	MGI:5444500	MP:0006382	abnormal_lung_epithelium_morphology
	IGL	MGI:5444500	MP:0010903	abnormal_pulmonary_alveolus_wall_morphology
	IGL	MGI:5444500	MP:0010995	abnormal_lung_alveolus_development
	IGL	MGI:5444853	MP:0001262	decreased_body_weight
	IGL	MGI:5444855	MP:0001262	decreased_body_weight
	IGL	MGI:5445348	MP:0000284	double_outlet_right_ventricle
	IGL	MGI:5445348	MP:0000286	abnormal_mitral_valve_morphology
	IGL	MGI:5445348	MP:0002747	abnormal_aortic_valve_morphology
	IGL	MGI:5445348	MP:0010446	heart_left_ventricle_hypoplasia
	IGL	MGI:5445348	MP:0010463	aorta_stenosis
	IGL	MGI:5445348	MP:0010580	decreased_heart_left_ventricle_size
	IGL	MGI:5445409	MP:0002106	abnormal_muscle_physiology
	IGL	MGI:5445409	MP:0002269	muscular_atrophy
	IGL	MGI:5445409	MP:0002841	impaired_skeletal_muscle_contractility
	IGL	MGI:5445409	MP:0003157	impaired_muscle_relaxation
	IGL	MGI:5445409	MP:0005369	muscle_phenotype
	IGL	MGI:5445409	MP:0008489	slow_postnatal_weight_gain
	IGL	MGI:5445409	MP:0009409	abnormal_skeletal_muscle_fiber_type_ratio
	IGL	MGI:5446145	MP:0002747	abnormal_aortic_valve_morphology
	IGL	MGI:5446145	MP:0011665	d-loop_transposition_of_the_great_arteries
	IGL	MGI:5446145	MP:0011684	coronary-cameral_fistula_to_right_ventricle
	IGL	MGI:5446146	MP:0000276	heart_right_ventricle_hypertrophy
	IGL	MGI:5446146	MP:0000286	abnormal_mitral_valve_morphology
	IGL	MGI:5446146	MP:0002624	abnormal_tricuspid_valve_morphology
	IGL	MGI:5446146	MP:0002625	heart_left_ventricle_hypertrophy
	IGL	MGI:5446146	MP:0006128	pulmonary_valve_stenosis
	IGL	MGI:5446147	MP:0000284	double_outlet_right_ventricle
	IGL	MGI:5446147	MP:0004158	right_aortic_arch
	IGL	MGI:5446147	MP:0010446	heart_left_ventricle_hypoplasia
	IGL	MGI:5446147	MP:0010580	decreased_heart_left_ventricle_size
	IGL	MGI:5446147	MP:0011665	d-loop_transposition_of_the_great_arteries
	IGL	MGI:5446150	MP:0000273	overriding_aortic_valve
	IGL	MGI:5446150	MP:0000284	double_outlet_right_ventricle
	IGL	MGI:5446150	MP:0000644	dextrocardia
	IGL	MGI:5446150	MP:0006061	right_atrial_isomerism
	IGL	MGI:5446150	MP:0006063	abnormal_inferior_vena_cava_morphology
	IGL	MGI:5446150	MP:0010402	ventricular_septal_defect
	IGL	MGI:5446150	MP:0010412	atrioventricular_septal_defect
	IGL	MGI:5446150	MP:0010418	perimembraneous_ventricular_septal_defect
	IGL	MGI:5446150	MP:0010420	muscular_ventricular_septal_defect
	IGL	MGI:5446150	MP:0010485	aortic_arch_hypoplasia
	IGL	MGI:5446150	MP:0010526	aortic_arch_coarctation
	IGL	MGI:5446150	MP:0011683	dual_inferior_vena_cava
	IGL	MGI:5446151	MP:0000273	overriding_aortic_valve
	IGL	MGI:5446151	MP:0000284	double_outlet_right_ventricle
	IGL	MGI:5446151	MP:0002952	ventricular_cardiomyopathy
	IGL	MGI:5446151	MP:0005369	muscle_phenotype
	IGL	MGI:5446151	MP:0010412	atrioventricular_septal_defect
	IGL	MGI:5446152	MP:0000284	double_outlet_right_ventricle
	IGL	MGI:5446152	MP:0011664	persistent_truncus_arteriosus_type_iv
	IGL	MGI:5446153	MP:0006130	pulmonary_valve_atresia
	IGL	MGI:5446153	MP:0010412	atrioventricular_septal_defect
	IGL	MGI:5446153	MP:0010466	vascular_ring
	IGL	MGI:5446153	MP:0011664	persistent_truncus_arteriosus_type_iv
	IGL	MGI:5446153	MP:0011665	d-loop_transposition_of_the_great_arteries
	IGL	MGI:5446153	MP:0011674	multiple_major_aortopulmonary_collateral_arteries
	IGL	MGI:5446496	MP:0001559	hyperglycemia
	IGL	MGI:5446496	MP:0002079	increased_circulating_insulin_level
	IGL	MGI:5446496	MP:0005293	impaired_glucose_tolerance
	IGL	MGI:5446496	MP:0005318	decreased_triglyceride_level
	IGL	MGI:5446496	MP:0005331	insulin_resistance
	IGL	MGI:5446507	MP:0002189	abnormal_myocardial_trabeculae_morphology
	IGL	MGI:5446507	MP:0005329	abnormal_myocardium_layer_morphology
	IGL	MGI:5446507	MP:0005369	muscle_phenotype
	IGL	MGI:5446507	MP:0010656	thick_myocardium
	IGL	MGI:5447060	MP:0004113	abnormal_aortic_arch_morphology
	IGL	MGI:5447066	MP:0001263	weight_loss
	IGL	MGI:5447365	MP:0001614	abnormal_blood_vessel_morphology
	IGL	MGI:5447365	MP:0002191	abnormal_artery_morphology
	IGL	MGI:5447365	MP:0002891	increased_insulin_sensitivity
	IGL	MGI:5447365	MP:0002976	vascular_smooth_muscle_hypotrophy
	IGL	MGI:5447365	MP:0003026	decreased_vasoconstriction
	IGL	MGI:5447365	MP:0004883	abnormal_vascular_wound_healing
	IGL	MGI:5447365	MP:0005292	improved_glucose_tolerance
	IGL	MGI:5447365	MP:0005369	muscle_phenotype
	IGL	MGI:5447365	MP:0005592	abnormal_vascular_smooth_muscle_morphology
	IGL	MGI:5447365	MP:0005595	abnormal_vascular_smooth_muscle_physiology
	IGL	MGI:5447365	MP:0006263	decreased_systemic_arterial_diastolic_blood_pressure
	IGL	MGI:5447365	MP:0006264	decreased_systemic_arterial_systolic_blood_pressure
	IGL	MGI:5447365	MP:0009865	abnormal_aorta_smooth_muscle_morphology
	IGL	MGI:5447365	MP:0009872	abnormal_aorta_tunica_intima_morphology
	IGL	MGI:5447365	MP:0009873	abnormal_aorta_tunica_media_morphology
	IGL	MGI:5448200	MP:0000249	abnormal_blood_vessel_physiology
	IGL	MGI:5448200	MP:0002792	abnormal_retina_vasculature_morphology
	IGL	MGI:5448200	MP:0006203	eye_hemorrhage
	IGL	MGI:5448200	MP:0010098	abnormal_retina_blood_vessel_pattern
	IGL	MGI:5448545	MP:0001263	weight_loss
	IGL	MGI:5449225	MP:0000733	abnormal_muscle_development
	IGL	MGI:5449225	MP:0000759	abnormal_skeletal_muscle_morphology
	IGL	MGI:5449225	MP:0001263	weight_loss
	IGL	MGI:5449225	MP:0002792	abnormal_retina_vasculature_morphology
	IGL	MGI:5449225	MP:0004510	myositis
	IGL	MGI:5449225	MP:0004819	decreased_skeletal_muscle_mass
	IGL	MGI:5449225	MP:0005369	muscle_phenotype
	IGL	MGI:5449225	MP:0009402	decreased_skeletal_muscle_fiber_diameter
	IGL	MGI:5449225	MP:0009414	skeletal_muscle_fiber_necrosis
	IGL	MGI:5449225	MP:0009417	skeletal_muscle_atrophy
	IGL	MGI:5449225	MP:0010056	ectopic_skeletal_muscle
	IGL	MGI:5449225	MP:0010452	retina_microaneurysm
	IGL	MGI:5449225	MP:0030039	abnormal_facial_muscle_morphology
	IGL	MGI:5449419	MP:0002106	abnormal_muscle_physiology
	IGL	MGI:5449419	MP:0002269	muscular_atrophy
	IGL	MGI:5449419	MP:0005369	muscle_phenotype
	IGL	MGI:5451039	MP:0005341	decreased_susceptibility_to_atherosclerosis
	IGL	MGI:5451075	MP:0000231	hypertension
	IGL	MGI:5451075	MP:0000266	abnormal_heart_morphology
	IGL	MGI:5451075	MP:0000272	abnormal_aorta_morphology
	IGL	MGI:5451075	MP:0000484	abnormal_pulmonary_artery_morphology
	IGL	MGI:5451075	MP:0001262	decreased_body_weight
	IGL	MGI:5451075	MP:0002727	decreased_circulating_insulin_level
	IGL	MGI:5451075	MP:0005560	decreased_circulating_glucose_level
	IGL	MGI:5451075	MP:0009871	abnormal_aorta_tunica_adventitia_morphology
	IGL	MGI:5451075	MP:0010996	increased_aorta_wall_thickness
	IGL	MGI:5451075	MP:0013279	increased_fasting_circulating_glucose_level
	IGL	MGI:5451180	MP:0001262	decreased_body_weight
	IGL	MGI:5451189	MP:0001263	weight_loss
	IGL	MGI:5451189	MP:0004143	muscle_hypertonia
	IGL	MGI:5451189	MP:0005369	muscle_phenotype
	IGL	MGI:5451191	MP:0001263	weight_loss
	IGL	MGI:5451191	MP:0004143	muscle_hypertonia
	IGL	MGI:5451191	MP:0005369	muscle_phenotype
	IGL	MGI:5454205	MP:0002834	decreased_heart_weight
	IGL	MGI:5454205	MP:0005630	increased_lung_weight
	IGL	MGI:5454899	MP:0002834	decreased_heart_weight
	IGL	MGI:5454899	MP:0005630	increased_lung_weight
	IGL	MGI:5461148	MP:0002727	decreased_circulating_insulin_level
	IGL	MGI:5461148	MP:0003059	decreased_insulin_secretion
	IGL	MGI:5461148	MP:0004215	abnormal_myocardial_fiber_physiology
	IGL	MGI:5461148	MP:0005293	impaired_glucose_tolerance
	IGL	MGI:5461576	MP:0001544	abnormal_cardiovascular_system_physiology
	IGL	MGI:5461576	MP:0001625	cardiac_hypertrophy
	IGL	MGI:5461576	MP:0001636	irregular_heartbeat
	IGL	MGI:5461576	MP:0002843	decreased_systemic_arterial_blood_pressure
	IGL	MGI:5461576	MP:0003141	cardiac_fibrosis
	IGL	MGI:5461576	MP:0003393	decreased_cardiac_output
	IGL	MGI:5461576	MP:0003921	abnormal_heart_left_ventricle_morphology
	IGL	MGI:5461576	MP:0004070	abnormal_P_wave
	IGL	MGI:5461576	MP:0004071	prolonged_P_wave
	IGL	MGI:5461576	MP:0004485	increased_response_of_heart_to_induced_stress
	IGL	MGI:5461576	MP:0004564	enlarged_myocardial_fiber
	IGL	MGI:5461576	MP:0005140	decreased_cardiac_muscle_contractility
	IGL	MGI:5461576	MP:0005329	abnormal_myocardium_layer_morphology
	IGL	MGI:5461576	MP:0005330	cardiomyopathy
	IGL	MGI:5461576	MP:0005369	muscle_phenotype
	IGL	MGI:5461576	MP:0005608	cardiac_interstitial_fibrosis
	IGL	MGI:5461576	MP:0010392	prolonged_QRS_complex_duration
	IGL	MGI:5461576	MP:0010511	shortened_PR_interval
	IGL	MGI:5461576	MP:0010546	abnormal_subendocardium_layer_morphology
	IGL	MGI:5461576	MP:0010633	myocardium_hypertrophy
	IGL	MGI:5461704	MP:0001613	abnormal_vasodilation
	IGL	MGI:5461704	MP:0003026	decreased_vasoconstriction
	IGL	MGI:5461704	MP:0005369	muscle_phenotype
	IGL	MGI:5461704	MP:0005590	increased_vasodilation
	IGL	MGI:5461704	MP:0030021	increased_muscle_cell_glucose_uptake
	IGL	MGI:5462247	MP:0000281	abnormal_interventricular_septum_morphology
	IGL	MGI:5462247	MP:0001855	abnormal_atrial_thrombosis
	IGL	MGI:5462247	MP:0002190	disorganized_myocardium
	IGL	MGI:5462247	MP:0003141	cardiac_fibrosis
	IGL	MGI:5462247	MP:0004215	abnormal_myocardial_fiber_physiology
	IGL	MGI:5462247	MP:0004564	enlarged_myocardial_fiber
	IGL	MGI:5462247	MP:0005140	decreased_cardiac_muscle_contractility
	IGL	MGI:5462247	MP:0005369	muscle_phenotype
	IGL	MGI:5462247	MP:0008775	abnormal_heart_ventricle_pressure
	IGL	MGI:5462247	MP:0010633	myocardium_hypertrophy
	IGL	MGI:5462247	MP:0020419	decreased_cardiac_muscle_relaxation
	IGL	MGI:5462249	MP:0002127	abnormal_cardiovascular_system_morphology
	IGL	MGI:5462362	MP:0001906	increased_dopamine_level
	IGL	MGI:5462363	MP:0001906	increased_dopamine_level
	IGL	MGI:5462447	MP:0005607	decreased_bleeding_time
	IGL	MGI:5462447	MP:0031214	hypercoagulability
	IGL	MGI:5463116	MP:0005369	muscle_phenotype
	IGL	MGI:5463116	MP:0009412	skeletal_muscle_fiber_degeneration
	IGL	MGI:5463118	MP:0000750	abnormal_muscle_regeneration
	IGL	MGI:5463118	MP:0002106	abnormal_muscle_physiology
	IGL	MGI:5463118	MP:0004145	abnormal_muscle_electrophysiology
	IGL	MGI:5463118	MP:0005369	muscle_phenotype
	IGL	MGI:5463118	MP:0009415	skeletal_muscle_degeneration
	IGL	MGI:5463439	MP:0000644	dextrocardia
	IGL	MGI:5463439	MP:0003178	left_pulmonary_isomerism
	IGL	MGI:5463439	MP:0010412	atrioventricular_septal_defect
	IGL	MGI:5463577	MP:0000273	overriding_aortic_valve
	IGL	MGI:5463577	MP:0000284	double_outlet_right_ventricle
	IGL	MGI:5463577	MP:0010402	ventricular_septal_defect
	IGL	MGI:5463577	MP:0010420	muscular_ventricular_septal_defect
	IGL	MGI:5463577	MP:0010485	aortic_arch_hypoplasia
	IGL	MGI:5463577	MP:0010526	aortic_arch_coarctation
	IGL	MGI:5463933	MP:0004883	abnormal_vascular_wound_healing
	IGL	MGI:5464282	MP:0001262	decreased_body_weight
	IGL	MGI:5464283	MP:0001262	decreased_body_weight
	IGL	MGI:5465568	MP:0011228	abnormal_vitamin_D_level
	IGL	MGI:5466581	MP:0001905	abnormal_dopamine_level
	IGL	MGI:5466581	MP:0005643	decreased_dopamine_level
	IGL	MGI:5466601	MP:0008489	slow_postnatal_weight_gain
	IGL	MGI:5466679	MP:0001262	decreased_body_weight
	IGL	MGI:5467352	MP:0000284	double_outlet_right_ventricle
	IGL	MGI:5467352	MP:0010446	heart_left_ventricle_hypoplasia
	IGL	MGI:5467352	MP:0010485	aortic_arch_hypoplasia
	IGL	MGI:5467352	MP:0010580	decreased_heart_left_ventricle_size
	IGL	MGI:5468018	MP:0000266	abnormal_heart_morphology
	IGL	MGI:5468018	MP:0000278	abnormal_myocardial_fiber_morphology
	IGL	MGI:5468018	MP:0001625	cardiac_hypertrophy
	IGL	MGI:5468018	MP:0001855	abnormal_atrial_thrombosis
	IGL	MGI:5468018	MP:0002837	dystrophic_cardiac_calcinosis
	IGL	MGI:5468018	MP:0004091	abnormal_Z_line_morphology
	IGL	MGI:5468018	MP:0004564	enlarged_myocardial_fiber
	IGL	MGI:5468018	MP:0004937	dilated_heart
	IGL	MGI:5468018	MP:0005140	decreased_cardiac_muscle_contractility
	IGL	MGI:5468018	MP:0005369	muscle_phenotype
	IGL	MGI:5468018	MP:0006138	congestive_heart_failure
	IGL	MGI:5468018	MP:0010018	pulmonary_vascular_congestion
	IGL	MGI:5468018	MP:0010019	liver_vascular_congestion
	IGL	MGI:5468018	MP:0020419	decreased_cardiac_muscle_relaxation
	IGL	MGI:5468020	MP:0000278	abnormal_myocardial_fiber_morphology
	IGL	MGI:5468020	MP:0001625	cardiac_hypertrophy
	IGL	MGI:5468020	MP:0003819	increased_left_ventricle_diastolic_pressure
	IGL	MGI:5468020	MP:0004084	abnormal_cardiac_muscle_relaxation
	IGL	MGI:5468020	MP:0004091	abnormal_Z_line_morphology
	IGL	MGI:5468020	MP:0004215	abnormal_myocardial_fiber_physiology
	IGL	MGI:5468020	MP:0004564	enlarged_myocardial_fiber
	IGL	MGI:5468020	MP:0005369	muscle_phenotype
	IGL	MGI:5468020	MP:0005598	decreased_ventricle_muscle_contractility
	IGL	MGI:5468020	MP:0011925	abnormal_heart_echocardiography_feature
	IGL	MGI:5468142	MP:0002127	abnormal_cardiovascular_system_morphology
	IGL	MGI:5468689	MP:0000747	muscle_weakness
	IGL	MGI:5468689	MP:0003084	abnormal_skeletal_muscle_fiber_morphology
	IGL	MGI:5468689	MP:0005369	muscle_phenotype
	IGL	MGI:5468689	MP:0009412	skeletal_muscle_fiber_degeneration
	IGL	MGI:5469875	MP:0001262	decreased_body_weight
	IGL	MGI:5469875	MP:0008489	slow_postnatal_weight_gain
	IGL	MGI:5470110	MP:0001262	decreased_body_weight
	IGL	MGI:5470116	MP:0001262	decreased_body_weight
	IGL	MGI:5470121	MP:0001262	decreased_body_weight
	IGL	MGI:5471798	MP:0003037	increased_myocardial_infarct_size
	IGL	MGI:5471798	MP:0003038	decreased_myocardial_infarct_size
	IGL	MGI:5472121	MP:0001260	increased_body_weight
	IGL	MGI:5473305	MP:0002792	abnormal_retina_vasculature_morphology
	IGL	MGI:5473305	MP:0008852	retina_neovascularization
	IGL	MGI:5473305	MP:0010097	abnormal_retina_blood_vessel_morphology
	IGL	MGI:5473717	MP:0000276	heart_right_ventricle_hypertrophy
	IGL	MGI:5473717	MP:0003548	pulmonary_hypertension
	IGL	MGI:5473717	MP:0004007	abnormal_lung_vasculature_morphology
	IGL	MGI:5473717	MP:0006027	impaired_lung_alveolus_development
	IGL	MGI:5473717	MP:0006050	pulmonary_fibrosis
	IGL	MGI:5473717	MP:0010758	increased_right_ventricle_systolic_pressure
	IGL	MGI:5473717	MP:0010900	abnormal_pulmonary_interalveolar_septum_morphology
	IGL	MGI:5473819	MP:0010402	ventricular_septal_defect
	IGL	MGI:5474458	MP:0000276	heart_right_ventricle_hypertrophy
	IGL	MGI:5474458	MP:0003548	pulmonary_hypertension
	IGL	MGI:5474458	MP:0004007	abnormal_lung_vasculature_morphology
	IGL	MGI:5474458	MP:0005369	muscle_phenotype
	IGL	MGI:5474458	MP:0005592	abnormal_vascular_smooth_muscle_morphology
	IGL	MGI:5474458	MP:0010758	increased_right_ventricle_systolic_pressure
	IGL	MGI:5474941	MP:0001598	abnormal_blood_viscosity
	IGL	MGI:5474941	MP:0010127	hypervolemia
	IGL	MGI:5475004	MP:0001958	emphysema
	IGL	MGI:5475004	MP:0010899	abnormal_pulmonary_alveolar_system_morphology
	IGL	MGI:5475487	MP:0001262	decreased_body_weight
	IGL	MGI:5475547	MP:0000266	abnormal_heart_morphology
	IGL	MGI:5475547	MP:0001853	heart_inflammation
	IGL	MGI:5475547	MP:0001856	myocarditis
	IGL	MGI:5475547	MP:0002753	dilated_heart_left_ventricle
	IGL	MGI:5475547	MP:0002795	dilated_cardiomyopathy
	IGL	MGI:5475547	MP:0003137	abnormal_impulse_conducting_system_conduction
	IGL	MGI:5475547	MP:0005140	decreased_cardiac_muscle_contractility
	IGL	MGI:5475547	MP:0005369	muscle_phenotype
	IGL	MGI:5475547	MP:0010392	prolonged_QRS_complex_duration
	IGL	MGI:5475547	MP:0010505	abnormal_T_wave
	IGL	MGI:5475547	MP:0010519	atrioventricular_block
	IGL	MGI:5475547	MP:0011953	prolonged_PQ_interval
	IGL	MGI:5476164	MP:0000284	double_outlet_right_ventricle
	IGL	MGI:5476164	MP:0004056	abnormal_myocardium_compact_layer_morphology
	IGL	MGI:5476164	MP:0010412	atrioventricular_septal_defect
	IGL	MGI:5476165	MP:0000276	heart_right_ventricle_hypertrophy
	IGL	MGI:5476165	MP:0000284	double_outlet_right_ventricle
	IGL	MGI:5476165	MP:0002625	heart_left_ventricle_hypertrophy
	IGL	MGI:5476165	MP:0002633	persistent_truncus_arteriosis
	IGL	MGI:5476165	MP:0004056	abnormal_myocardium_compact_layer_morphology
	IGL	MGI:5476165	MP:0010420	muscular_ventricular_septal_defect
	IGL	MGI:5476165	MP:0011661	persistent_truncus_arteriosus_type_i
	IGL	MGI:5476166	MP:0000284	double_outlet_right_ventricle
	IGL	MGI:5476166	MP:0001181	absent_lungs
	IGL	MGI:5476166	MP:0006130	pulmonary_valve_atresia
	IGL	MGI:5476166	MP:0010412	atrioventricular_septal_defect
	IGL	MGI:5476166	MP:0011683	dual_inferior_vena_cava
	IGL	MGI:5477913	MP:0001636	irregular_heartbeat
	IGL	MGI:5477913	MP:0004215	abnormal_myocardial_fiber_physiology
	IGL	MGI:5477913	MP:0006110	ventricular_fibrillation
	IGL	MGI:5477913	MP:0006142	abnormal_sinoatrial_node_conduction
	IGL	MGI:5477913	MP:0008950	ventricular_tachycardia
	IGL	MGI:5477913	MP:0010392	prolonged_QRS_complex_duration
	IGL	MGI:5477913	MP:0010508	abnormal_heart_electrocardiography_waveform_feature
	IGL	MGI:5477913	MP:0010519	atrioventricular_block
	IGL	MGI:5477913	MP:0011953	prolonged_PQ_interval
	IGL	MGI:5484770	MP:0001260	increased_body_weight
	IGL	MGI:5485350	MP:0002036	increased_rhabdomyosarcoma_incidence
	IGL	MGI:5486140	MP:0005643	decreased_dopamine_level
	IGL	MGI:5489785	MP:0001260	increased_body_weight
	IGL	MGI:5489785	MP:0001262	decreased_body_weight
	IGL	MGI:5489785	MP:0005455	increased_susceptibility_to_weight_gain
	IGL	MGI:5489791	MP:0001262	decreased_body_weight
	IGL	MGI:5489791	MP:0001787	pericardial_edema
	IGL	MGI:5489791	MP:0002833	increased_heart_weight
	IGL	MGI:5489791	MP:0003567	abnormal_fetal_cardiomyocyte_proliferation
	IGL	MGI:5489791	MP:0005294	abnormal_heart_ventricle_morphology
	IGL	MGI:5489791	MP:0005329	abnormal_myocardium_layer_morphology
	IGL	MGI:5489791	MP:0005369	muscle_phenotype
	IGL	MGI:5489791	MP:0006113	abnormal_heart_septum_morphology
	IGL	MGI:5489791	MP:0010591	enlarged_aortic_valve
	IGL	MGI:5489791	MP:0010594	thick_aortic_valve
	IGL	MGI:5489791	MP:0010600	enlarged_pulmonary_valve
	IGL	MGI:5489791	MP:0010601	thick_pulmonary_valve
	IGL	MGI:5489926	MP:0001259	abnormal_body_weight
	IGL	MGI:5489928	MP:0001259	abnormal_body_weight
	IGL	MGI:5490254	MP:0008489	slow_postnatal_weight_gain
	IGL	MGI:5490295	MP:0000189	hypoglycemia
	IGL	MGI:5490296	MP:0001559	hyperglycemia
	IGL	MGI:5490308	MP:0004142	abnormal_muscle_tone
	IGL	MGI:5490308	MP:0005369	muscle_phenotype
	IGL	MGI:5490314	MP:0001559	hyperglycemia
	IGL	MGI:5490318	MP:0004142	abnormal_muscle_tone
	IGL	MGI:5490318	MP:0005369	muscle_phenotype
	IGL	MGI:5490334	MP:0003983	decreased_cholesterol_level
	IGL	MGI:5490336	MP:0005293	impaired_glucose_tolerance
	IGL	MGI:5490612	MP:0005178	increased_circulating_cholesterol_level
	IGL	MGI:5490612	MP:0005339	increased_susceptibility_to_atherosclerosis
	IGL	MGI:5490781	MP:0005369	muscle_phenotype
	IGL	MGI:5490781	MP:0005608	cardiac_interstitial_fibrosis
	IGL	MGI:5490781	MP:0009400	decreased_skeletal_muscle_fiber_size
	IGL	MGI:5490781	MP:0010725	thin_interventricular_septum
	IGL	MGI:5491018	MP:0000751	myopathy
	IGL	MGI:5491018	MP:0000759	abnormal_skeletal_muscle_morphology
	IGL	MGI:5491018	MP:0004087	abnormal_muscle_fiber_morphology
	IGL	MGI:5491018	MP:0005369	muscle_phenotype
	IGL	MGI:5491018	MP:0009409	abnormal_skeletal_muscle_fiber_type_ratio
	IGL	MGI:5491018	MP:0009412	skeletal_muscle_fiber_degeneration
	IGL	MGI:5491035	MP:0001260	increased_body_weight
	IGL	MGI:5491037	MP:0001260	increased_body_weight
	IGL	MGI:5491152	MP:0000276	heart_right_ventricle_hypertrophy
	IGL	MGI:5491152	MP:0000284	double_outlet_right_ventricle
	IGL	MGI:5491152	MP:0002625	heart_left_ventricle_hypertrophy
	IGL	MGI:5491152	MP:0010402	ventricular_septal_defect
	IGL	MGI:5491152	MP:0010418	perimembraneous_ventricular_septal_defect
	IGL	MGI:5491152	MP:0010420	muscular_ventricular_septal_defect
	IGL	MGI:5491154	MP:0000284	double_outlet_right_ventricle
	IGL	MGI:5491154	MP:0010402	ventricular_septal_defect
	IGL	MGI:5491154	MP:0010418	perimembraneous_ventricular_septal_defect
	IGL	MGI:5491154	MP:0010420	muscular_ventricular_septal_defect
	IGL	MGI:5491155	MP:0000276	heart_right_ventricle_hypertrophy
	IGL	MGI:5491155	MP:0002625	heart_left_ventricle_hypertrophy
	IGL	MGI:5491156	MP:0000284	double_outlet_right_ventricle
	IGL	MGI:5491156	MP:0001625	cardiac_hypertrophy
	IGL	MGI:5491156	MP:0004158	right_aortic_arch
	IGL	MGI:5491156	MP:0010402	ventricular_septal_defect
	IGL	MGI:5491156	MP:0010412	atrioventricular_septal_defect
	IGL	MGI:5491157	MP:0000284	double_outlet_right_ventricle
	IGL	MGI:5491157	MP:0010402	ventricular_septal_defect
	IGL	MGI:5491157	MP:0010412	atrioventricular_septal_defect
	IGL	MGI:5491158	MP:0001625	cardiac_hypertrophy
	IGL	MGI:5491158	MP:0004158	right_aortic_arch
	IGL	MGI:5491159	MP:0000273	overriding_aortic_valve
	IGL	MGI:5491159	MP:0000284	double_outlet_right_ventricle
	IGL	MGI:5491159	MP:0000644	dextrocardia
	IGL	MGI:5491159	MP:0003178	left_pulmonary_isomerism
	IGL	MGI:5491159	MP:0004056	abnormal_myocardium_compact_layer_morphology
	IGL	MGI:5491159	MP:0004110	transposition_of_great_arteries
	IGL	MGI:5491159	MP:0004113	abnormal_aortic_arch_morphology
	IGL	MGI:5491159	MP:0004157	interrupted_aortic_arch
	IGL	MGI:5491159	MP:0004158	right_aortic_arch
	IGL	MGI:5491159	MP:0006061	right_atrial_isomerism
	IGL	MGI:5491159	MP:0006063	abnormal_inferior_vena_cava_morphology
	IGL	MGI:5491159	MP:0008461	left_atrial_isomerism
	IGL	MGI:5491159	MP:0010412	atrioventricular_septal_defect
	IGL	MGI:5491159	MP:0010418	perimembraneous_ventricular_septal_defect
	IGL	MGI:5491159	MP:0010420	muscular_ventricular_septal_defect
	IGL	MGI:5491159	MP:0010460	pulmonary_artery_hypoplasia
	IGL	MGI:5491159	MP:0010466	vascular_ring
	IGL	MGI:5491159	MP:0011254	superior-inferior_ventricles
	IGL	MGI:5491159	MP:0011667	double_outlet_right_ventricle_with_atrioventricular_septal_defect
	IGL	MGI:5491159	MP:0011668	double_outlet_right_ventricle,_Taussig_bing_type
	IGL	MGI:5491159	MP:0011683	dual_inferior_vena_cava
	IGL	MGI:5491160	MP:0000273	overriding_aortic_valve
	IGL	MGI:5491160	MP:0000276	heart_right_ventricle_hypertrophy
	IGL	MGI:5491160	MP:0000284	double_outlet_right_ventricle
	IGL	MGI:5491160	MP:0000644	dextrocardia
	IGL	MGI:5491160	MP:0002625	heart_left_ventricle_hypertrophy
	IGL	MGI:5491160	MP:0003178	left_pulmonary_isomerism
	IGL	MGI:5491160	MP:0006063	abnormal_inferior_vena_cava_morphology
	IGL	MGI:5491160	MP:0008461	left_atrial_isomerism
	IGL	MGI:5491160	MP:0010412	atrioventricular_septal_defect
	IGL	MGI:5491160	MP:0011665	d-loop_transposition_of_the_great_arteries
	IGL	MGI:5491160	MP:0011667	double_outlet_right_ventricle_with_atrioventricular_septal_defect
	IGL	MGI:5491160	MP:0011683	dual_inferior_vena_cava
	IGL	MGI:5491161	MP:0000284	double_outlet_right_ventricle
	IGL	MGI:5491161	MP:0004113	abnormal_aortic_arch_morphology
	IGL	MGI:5491161	MP:0004157	interrupted_aortic_arch
	IGL	MGI:5491161	MP:0004158	right_aortic_arch
	IGL	MGI:5491161	MP:0006061	right_atrial_isomerism
	IGL	MGI:5491161	MP:0010402	ventricular_septal_defect
	IGL	MGI:5491161	MP:0010466	vascular_ring
	IGL	MGI:5491161	MP:0011683	dual_inferior_vena_cava
	IGL	MGI:5491162	MP:0000276	heart_right_ventricle_hypertrophy
	IGL	MGI:5491162	MP:0002625	heart_left_ventricle_hypertrophy
	IGL	MGI:5491162	MP:0010402	ventricular_septal_defect
	IGL	MGI:5491162	MP:0011666	double_outlet_right_ventricle,_ventricular_defect_committed_to_aorta
	IGL	MGI:5491168	MP:0000273	overriding_aortic_valve
	IGL	MGI:5491168	MP:0000276	heart_right_ventricle_hypertrophy
	IGL	MGI:5491168	MP:0000284	double_outlet_right_ventricle
	IGL	MGI:5491168	MP:0002625	heart_left_ventricle_hypertrophy
	IGL	MGI:5491168	MP:0006128	pulmonary_valve_stenosis
	IGL	MGI:5491168	MP:0010402	ventricular_septal_defect
	IGL	MGI:5491168	MP:0010418	perimembraneous_ventricular_septal_defect
	IGL	MGI:5491173	MP:0000284	double_outlet_right_ventricle
	IGL	MGI:5491173	MP:0004113	abnormal_aortic_arch_morphology
	IGL	MGI:5491173	MP:0004158	right_aortic_arch
	IGL	MGI:5491173	MP:0010485	aortic_arch_hypoplasia
	IGL	MGI:5491174	MP:0000284	double_outlet_right_ventricle
	IGL	MGI:5491174	MP:0000644	dextrocardia
	IGL	MGI:5491174	MP:0003178	left_pulmonary_isomerism
	IGL	MGI:5491174	MP:0004158	right_aortic_arch
	IGL	MGI:5491174	MP:0004159	double_aortic_arch
	IGL	MGI:5491174	MP:0006063	abnormal_inferior_vena_cava_morphology
	IGL	MGI:5491174	MP:0010412	atrioventricular_septal_defect
	IGL	MGI:5491174	MP:0011254	superior-inferior_ventricles
	IGL	MGI:5491174	MP:0011667	double_outlet_right_ventricle_with_atrioventricular_septal_defect
	IGL	MGI:5491174	MP:0011668	double_outlet_right_ventricle,_Taussig_bing_type
	IGL	MGI:5491174	MP:0011683	dual_inferior_vena_cava
	IGL	MGI:5491200	MP:0000743	muscle_spasm
	IGL	MGI:5491200	MP:0005369	muscle_phenotype
	IGL	MGI:5492385	MP:0004143	muscle_hypertonia
	IGL	MGI:5492385	MP:0005369	muscle_phenotype
	IGL	MGI:5495134	MP:0001262	decreased_body_weight
	IGL	MGI:5495253	MP:0001855	abnormal_atrial_thrombosis
	IGL	MGI:5495253	MP:0002753	dilated_heart_left_ventricle
	IGL	MGI:5495253	MP:0002795	dilated_cardiomyopathy
	IGL	MGI:5495253	MP:0003222	increased_cardiomyocyte_apoptosis
	IGL	MGI:5495253	MP:0005140	decreased_cardiac_muscle_contractility
	IGL	MGI:5495253	MP:0005369	muscle_phenotype
	IGL	MGI:5495253	MP:0006138	congestive_heart_failure
	IGL	MGI:5495253	MP:0008022	dilated_heart_ventricle
	IGL	MGI:5495253	MP:0010018	pulmonary_vascular_congestion
	IGL	MGI:5495982	MP:0003710	abnormal_physiological_neovascularization
	IGL	MGI:5498338	MP:0001260	increased_body_weight
	IGL	MGI:5498340	MP:0001260	increased_body_weight
	IGL	MGI:5498478	MP:0000276	heart_right_ventricle_hypertrophy
	IGL	MGI:5498478	MP:0000284	double_outlet_right_ventricle
	IGL	MGI:5498478	MP:0002625	heart_left_ventricle_hypertrophy
	IGL	MGI:5498478	MP:0010485	aortic_arch_hypoplasia
	IGL	MGI:5498480	MP:0000284	double_outlet_right_ventricle
	IGL	MGI:5498480	MP:0010485	aortic_arch_hypoplasia
	IGL	MGI:5498482	MP:0000276	heart_right_ventricle_hypertrophy
	IGL	MGI:5498482	MP:0002625	heart_left_ventricle_hypertrophy
	IGL	MGI:5498560	MP:0005331	insulin_resistance
	IGL	MGI:5498670	MP:0001745	increased_circulating_corticosterone_level
	IGL	MGI:5499105	MP:0002106	abnormal_muscle_physiology
	IGL	MGI:5499105	MP:0003084	abnormal_skeletal_muscle_fiber_morphology
	IGL	MGI:5499105	MP:0004088	abnormal_sarcoplasmic_reticulum_morphology
	IGL	MGI:5499105	MP:0004090	abnormal_sarcomere_morphology
	IGL	MGI:5499105	MP:0004091	abnormal_Z_line_morphology
	IGL	MGI:5499105	MP:0005369	muscle_phenotype
	IGL	MGI:5499105	MP:0009417	skeletal_muscle_atrophy
	IGL	MGI:5499185	MP:0001559	hyperglycemia
	IGL	MGI:5499187	MP:0001559	hyperglycemia
	IGL	MGI:5499187	MP:0001759	increased_urine_glucose_level
	IGL	MGI:5499191	MP:0001260	increased_body_weight
	IGL	MGI:5499471	MP:0001559	hyperglycemia
	IGL	MGI:5499471	MP:0001759	increased_urine_glucose_level
	IGL	MGI:5499473	MP:0001559	hyperglycemia
	IGL	MGI:5499473	MP:0001759	increased_urine_glucose_level
	IGL	MGI:5499475	MP:0001559	hyperglycemia
	IGL	MGI:5499475	MP:0001759	increased_urine_glucose_level
	IGL	MGI:5499477	MP:0001559	hyperglycemia
	IGL	MGI:5499477	MP:0001759	increased_urine_glucose_level
	IGL	MGI:5499537	MP:0005606	increased_bleeding_time
	IGL	MGI:5502604	MP:0000343	abnormal_response_to_cardiac_infarction
	IGL	MGI:5502604	MP:0006142	abnormal_sinoatrial_node_conduction
	IGL	MGI:5502604	MP:0008950	ventricular_tachycardia
	IGL	MGI:5502906	MP:0008817	hematoma
	IGL	MGI:5502906	MP:0010819	primary_atelectasis
	IGL	MGI:5505903	MP:0005369	muscle_phenotype
	IGL	MGI:5505903	MP:0008486	decreased_muscle_spindle_number
	IGL	MGI:5510750	MP:0011142	abnormal_lung-associated_mesenchyme_development
	IGL	MGI:5510753	MP:0011142	abnormal_lung-associated_mesenchyme_development
	IGL	MGI:5512700	MP:0005643	decreased_dopamine_level
	IGL	MGI:5514394	MP:0001547	abnormal_lipid_level
	IGL	MGI:5514394	MP:0001559	hyperglycemia
	IGL	MGI:5514394	MP:0002078	abnormal_glucose_homeostasis
	IGL	MGI:5514394	MP:0002118	abnormal_lipid_homeostasis
	IGL	MGI:5514394	MP:0002727	decreased_circulating_insulin_level
	IGL	MGI:5514394	MP:0003059	decreased_insulin_secretion
	IGL	MGI:5514394	MP:0005293	impaired_glucose_tolerance
	IGL	MGI:5514394	MP:0005331	insulin_resistance
	IGL	MGI:5514394	MP:0005559	increased_circulating_glucose_level
	IGL	MGI:5515417	MP:0002108	abnormal_muscle_morphology
	IGL	MGI:5515417	MP:0004087	abnormal_muscle_fiber_morphology
	IGL	MGI:5515417	MP:0005369	muscle_phenotype
	IGL	MGI:5515457	MP:0000266	abnormal_heart_morphology
	IGL	MGI:5515829	MP:0004882	enlarged_lung
	IGL	MGI:5516001	MP:0001260	increased_body_weight
	IGL	MGI:5516003	MP:0000276	heart_right_ventricle_hypertrophy
	IGL	MGI:5516003	MP:0002625	heart_left_ventricle_hypertrophy
	IGL	MGI:5516003	MP:0010402	ventricular_septal_defect
	IGL	MGI:5516003	MP:0011666	double_outlet_right_ventricle,_ventricular_defect_committed_to_aorta
	IGL	MGI:5516005	MP:0000276	heart_right_ventricle_hypertrophy
	IGL	MGI:5516005	MP:0002625	heart_left_ventricle_hypertrophy
	IGL	MGI:5516449	MP:0001262	decreased_body_weight
	IGL	MGI:5517384	MP:0001262	decreased_body_weight
	IGL	MGI:5519038	MP:0001176	abnormal_lung_development
	IGL	MGI:5519038	MP:0002270	abnormal_pulmonary_alveolus_morphology
	IGL	MGI:5519044	MP:0000759	abnormal_skeletal_muscle_morphology
	IGL	MGI:5519044	MP:0001262	decreased_body_weight
	IGL	MGI:5519044	MP:0002106	abnormal_muscle_physiology
	IGL	MGI:5519044	MP:0004819	decreased_skeletal_muscle_mass
	IGL	MGI:5519044	MP:0005369	muscle_phenotype
	IGL	MGI:5519044	MP:0009409	abnormal_skeletal_muscle_fiber_type_ratio
	IGL	MGI:5519054	MP:0000759	abnormal_skeletal_muscle_morphology
	IGL	MGI:5519054	MP:0004818	increased_skeletal_muscle_mass
	IGL	MGI:5519054	MP:0005369	muscle_phenotype
	IGL	MGI:5519054	MP:0009409	abnormal_skeletal_muscle_fiber_type_ratio
	IGL	MGI:5522573	MP:0004875	increased_mean_systemic_arterial_blood_pressure
	IGL	MGI:5523457	MP:0001262	decreased_body_weight
	IGL	MGI:5523457	MP:0002279	abnormal_diaphragm_morphology
	IGL	MGI:5523457	MP:0003084	abnormal_skeletal_muscle_fiber_morphology
	IGL	MGI:5523457	MP:0003157	impaired_muscle_relaxation
	IGL	MGI:5523457	MP:0005369	muscle_phenotype
	IGL	MGI:5523457	MP:0009403	increased_variability_of_skeletal_muscle_fiber_size
	IGL	MGI:5523457	MP:0009404	centrally_nucleated_skeletal_muscle_fibers
	IGL	MGI:5523457	MP:0009409	abnormal_skeletal_muscle_fiber_type_ratio
	IGL	MGI:5523457	MP:0009419	skeletal_muscle_fibrosis
	IGL	MGI:5523465	MP:0002269	muscular_atrophy
	IGL	MGI:5523465	MP:0003084	abnormal_skeletal_muscle_fiber_morphology
	IGL	MGI:5523465	MP:0003157	impaired_muscle_relaxation
	IGL	MGI:5523465	MP:0005369	muscle_phenotype
	IGL	MGI:5523465	MP:0009403	increased_variability_of_skeletal_muscle_fiber_size
	IGL	MGI:5523465	MP:0009404	centrally_nucleated_skeletal_muscle_fibers
	IGL	MGI:5523465	MP:0009415	skeletal_muscle_degeneration
	IGL	MGI:5523465	MP:0009419	skeletal_muscle_fibrosis
	IGL	MGI:5524232	MP:0008489	slow_postnatal_weight_gain
	IGL	MGI:5525086	MP:0001263	weight_loss
	IGL	MGI:5525086	MP:0005323	dystonia
	IGL	MGI:5525086	MP:0005369	muscle_phenotype
	IGL	MGI:5525132	MP:0006263	decreased_systemic_arterial_diastolic_blood_pressure
	IGL	MGI:5525132	MP:0006264	decreased_systemic_arterial_systolic_blood_pressure
	IGL	MGI:5525133	MP:0006143	increased_systemic_arterial_diastolic_blood_pressure
	IGL	MGI:5525133	MP:0006144	increased_systemic_arterial_systolic_blood_pressure
	IGL	MGI:5526102	MP:0002666	increased_circulating_aldosterone_level
	IGL	MGI:5527450	MP:0001263	weight_loss
	IGL	MGI:5529481	MP:0005292	improved_glucose_tolerance
	IGL	MGI:5529513	MP:0001262	decreased_body_weight
	IGL	MGI:5538515	MP:0001176	abnormal_lung_development
	IGL	MGI:5538515	MP:0004007	abnormal_lung_vasculature_morphology
	IGL	MGI:5538515	MP:0004882	enlarged_lung
	IGL	MGI:5538515	MP:0006382	abnormal_lung_epithelium_morphology
	IGL	MGI:5538515	MP:0011024	abnormal_branching_involved_in_lung_morphogenesis
	IGL	MGI:5538515	MP:0011142	abnormal_lung-associated_mesenchyme_development
	IGL	MGI:5538515	MP:0011147	increased_mesenchymal_cell_proliferation_involved_in_lung_development
	IGL	MGI:5543403	MP:0000274	enlarged_heart
	IGL	MGI:5543403	MP:0001263	weight_loss
	IGL	MGI:5543403	MP:0001625	cardiac_hypertrophy
	IGL	MGI:5543403	MP:0002625	heart_left_ventricle_hypertrophy
	IGL	MGI:5543403	MP:0002795	dilated_cardiomyopathy
	IGL	MGI:5543403	MP:0003137	abnormal_impulse_conducting_system_conduction
	IGL	MGI:5543403	MP:0003393	decreased_cardiac_output
	IGL	MGI:5543403	MP:0003819	increased_left_ventricle_diastolic_pressure
	IGL	MGI:5543403	MP:0004084	abnormal_cardiac_muscle_relaxation
	IGL	MGI:5543403	MP:0004215	abnormal_myocardial_fiber_physiology
	IGL	MGI:5543403	MP:0005140	decreased_cardiac_muscle_contractility
	IGL	MGI:5543403	MP:0005369	muscle_phenotype
	IGL	MGI:5543403	MP:0005608	cardiac_interstitial_fibrosis
	IGL	MGI:5543403	MP:0006065	abnormal_heart_position_or_orientation
	IGL	MGI:5543403	MP:0006138	congestive_heart_failure
	IGL	MGI:5543403	MP:0008543	atrial_fibrillation
	IGL	MGI:5543403	MP:0008725	enlarged_heart_atrium
	IGL	MGI:5543403	MP:0011952	decreased_cardiac_stroke_volume
	IGL	MGI:5543403	MP:0031131	myocardial_fiber_disarray
	IGL	MGI:5543904	MP:0005643	decreased_dopamine_level
	IGL	MGI:5544192	MP:0001262	decreased_body_weight
	IGL	MGI:5544293	MP:0001544	abnormal_cardiovascular_system_physiology
	IGL	MGI:5544293	MP:0002833	increased_heart_weight
	IGL	MGI:5544293	MP:0003038	decreased_myocardial_infarct_size
	IGL	MGI:5544293	MP:0003223	decreased_cardiomyocyte_apoptosis
	IGL	MGI:5544293	MP:0004215	abnormal_myocardial_fiber_physiology
	IGL	MGI:5544293	MP:0005369	muscle_phenotype
	IGL	MGI:5544293	MP:0010656	thick_myocardium
	IGL	MGI:5544293	MP:0031321	enhanced_cardiac_muscle_regeneration
	IGL	MGI:5544306	MP:0001906	increased_dopamine_level
	IGL	MGI:5544596	MP:0005150	cachexia
	IGL	MGI:5544910	MP:0008989	abnormal_liver_sinusoid_morphology
	IGL	MGI:5544910	MP:0010019	liver_vascular_congestion
	IGL	MGI:5544910	MP:0010398	decreased_liver_glycogen_level
	IGL	MGI:5545912	MP:0000260	abnormal_angiogenesis
	IGL	MGI:5545912	MP:0010403	atrial_septal_defect
	IGL	MGI:5547615	MP:0000747	muscle_weakness
	IGL	MGI:5547615	MP:0000759	abnormal_skeletal_muscle_morphology
	IGL	MGI:5547615	MP:0001262	decreased_body_weight
	IGL	MGI:5547615	MP:0004510	myositis
	IGL	MGI:5547615	MP:0005150	cachexia
	IGL	MGI:5547615	MP:0005369	muscle_phenotype
	IGL	MGI:5547615	MP:0009412	skeletal_muscle_fiber_degeneration
	IGL	MGI:5547615	MP:0009413	skeletal_muscle_fiber_atrophy
	IGL	MGI:5547741	MP:0000276	heart_right_ventricle_hypertrophy
	IGL	MGI:5547741	MP:0002625	heart_left_ventricle_hypertrophy
	IGL	MGI:5547786	MP:0001554	increased_circulating_free_fatty_acids_level
	IGL	MGI:5547786	MP:0003443	increased_circulating_glycerol_level
	IGL	MGI:5550222	MP:0003058	increased_insulin_secretion
	IGL	MGI:5550222	MP:0005292	improved_glucose_tolerance
	IGL	MGI:5550398	MP:0003851	skeletal_muscle_interstitial_fibrosis
	IGL	MGI:5550398	MP:0005369	muscle_phenotype
	IGL	MGI:5550398	MP:0009404	centrally_nucleated_skeletal_muscle_fibers
	IGL	MGI:5550400	MP:0001625	cardiac_hypertrophy
	IGL	MGI:5550400	MP:0003851	skeletal_muscle_interstitial_fibrosis
	IGL	MGI:5550400	MP:0005369	muscle_phenotype
	IGL	MGI:5550400	MP:0009404	centrally_nucleated_skeletal_muscle_fibers
	IGL	MGI:5550464	MP:0002078	abnormal_glucose_homeostasis
	IGL	MGI:5550466	MP:0001260	increased_body_weight
	IGL	MGI:5550466	MP:0001262	decreased_body_weight
	IGL	MGI:5550466	MP:0002891	increased_insulin_sensitivity
	IGL	MGI:5550466	MP:0005292	improved_glucose_tolerance
	IGL	MGI:5550466	MP:0005293	impaired_glucose_tolerance
	IGL	MGI:5550466	MP:0005331	insulin_resistance
	IGL	MGI:5550466	MP:0008033	impaired_lipolysis
	IGL	MGI:5550466	MP:0009355	increased_liver_triglyceride_level
	IGL	MGI:5550466	MP:0014172	decreased_fatty_acid_oxidation
	IGL	MGI:5553462	MP:0001613	abnormal_vasodilation
	IGL	MGI:5553462	MP:0005369	muscle_phenotype
	IGL	MGI:5553467	MP:0002551	abnormal_blood_coagulation
	IGL	MGI:5553467	MP:0005606	increased_bleeding_time
	IGL	MGI:5553467	MP:0009549	decreased_platelet_aggregation
	IGL	MGI:5553467	MP:0031120	decreased_susceptibility_to_induced_thrombosis
	IGL	MGI:5554434	MP:0005369	muscle_phenotype
	IGL	MGI:5554434	MP:0031414	decreased_skeletal_muscle_triglyceride_level
	IGL	MGI:5554525	MP:0000284	double_outlet_right_ventricle
	IGL	MGI:5554525	MP:0004056	abnormal_myocardium_compact_layer_morphology
	IGL	MGI:5554525	MP:0004113	abnormal_aortic_arch_morphology
	IGL	MGI:5554525	MP:0004158	right_aortic_arch
	IGL	MGI:5554525	MP:0010412	atrioventricular_septal_defect
	IGL	MGI:5554525	MP:0010460	pulmonary_artery_hypoplasia
	IGL	MGI:5554525	MP:0010466	vascular_ring
	IGL	MGI:5554525	MP:0011667	double_outlet_right_ventricle_with_atrioventricular_septal_defect
	IGL	MGI:5554574	MP:0005643	decreased_dopamine_level
	IGL	MGI:5554574	MP:0008489	slow_postnatal_weight_gain
	IGL	MGI:5555033	MP:0005369	muscle_phenotype
	IGL	MGI:5555033	MP:0031328	delayed_skeletal_muscle_regeneration
	IGL	MGI:5555957	MP:0001262	decreased_body_weight
	IGL	MGI:5555957	MP:0001625	cardiac_hypertrophy
	IGL	MGI:5555957	MP:0004875	increased_mean_systemic_arterial_blood_pressure
	IGL	MGI:5555957	MP:0009866	abnormal_aorta_wall_morphology
	IGL	MGI:5555957	MP:0010996	increased_aorta_wall_thickness
	IGL	MGI:5555962	MP:0001262	decreased_body_weight
	IGL	MGI:5555963	MP:0001262	decreased_body_weight
	IGL	MGI:5556055	MP:0000752	dystrophic_muscle
	IGL	MGI:5556055	MP:0002106	abnormal_muscle_physiology
	IGL	MGI:5556055	MP:0002108	abnormal_muscle_morphology
	IGL	MGI:5556055	MP:0003199	calcified_muscle
	IGL	MGI:5556055	MP:0004510	myositis
	IGL	MGI:5556055	MP:0005369	muscle_phenotype
	IGL	MGI:5556055	MP:0009404	centrally_nucleated_skeletal_muscle_fibers
	IGL	MGI:5556055	MP:0009419	skeletal_muscle_fibrosis
	IGL	MGI:5556055	MP:0009461	skeletal_muscle_hypertrophy
	IGL	MGI:5559164	MP:0001625	cardiac_hypertrophy
	IGL	MGI:5559164	MP:0001855	abnormal_atrial_thrombosis
	IGL	MGI:5559164	MP:0002795	dilated_cardiomyopathy
	IGL	MGI:5559164	MP:0003140	dilated_heart_atrium
	IGL	MGI:5559164	MP:0003141	cardiac_fibrosis
	IGL	MGI:5559164	MP:0003393	decreased_cardiac_output
	IGL	MGI:5559164	MP:0004564	enlarged_myocardial_fiber
	IGL	MGI:5559164	MP:0004566	myocardial_fiber_degeneration
	IGL	MGI:5559164	MP:0005140	decreased_cardiac_muscle_contractility
	IGL	MGI:5559164	MP:0005369	muscle_phenotype
	IGL	MGI:5559164	MP:0005608	cardiac_interstitial_fibrosis
	IGL	MGI:5559164	MP:0005630	increased_lung_weight
	IGL	MGI:5559164	MP:0008022	dilated_heart_ventricle
	IGL	MGI:5559164	MP:0010018	pulmonary_vascular_congestion
	IGL	MGI:5559164	MP:0010019	liver_vascular_congestion
	IGL	MGI:5559164	MP:0010581	abnormal_atrium_myocardial_trabeculae_morphology
	IGL	MGI:5559164	MP:0010633	myocardium_hypertrophy
	IGL	MGI:5559164	MP:0011925	abnormal_heart_echocardiography_feature
	IGL	MGI:5559164	MP:0012687	abnormal_heart_atrium_weight
	IGL	MGI:5559164	MP:0012688	abnormal_heart_ventricles_weight
	IGL	MGI:5559358	MP:0005338	atherosclerotic_lesions
	IGL	MGI:5559587	MP:0000274	enlarged_heart
	IGL	MGI:5559587	MP:0000748	progressive_muscle_weakness
	IGL	MGI:5559587	MP:0000749	muscle_degeneration
	IGL	MGI:5559587	MP:0001263	weight_loss
	IGL	MGI:5559587	MP:0002108	abnormal_muscle_morphology
	IGL	MGI:5559587	MP:0005369	muscle_phenotype
	IGL	MGI:5559587	MP:0009414	skeletal_muscle_fiber_necrosis
	IGL	MGI:5559988	MP:0001625	cardiac_hypertrophy
	IGL	MGI:5559988	MP:0002833	increased_heart_weight
	IGL	MGI:5559988	MP:0004215	abnormal_myocardial_fiber_physiology
	IGL	MGI:5559995	MP:0001544	abnormal_cardiovascular_system_physiology
	IGL	MGI:5559995	MP:0002795	dilated_cardiomyopathy
	IGL	MGI:5559995	MP:0002833	increased_heart_weight
	IGL	MGI:5559995	MP:0003393	decreased_cardiac_output
	IGL	MGI:5559995	MP:0004215	abnormal_myocardial_fiber_physiology
	IGL	MGI:5559995	MP:0005140	decreased_cardiac_muscle_contractility
	IGL	MGI:5559995	MP:0005369	muscle_phenotype
	IGL	MGI:5559995	MP:0006138	congestive_heart_failure
	IGL	MGI:5559995	MP:0006264	decreased_systemic_arterial_systolic_blood_pressure
	IGL	MGI:5559995	MP:0010534	calcified_myocardium
	IGL	MGI:5559995	MP:0011952	decreased_cardiac_stroke_volume
	IGL	MGI:5560149	MP:0000276	heart_right_ventricle_hypertrophy
	IGL	MGI:5560149	MP:0002189	abnormal_myocardial_trabeculae_morphology
	IGL	MGI:5560149	MP:0002625	heart_left_ventricle_hypertrophy
	IGL	MGI:5560149	MP:0005369	muscle_phenotype
	IGL	MGI:5560149	MP:0010402	ventricular_septal_defect
	IGL	MGI:5560149	MP:0011660	ectopia_cordis
	IGL	MGI:5560149	MP:0011667	double_outlet_right_ventricle_with_atrioventricular_septal_defect
	IGL	MGI:5560149	MP:0011668	double_outlet_right_ventricle,_Taussig_bing_type
	IGL	MGI:5560152	MP:0000276	heart_right_ventricle_hypertrophy
	IGL	MGI:5560152	MP:0002625	heart_left_ventricle_hypertrophy
	IGL	MGI:5560774	MP:0000531	right_pulmonary_isomerism
	IGL	MGI:5560774	MP:0001178	pulmonary_hypoplasia
	IGL	MGI:5560774	MP:0004113	abnormal_aortic_arch_morphology
	IGL	MGI:5560774	MP:0004158	right_aortic_arch
	IGL	MGI:5560774	MP:0010402	ventricular_septal_defect
	IGL	MGI:5560774	MP:0010406	common_atrium
	IGL	MGI:5560774	MP:0010412	atrioventricular_septal_defect
	IGL	MGI:5560774	MP:0010420	muscular_ventricular_septal_defect
	IGL	MGI:5560774	MP:0010422	heart_right_ventricle_hypoplasia
	IGL	MGI:5560774	MP:0010443	total_anomalous_pulmonary_venous_connection,_intracardiac
	IGL	MGI:5560774	MP:0010466	vascular_ring
	IGL	MGI:5560774	MP:0010487	abnormal_right_subclavian_artery_morphology
	IGL	MGI:5560774	MP:0010488	abnormal_left_subclavian_artery_morphology
	IGL	MGI:5560774	MP:0011254	superior-inferior_ventricles
	IGL	MGI:5560774	MP:0011661	persistent_truncus_arteriosus_type_i
	IGL	MGI:5560774	MP:0011665	d-loop_transposition_of_the_great_arteries
	IGL	MGI:5560776	MP:0001178	pulmonary_hypoplasia
	IGL	MGI:5560776	MP:0004113	abnormal_aortic_arch_morphology
	IGL	MGI:5560776	MP:0004158	right_aortic_arch
	IGL	MGI:5560776	MP:0010412	atrioventricular_septal_defect
	IGL	MGI:5560776	MP:0010466	vascular_ring
	IGL	MGI:5560776	MP:0010488	abnormal_left_subclavian_artery_morphology
	IGL	MGI:5560776	MP:0011661	persistent_truncus_arteriosus_type_i
	IGL	MGI:5560778	MP:0000276	heart_right_ventricle_hypertrophy
	IGL	MGI:5560778	MP:0000284	double_outlet_right_ventricle
	IGL	MGI:5560778	MP:0002625	heart_left_ventricle_hypertrophy
	IGL	MGI:5560778	MP:0002633	persistent_truncus_arteriosis
	IGL	MGI:5560778	MP:0003924	diaphragmatic_hernia
	IGL	MGI:5560778	MP:0004113	abnormal_aortic_arch_morphology
	IGL	MGI:5560778	MP:0004158	right_aortic_arch
	IGL	MGI:5560778	MP:0005369	muscle_phenotype
	IGL	MGI:5560778	MP:0010412	atrioventricular_septal_defect
	IGL	MGI:5560778	MP:0010460	pulmonary_artery_hypoplasia
	IGL	MGI:5560778	MP:0010466	vascular_ring
	IGL	MGI:5560778	MP:0011667	double_outlet_right_ventricle_with_atrioventricular_septal_defect
	IGL	MGI:5560781	MP:0000284	double_outlet_right_ventricle
	IGL	MGI:5560781	MP:0004056	abnormal_myocardium_compact_layer_morphology
	IGL	MGI:5560781	MP:0010402	ventricular_septal_defect
	IGL	MGI:5560781	MP:0010412	atrioventricular_septal_defect
	IGL	MGI:5560781	MP:0011667	double_outlet_right_ventricle_with_atrioventricular_septal_defect
	IGL	MGI:5560783	MP:0000273	overriding_aortic_valve
	IGL	MGI:5560783	MP:0000284	double_outlet_right_ventricle
	IGL	MGI:5560783	MP:0010402	ventricular_septal_defect
	IGL	MGI:5560787	MP:0000284	double_outlet_right_ventricle
	IGL	MGI:5560787	MP:0004113	abnormal_aortic_arch_morphology
	IGL	MGI:5560787	MP:0004158	right_aortic_arch
	IGL	MGI:5560787	MP:0010402	ventricular_septal_defect
	IGL	MGI:5560787	MP:0010412	atrioventricular_septal_defect
	IGL	MGI:5560787	MP:0010488	abnormal_left_subclavian_artery_morphology
	IGL	MGI:5560787	MP:0011667	double_outlet_right_ventricle_with_atrioventricular_septal_defect
	IGL	MGI:5560793	MP:0000276	heart_right_ventricle_hypertrophy
	IGL	MGI:5560793	MP:0002625	heart_left_ventricle_hypertrophy
	IGL	MGI:5560793	MP:0004113	abnormal_aortic_arch_morphology
	IGL	MGI:5560793	MP:0004158	right_aortic_arch
	IGL	MGI:5560793	MP:0010464	abnormal_aortic_arch_and_aortic_arch_branch_attachment
	IGL	MGI:5560795	MP:0000284	double_outlet_right_ventricle
	IGL	MGI:5560795	MP:0004056	abnormal_myocardium_compact_layer_morphology
	IGL	MGI:5560795	MP:0004113	abnormal_aortic_arch_morphology
	IGL	MGI:5560795	MP:0004158	right_aortic_arch
	IGL	MGI:5560795	MP:0010402	ventricular_septal_defect
	IGL	MGI:5560795	MP:0010412	atrioventricular_septal_defect
	IGL	MGI:5560795	MP:0010466	vascular_ring
	IGL	MGI:5560795	MP:0010488	abnormal_left_subclavian_artery_morphology
	IGL	MGI:5560795	MP:0011667	double_outlet_right_ventricle_with_atrioventricular_septal_defect
	IGL	MGI:5560795	MP:0011668	double_outlet_right_ventricle,_Taussig_bing_type
	IGL	MGI:5562361	MP:0000273	overriding_aortic_valve
	IGL	MGI:5562361	MP:0000284	double_outlet_right_ventricle
	IGL	MGI:5562361	MP:0004157	interrupted_aortic_arch
	IGL	MGI:5562361	MP:0006126	abnormal_cardiac_outflow_tract_development
	IGL	MGI:5562361	MP:0010403	atrial_septal_defect
	IGL	MGI:5562361	MP:0010418	perimembraneous_ventricular_septal_defect
	IGL	MGI:5562361	MP:0010419	inlet_ventricular_septal_defect
	IGL	MGI:5562361	MP:0010448	heart_left_ventricle_outflow_tract_stenosis
	IGL	MGI:5562361	MP:0010457	pulmonary_artery_stenosis
	IGL	MGI:5562361	MP:0010607	common_atrioventricular_valve
	IGL	MGI:5562528	MP:0005369	muscle_phenotype
	IGL	MGI:5562528	MP:0009402	decreased_skeletal_muscle_fiber_diameter
	IGL	MGI:5562897	MP:0000280	thin_ventricular_wall
	IGL	MGI:5562897	MP:0002652	thin_myocardium
	IGL	MGI:5562897	MP:0002925	abnormal_cardiovascular_development
	IGL	MGI:5562897	MP:0005369	muscle_phenotype
	IGL	MGI:5562897	MP:0010545	abnormal_heart_layer_morphology
	IGL	MGI:5562897	MP:0011395	decreased_fetal_cardiomyocyte_proliferation
	IGL	MGI:5563690	MP:0001262	decreased_body_weight
	IGL	MGI:5565215	MP:0001559	hyperglycemia
	IGL	MGI:5565215	MP:0002727	decreased_circulating_insulin_level
	IGL	MGI:5565216	MP:0001559	hyperglycemia
	IGL	MGI:5565216	MP:0001759	increased_urine_glucose_level
	IGL	MGI:5565216	MP:0002727	decreased_circulating_insulin_level
	IGL	MGI:5566907	MP:0000747	muscle_weakness
	IGL	MGI:5566907	MP:0000759	abnormal_skeletal_muscle_morphology
	IGL	MGI:5566907	MP:0001262	decreased_body_weight
	IGL	MGI:5566907	MP:0002841	impaired_skeletal_muscle_contractility
	IGL	MGI:5566907	MP:0004087	abnormal_muscle_fiber_morphology
	IGL	MGI:5566907	MP:0004090	abnormal_sarcomere_morphology
	IGL	MGI:5566907	MP:0004091	abnormal_Z_line_morphology
	IGL	MGI:5566907	MP:0005369	muscle_phenotype
	IGL	MGI:5566907	MP:0009403	increased_variability_of_skeletal_muscle_fiber_size
	IGL	MGI:5566992	MP:0001263	weight_loss
	IGL	MGI:5568556	MP:0000183	decreased_circulating_LDL_cholesterol_level
	IGL	MGI:5568556	MP:0001262	decreased_body_weight
	IGL	MGI:5568556	MP:0002727	decreased_circulating_insulin_level
	IGL	MGI:5568556	MP:0002891	increased_insulin_sensitivity
	IGL	MGI:5568556	MP:0009356	decreased_liver_triglyceride_level
	IGL	MGI:5568708	MP:0001559	hyperglycemia
	IGL	MGI:5568708	MP:0001759	increased_urine_glucose_level
	IGL	MGI:5568708	MP:0005150	cachexia
	IGL	MGI:5568841	MP:0001262	decreased_body_weight
	IGL	MGI:5569012	MP:0001559	hyperglycemia
	IGL	MGI:5569012	MP:0005150	cachexia
	IGL	MGI:5569338	MP:0001260	increased_body_weight
	IGL	MGI:5569338	MP:0002079	increased_circulating_insulin_level
	IGL	MGI:5569338	MP:0002712	increased_circulating_glucagon_level
	IGL	MGI:5569338	MP:0005559	increased_circulating_glucose_level
	IGL	MGI:5569505	MP:0001262	decreased_body_weight
	IGL	MGI:5569522	MP:0008489	slow_postnatal_weight_gain
	IGL	MGI:5569525	MP:0008489	slow_postnatal_weight_gain
	IGL	MGI:5569538	MP:0000749	muscle_degeneration
	IGL	MGI:5569538	MP:0001263	weight_loss
	IGL	MGI:5569538	MP:0004087	abnormal_muscle_fiber_morphology
	IGL	MGI:5569538	MP:0005369	muscle_phenotype
	IGL	MGI:5569638	MP:0000278	abnormal_myocardial_fiber_morphology
	IGL	MGI:5569638	MP:0001853	heart_inflammation
	IGL	MGI:5569638	MP:0002795	dilated_cardiomyopathy
	IGL	MGI:5569638	MP:0003141	cardiac_fibrosis
	IGL	MGI:5569638	MP:0004090	abnormal_sarcomere_morphology
	IGL	MGI:5569638	MP:0004091	abnormal_Z_line_morphology
	IGL	MGI:5569638	MP:0004121	abnormal_sarcolemma_morphology
	IGL	MGI:5569638	MP:0005140	decreased_cardiac_muscle_contractility
	IGL	MGI:5569638	MP:0005330	cardiomyopathy
	IGL	MGI:5569638	MP:0005369	muscle_phenotype
	IGL	MGI:5569638	MP:0005599	increased_cardiac_muscle_contractility
	IGL	MGI:5569638	MP:0005608	cardiac_interstitial_fibrosis
	IGL	MGI:5569638	MP:0006267	abnormal_intercalated_disk_morphology
	IGL	MGI:5569638	MP:0008725	enlarged_heart_atrium
	IGL	MGI:5569638	MP:0008772	increased_heart_ventricle_size
	IGL	MGI:5569638	MP:0011925	abnormal_heart_echocardiography_feature
	IGL	MGI:5569818	MP:0001175	abnormal_lung_morphology
	IGL	MGI:5569818	MP:0001183	overexpanded_pulmonary_alveolus
	IGL	MGI:5569818	MP:0001958	emphysema
	IGL	MGI:5569818	MP:0002276	abnormal_lung_interstitium_morphology
	IGL	MGI:5569818	MP:0003209	abnormal_pulmonary_elastic_fiber_morphology
	IGL	MGI:5569818	MP:0004007	abnormal_lung_vasculature_morphology
	IGL	MGI:5569818	MP:0010899	abnormal_pulmonary_alveolar_system_morphology
	IGL	MGI:5569818	MP:0010900	abnormal_pulmonary_interalveolar_septum_morphology
	IGL	MGI:5569818	MP:0010903	abnormal_pulmonary_alveolus_wall_morphology
	IGL	MGI:5569818	MP:0010908	dilated_pulmonary_alveolar_duct
	IGL	MGI:5569818	MP:0010995	abnormal_lung_alveolus_development
	IGL	MGI:5569929	MP:0004486	decreased_response_of_heart_to_induced_stress
	IGL	MGI:5570107	MP:0000531	right_pulmonary_isomerism
	IGL	MGI:5570107	MP:0000644	dextrocardia
	IGL	MGI:5570107	MP:0000650	mesocardia
	IGL	MGI:5570107	MP:0004113	abnormal_aortic_arch_morphology
	IGL	MGI:5570107	MP:0004158	right_aortic_arch
	IGL	MGI:5570107	MP:0006063	abnormal_inferior_vena_cava_morphology
	IGL	MGI:5570107	MP:0010406	common_atrium
	IGL	MGI:5570107	MP:0010412	atrioventricular_septal_defect
	IGL	MGI:5570107	MP:0010441	total_anomalous_pulmonary_venous_connection
	IGL	MGI:5570107	MP:0010466	vascular_ring
	IGL	MGI:5570107	MP:0010488	abnormal_left_subclavian_artery_morphology
	IGL	MGI:5570107	MP:0011254	superior-inferior_ventricles
	IGL	MGI:5570107	MP:0011665	d-loop_transposition_of_the_great_arteries
	IGL	MGI:5573193	MP:0001262	decreased_body_weight
	IGL	MGI:5573193	MP:0004087	abnormal_muscle_fiber_morphology
	IGL	MGI:5573193	MP:0005369	muscle_phenotype
	IGL	MGI:5574584	MP:0001260	increased_body_weight
	IGL	MGI:5574584	MP:0001547	abnormal_lipid_level
	IGL	MGI:5574584	MP:0002079	increased_circulating_insulin_level
	IGL	MGI:5574584	MP:0003212	increased_susceptibility_to_age_related_obesity
	IGL	MGI:5574584	MP:0005293	impaired_glucose_tolerance
	IGL	MGI:5574584	MP:0005345	abnormal_circulating_corticosterone_level
	IGL	MGI:5574584	MP:0005455	increased_susceptibility_to_weight_gain
	IGL	MGI:5575506	MP:0001263	weight_loss
	IGL	MGI:5575887	MP:0003233	prolonged_QT_interval
	IGL	MGI:5575887	MP:0003896	prolonged_PR_interval
	IGL	MGI:5575887	MP:0004070	abnormal_P_wave
	IGL	MGI:5575887	MP:0004071	prolonged_P_wave
	IGL	MGI:5575887	MP:0005333	decreased_heart_rate
	IGL	MGI:5575887	MP:0006141	abnormal_atrioventricular_node_conduction
	IGL	MGI:5575887	MP:0006142	abnormal_sinoatrial_node_conduction
	IGL	MGI:5575887	MP:0010505	abnormal_T_wave
	IGL	MGI:5575887	MP:0010508	abnormal_heart_electrocardiography_waveform_feature
	IGL	MGI:5575887	MP:0010519	atrioventricular_block
	IGL	MGI:5575887	MP:0011938	prolonged_PP_interval
	IGL	MGI:5575888	MP:0000266	abnormal_heart_morphology
	IGL	MGI:5575888	MP:0001544	abnormal_cardiovascular_system_physiology
	IGL	MGI:5575888	MP:0001625	cardiac_hypertrophy
	IGL	MGI:5575888	MP:0003137	abnormal_impulse_conducting_system_conduction
	IGL	MGI:5575888	MP:0003233	prolonged_QT_interval
	IGL	MGI:5575888	MP:0004071	prolonged_P_wave
	IGL	MGI:5575888	MP:0006142	abnormal_sinoatrial_node_conduction
	IGL	MGI:5575888	MP:0010505	abnormal_T_wave
	IGL	MGI:5575889	MP:0003233	prolonged_QT_interval
	IGL	MGI:5575889	MP:0003896	prolonged_PR_interval
	IGL	MGI:5575889	MP:0004071	prolonged_P_wave
	IGL	MGI:5575889	MP:0005333	decreased_heart_rate
	IGL	MGI:5575889	MP:0006142	abnormal_sinoatrial_node_conduction
	IGL	MGI:5575889	MP:0010505	abnormal_T_wave
	IGL	MGI:5575889	MP:0010519	atrioventricular_block
	IGL	MGI:5575974	MP:0001262	decreased_body_weight
	IGL	MGI:5575974	MP:0002188	small_heart
	IGL	MGI:5575974	MP:0002269	muscular_atrophy
	IGL	MGI:5575974	MP:0005369	muscle_phenotype
	IGL	MGI:5575974	MP:0005598	decreased_ventricle_muscle_contractility
	IGL	MGI:5575974	MP:0009417	skeletal_muscle_atrophy
	IGL	MGI:5575974	MP:0010239	decreased_skeletal_muscle_weight
	IGL	MGI:5575974	MP:0010240	decreased_skeletal_muscle_size
	IGL	MGI:5576169	MP:0000278	abnormal_myocardial_fiber_morphology
	IGL	MGI:5576169	MP:0000280	thin_ventricular_wall
	IGL	MGI:5576169	MP:0001625	cardiac_hypertrophy
	IGL	MGI:5576169	MP:0002795	dilated_cardiomyopathy
	IGL	MGI:5576169	MP:0003921	abnormal_heart_left_ventricle_morphology
	IGL	MGI:5576169	MP:0005048	abnormal_thrombosis
	IGL	MGI:5576169	MP:0005140	decreased_cardiac_muscle_contractility
	IGL	MGI:5576169	MP:0005369	muscle_phenotype
	IGL	MGI:5576169	MP:0005608	cardiac_interstitial_fibrosis
	IGL	MGI:5576169	MP:0008022	dilated_heart_ventricle
	IGL	MGI:5576196	MP:0002118	abnormal_lipid_homeostasis
	IGL	MGI:5577177	MP:0002269	muscular_atrophy
	IGL	MGI:5577177	MP:0005369	muscle_phenotype
	IGL	MGI:5578025	MP:0006130	pulmonary_valve_atresia
	IGL	MGI:5578025	MP:0010402	ventricular_septal_defect
	IGL	MGI:5578025	MP:0011674	multiple_major_aortopulmonary_collateral_arteries
	IGL	MGI:5578130	MP:0002725	abnormal_vein_morphology
	IGL	MGI:5578130	MP:0005435	hemoperitoneum
	IGL	MGI:5578130	MP:0008989	abnormal_liver_sinusoid_morphology
	IGL	MGI:5578130	MP:0009820	abnormal_liver_vasculature_morphology
	IGL	MGI:5578130	MP:0010019	liver_vascular_congestion
	IGL	MGI:5578352	MP:0001262	decreased_body_weight
	IGL	MGI:5578352	MP:0005369	muscle_phenotype
	IGL	MGI:5578352	MP:0009413	skeletal_muscle_fiber_atrophy
	IGL	MGI:5578769	MP:0002740	heart_hypoplasia
	IGL	MGI:5578769	MP:0003872	absent_heart_right_ventricle
	IGL	MGI:5578769	MP:0005312	pericardial_effusion
	IGL	MGI:5578769	MP:0010432	common_ventricle
	IGL	MGI:5581486	MP:0001625	cardiac_hypertrophy
	IGL	MGI:5581486	MP:0002625	heart_left_ventricle_hypertrophy
	IGL	MGI:5581486	MP:0002953	thick_ventricular_wall
	IGL	MGI:5581486	MP:0004564	enlarged_myocardial_fiber
	IGL	MGI:5581486	MP:0005369	muscle_phenotype
	IGL	MGI:5581486	MP:0005608	cardiac_interstitial_fibrosis
	IGL	MGI:5581486	MP:0010724	thick_interventricular_septum
	IGL	MGI:5581487	MP:0001544	abnormal_cardiovascular_system_physiology
	IGL	MGI:5581487	MP:0001625	cardiac_hypertrophy
	IGL	MGI:5581487	MP:0002625	heart_left_ventricle_hypertrophy
	IGL	MGI:5581487	MP:0002953	thick_ventricular_wall
	IGL	MGI:5581487	MP:0004091	abnormal_Z_line_morphology
	IGL	MGI:5581487	MP:0004564	enlarged_myocardial_fiber
	IGL	MGI:5581487	MP:0005369	muscle_phenotype
	IGL	MGI:5581487	MP:0005608	cardiac_interstitial_fibrosis
	IGL	MGI:5581487	MP:0010724	thick_interventricular_septum
	IGL	MGI:5582312	MP:0005178	increased_circulating_cholesterol_level
	IGL	MGI:5582312	MP:0005179	decreased_circulating_cholesterol_level
	IGL	MGI:5582312	MP:0005278	abnormal_cholesterol_homeostasis
	IGL	MGI:5582312	MP:0010026	decreased_liver_cholesterol_level
	IGL	MGI:5582312	MP:0010027	increased_liver_cholesterol_level
	IGL	MGI:5582312	MP:0010078	increased_circulating_phytosterol_level
	IGL	MGI:5582312	MP:0013756	increased_intestinal_phytosterol_absorption
	IGL	MGI:5582320	MP:0000186	decreased_circulating_HDL_cholesterol_level
	IGL	MGI:5582320	MP:0002644	decreased_circulating_triglyceride_level
	IGL	MGI:5582320	MP:0005179	decreased_circulating_cholesterol_level
	IGL	MGI:5582320	MP:0005339	increased_susceptibility_to_atherosclerosis
	IGL	MGI:5582508	MP:0001556	increased_circulating_HDL_cholesterol_level
	IGL	MGI:5582508	MP:0005178	increased_circulating_cholesterol_level
	IGL	MGI:5582645	MP:0004938	dilated_vasculature
	IGL	MGI:5582645	MP:0005244	hemopericardium
	IGL	MGI:5582645	MP:0008803	abnormal_placental_labyrinth_vasculature_morphology
	IGL	MGI:5582649	MP:0004666	absent_stapedial_artery
	IGL	MGI:5582722	MP:0000748	progressive_muscle_weakness
	IGL	MGI:5582722	MP:0000749	muscle_degeneration
	IGL	MGI:5582722	MP:0000752	dystrophic_muscle
	IGL	MGI:5582722	MP:0001263	weight_loss
	IGL	MGI:5582722	MP:0003084	abnormal_skeletal_muscle_fiber_morphology
	IGL	MGI:5582722	MP:0004136	abnormal_tongue_muscle_morphology
	IGL	MGI:5582722	MP:0005369	muscle_phenotype
	IGL	MGI:5583867	MP:0005338	atherosclerotic_lesions
	IGL	MGI:5583965	MP:0001262	decreased_body_weight
	IGL	MGI:5584121	MP:0001262	decreased_body_weight
	IGL	MGI:5584121	MP:0008489	slow_postnatal_weight_gain
	IGL	MGI:5584121	MP:0011228	abnormal_vitamin_D_level
	IGL	MGI:5585170	MP:0002727	decreased_circulating_insulin_level
	IGL	MGI:5585170	MP:0005293	impaired_glucose_tolerance
	IGL	MGI:5585170	MP:0005559	increased_circulating_glucose_level
	IGL	MGI:5585171	MP:0001262	decreased_body_weight
	IGL	MGI:5585171	MP:0001263	weight_loss
	IGL	MGI:5585171	MP:0001559	hyperglycemia
	IGL	MGI:5585171	MP:0002727	decreased_circulating_insulin_level
	IGL	MGI:5585171	MP:0003059	decreased_insulin_secretion
	IGL	MGI:5585173	MP:0003059	decreased_insulin_secretion
	IGL	MGI:5585173	MP:0005293	impaired_glucose_tolerance
	IGL	MGI:5585176	MP:0003059	decreased_insulin_secretion
	IGL	MGI:5585176	MP:0005559	increased_circulating_glucose_level
	IGL	MGI:5587830	MP:0001262	decreased_body_weight
	IGL	MGI:5587999	MP:0001183	overexpanded_pulmonary_alveolus
	IGL	MGI:5587999	MP:0001958	emphysema
	IGL	MGI:5587999	MP:0010908	dilated_pulmonary_alveolar_duct
	IGL	MGI:5587999	MP:0010911	abnormal_pulmonary_acinus_morphology
	IGL	MGI:5588686	MP:0004087	abnormal_muscle_fiber_morphology
	IGL	MGI:5588686	MP:0005369	muscle_phenotype
	IGL	MGI:5602867	MP:0001262	decreased_body_weight
	IGL	MGI:5604239	MP:0000274	enlarged_heart
	IGL	MGI:5604239	MP:0001544	abnormal_cardiovascular_system_physiology
	IGL	MGI:5604239	MP:0001625	cardiac_hypertrophy
	IGL	MGI:5604239	MP:0002953	thick_ventricular_wall
	IGL	MGI:5604239	MP:0004084	abnormal_cardiac_muscle_relaxation
	IGL	MGI:5604239	MP:0004564	enlarged_myocardial_fiber
	IGL	MGI:5604239	MP:0005330	cardiomyopathy
	IGL	MGI:5604239	MP:0005369	muscle_phenotype
	IGL	MGI:5604239	MP:0005599	increased_cardiac_muscle_contractility
	IGL	MGI:5604239	MP:0005608	cardiac_interstitial_fibrosis
	IGL	MGI:5604239	MP:0010448	heart_left_ventricle_outflow_tract_stenosis
	IGL	MGI:5604239	MP:0031131	myocardial_fiber_disarray
	IGL	MGI:5604270	MP:0005643	decreased_dopamine_level
	IGL	MGI:5604276	MP:0001263	weight_loss
	IGL	MGI:5604276	MP:0001559	hyperglycemia
	IGL	MGI:5604276	MP:0001759	increased_urine_glucose_level
	IGL	MGI:5605400	MP:0002273	abnormal_pulmonary_alveolus_epithelial_cell_morphology
	IGL	MGI:5605400	MP:0002275	abnormal_type_II_pneumocyte_morphology
	IGL	MGI:5605400	MP:0002276	abnormal_lung_interstitium_morphology
	IGL	MGI:5605400	MP:0003426	pulmonary_interstitial_fibrosis
	IGL	MGI:5605400	MP:0008245	abnormal_alveolar_macrophage_morphology
	IGL	MGI:5605400	MP:0010998	pulmonary_alveolar_proteinosis
	IGL	MGI:5605506	MP:0001556	increased_circulating_HDL_cholesterol_level
	IGL	MGI:5605509	MP:0000182	increased_circulating_LDL_cholesterol_level
	IGL	MGI:5605509	MP:0001556	increased_circulating_HDL_cholesterol_level
	IGL	MGI:5605509	MP:0005145	increased_circulating_VLDL_cholesterol_level
	IGL	MGI:5605509	MP:0005317	increased_triglyceride_level
	IGL	MGI:5605540	MP:0001556	increased_circulating_HDL_cholesterol_level
	IGL	MGI:5605541	MP:0001556	increased_circulating_HDL_cholesterol_level
	IGL	MGI:5605542	MP:0001556	increased_circulating_HDL_cholesterol_level
	IGL	MGI:5605544	MP:0001556	increased_circulating_HDL_cholesterol_level
	IGL	MGI:5605721	MP:0000284	double_outlet_right_ventricle
	IGL	MGI:5605721	MP:0002189	abnormal_myocardial_trabeculae_morphology
	IGL	MGI:5605721	MP:0003178	left_pulmonary_isomerism
	IGL	MGI:5605721	MP:0005369	muscle_phenotype
	IGL	MGI:5605721	MP:0006063	abnormal_inferior_vena_cava_morphology
	IGL	MGI:5605721	MP:0010402	ventricular_septal_defect
	IGL	MGI:5605721	MP:0010406	common_atrium
	IGL	MGI:5605721	MP:0010412	atrioventricular_septal_defect
	IGL	MGI:5605721	MP:0010476	coronary_fistula
	IGL	MGI:5605721	MP:0011667	double_outlet_right_ventricle_with_atrioventricular_septal_defect
	IGL	MGI:5605723	MP:0004113	abnormal_aortic_arch_morphology
	IGL	MGI:5605723	MP:0004157	interrupted_aortic_arch
	IGL	MGI:5605983	MP:0003037	increased_myocardial_infarct_size
	IGL	MGI:5606062	MP:0001556	increased_circulating_HDL_cholesterol_level
	IGL	MGI:5607306	MP:0000266	abnormal_heart_morphology
	IGL	MGI:5607306	MP:0000280	thin_ventricular_wall
	IGL	MGI:5607306	MP:0001544	abnormal_cardiovascular_system_physiology
	IGL	MGI:5607306	MP:0001636	irregular_heartbeat
	IGL	MGI:5607306	MP:0001855	abnormal_atrial_thrombosis
	IGL	MGI:5607306	MP:0003822	decreased_left_ventricle_systolic_pressure
	IGL	MGI:5607306	MP:0003896	prolonged_PR_interval
	IGL	MGI:5607306	MP:0004564	enlarged_myocardial_fiber
	IGL	MGI:5607306	MP:0005333	decreased_heart_rate
	IGL	MGI:5607306	MP:0005369	muscle_phenotype
	IGL	MGI:5607306	MP:0005608	cardiac_interstitial_fibrosis
	IGL	MGI:5607306	MP:0008543	atrial_fibrillation
	IGL	MGI:5607306	MP:0008725	enlarged_heart_atrium
	IGL	MGI:5607306	MP:0010519	atrioventricular_block
	IGL	MGI:5607414	MP:0005524	abnormal_renal_plasma_flow_rate
	IGL	MGI:5608505	MP:0000182	increased_circulating_LDL_cholesterol_level
	IGL	MGI:5608505	MP:0005145	increased_circulating_VLDL_cholesterol_level
	IGL	MGI:5609023	MP:0001260	increased_body_weight
	IGL	MGI:5609025	MP:0001260	increased_body_weight
	IGL	MGI:5609416	MP:0001556	increased_circulating_HDL_cholesterol_level
	IGL	MGI:5613369	MP:0001260	increased_body_weight
	IGL	MGI:5614031	MP:0000189	hypoglycemia
	IGL	MGI:5614031	MP:0002078	abnormal_glucose_homeostasis
	IGL	MGI:5614031	MP:0003458	decreased_circulating_ketone_body_level
	IGL	MGI:5614031	MP:0003564	abnormal_insulin_secretion
	IGL	MGI:5614031	MP:0005560	decreased_circulating_glucose_level
	IGL	MGI:5614031	MP:0010400	increased_liver_glycogen_level
	IGL	MGI:5614262	MP:0000343	abnormal_response_to_cardiac_infarction
	IGL	MGI:5614262	MP:0003037	increased_myocardial_infarct_size
	IGL	MGI:5614262	MP:0004215	abnormal_myocardial_fiber_physiology
	IGL	MGI:5614493	MP:0010181	decreased_susceptibility_to_weight_loss
	IGL	MGI:5616523	MP:0000273	overriding_aortic_valve
	IGL	MGI:5616523	MP:0001625	cardiac_hypertrophy
	IGL	MGI:5616523	MP:0010418	perimembraneous_ventricular_septal_defect
	IGL	MGI:5616930	MP:0000278	abnormal_myocardial_fiber_morphology
	IGL	MGI:5616930	MP:0001262	decreased_body_weight
	IGL	MGI:5616930	MP:0005140	decreased_cardiac_muscle_contractility
	IGL	MGI:5616930	MP:0005369	muscle_phenotype
	IGL	MGI:5616931	MP:0000278	abnormal_myocardial_fiber_morphology
	IGL	MGI:5616931	MP:0005140	decreased_cardiac_muscle_contractility
	IGL	MGI:5616931	MP:0005369	muscle_phenotype
	IGL	MGI:5617968	MP:0001262	decreased_body_weight
	IGL	MGI:5617968	MP:0002712	increased_circulating_glucagon_level
	IGL	MGI:5618019	MP:0001552	increased_circulating_triglyceride_level
	IGL	MGI:5618416	MP:0000749	muscle_degeneration
	IGL	MGI:5618416	MP:0005369	muscle_phenotype
	IGL	MGI:5619598	MP:0003157	impaired_muscle_relaxation
	IGL	MGI:5619598	MP:0005369	muscle_phenotype
	IGL	MGI:5620178	MP:0000284	double_outlet_right_ventricle
	IGL	MGI:5620178	MP:0000644	dextrocardia
	IGL	MGI:5620178	MP:0001625	cardiac_hypertrophy
	IGL	MGI:5620178	MP:0006063	abnormal_inferior_vena_cava_morphology
	IGL	MGI:5620178	MP:0010412	atrioventricular_septal_defect
	IGL	MGI:5620178	MP:0010420	muscular_ventricular_septal_defect
	IGL	MGI:5620178	MP:0010441	total_anomalous_pulmonary_venous_connection
	IGL	MGI:5620180	MP:0000284	double_outlet_right_ventricle
	IGL	MGI:5620180	MP:0000644	dextrocardia
	IGL	MGI:5620180	MP:0001625	cardiac_hypertrophy
	IGL	MGI:5620180	MP:0006063	abnormal_inferior_vena_cava_morphology
	IGL	MGI:5620180	MP:0010412	atrioventricular_septal_defect
	IGL	MGI:5620180	MP:0010420	muscular_ventricular_septal_defect
	IGL	MGI:5620180	MP:0010441	total_anomalous_pulmonary_venous_connection
	IGL	MGI:5620182	MP:0002625	heart_left_ventricle_hypertrophy
	IGL	MGI:5620182	MP:0004158	right_aortic_arch
	IGL	MGI:5620182	MP:0010412	atrioventricular_septal_defect
	IGL	MGI:5620182	MP:0010466	vascular_ring
	IGL	MGI:5620660	MP:0005369	muscle_phenotype
	IGL	MGI:5620660	MP:0005440	increased_glycogen_level
	IGL	MGI:5620660	MP:0010401	increased_skeletal_muscle_glycogen_level
	IGL	MGI:5620665	MP:0011508	abnormal_glomerular_capillary_thrombosis
	IGL	MGI:5624495	MP:0012358	decreased_partial_thromboplastin_time
	IGL	MGI:5629369	MP:0005317	increased_triglyceride_level
	IGL	MGI:5629423	MP:0005317	increased_triglyceride_level
	IGL	MGI:5635148	MP:0001260	increased_body_weight
	IGL	MGI:5635148	MP:0001263	weight_loss
	IGL	MGI:5635148	MP:0005323	dystonia
	IGL	MGI:5635148	MP:0005369	muscle_phenotype
	IGL	MGI:5635148	MP:0009413	skeletal_muscle_fiber_atrophy
	IGL	MGI:5635149	MP:0001263	weight_loss
	IGL	MGI:5635149	MP:0005323	dystonia
	IGL	MGI:5635149	MP:0005369	muscle_phenotype
	IGL	MGI:5635151	MP:0001263	weight_loss
	IGL	MGI:5635151	MP:0005323	dystonia
	IGL	MGI:5635151	MP:0005369	muscle_phenotype
	IGL	MGI:5635682	MP:0000752	dystrophic_muscle
	IGL	MGI:5635682	MP:0005369	muscle_phenotype
	IGL	MGI:5635852	MP:0004215	abnormal_myocardial_fiber_physiology
	IGL	MGI:5636382	MP:0001556	increased_circulating_HDL_cholesterol_level
	IGL	MGI:5644301	MP:0001175	abnormal_lung_morphology
	IGL	MGI:5644301	MP:0001179	thick_pulmonary_interalveolar_septum
	IGL	MGI:5644301	MP:0001182	lung_hemorrhage
	IGL	MGI:5644301	MP:0001958	emphysema
	IGL	MGI:5644301	MP:0002275	abnormal_type_II_pneumocyte_morphology
	IGL	MGI:5644301	MP:0002551	abnormal_blood_coagulation
	IGL	MGI:5644301	MP:0004007	abnormal_lung_vasculature_morphology
	IGL	MGI:5644301	MP:0006050	pulmonary_fibrosis
	IGL	MGI:5644301	MP:0010898	abnormal_pulmonary_alveolus_epithelium_morphology
	IGL	MGI:5644301	MP:0010899	abnormal_pulmonary_alveolar_system_morphology
	IGL	MGI:5644301	MP:0010900	abnormal_pulmonary_interalveolar_septum_morphology
	IGL	MGI:5644301	MP:0010903	abnormal_pulmonary_alveolus_wall_morphology
	IGL	MGI:5644688	MP:0001262	decreased_body_weight
	IGL	MGI:5644688	MP:0002269	muscular_atrophy
	IGL	MGI:5644688	MP:0005369	muscle_phenotype
	IGL	MGI:5644689	MP:0001262	decreased_body_weight
	IGL	MGI:5644689	MP:0002269	muscular_atrophy
	IGL	MGI:5644689	MP:0005369	muscle_phenotype
	IGL	MGI:5645731	MP:0001262	decreased_body_weight
	IGL	MGI:5645731	MP:0002727	decreased_circulating_insulin_level
	IGL	MGI:5645731	MP:0002891	increased_insulin_sensitivity
	IGL	MGI:5645731	MP:0005179	decreased_circulating_cholesterol_level
	IGL	MGI:5645731	MP:0013278	decreased_fasting_circulating_glucose_level
	IGL	MGI:5645776	MP:0001634	internal_hemorrhage
	IGL	MGI:5645777	MP:0001182	lung_hemorrhage
	IGL	MGI:5645777	MP:0031155	small_intestine_hemorrhage
	IGL	MGI:5645782	MP:0000266	abnormal_heart_morphology
	IGL	MGI:5645782	MP:0000278	abnormal_myocardial_fiber_morphology
	IGL	MGI:5645782	MP:0001625	cardiac_hypertrophy
	IGL	MGI:5645782	MP:0002626	increased_heart_rate
	IGL	MGI:5645782	MP:0002953	thick_ventricular_wall
	IGL	MGI:5645782	MP:0003915	increased_left_ventricle_weight
	IGL	MGI:5645782	MP:0004564	enlarged_myocardial_fiber
	IGL	MGI:5645782	MP:0005369	muscle_phenotype
	IGL	MGI:5645782	MP:0006321	increased_myocardial_fiber_number
	IGL	MGI:5645782	MP:0011925	abnormal_heart_echocardiography_feature
	IGL	MGI:5645902	MP:0010097	abnormal_retina_blood_vessel_morphology
	IGL	MGI:5646288	MP:0000284	double_outlet_right_ventricle
	IGL	MGI:5646288	MP:0000484	abnormal_pulmonary_artery_morphology
	IGL	MGI:5646288	MP:0000650	mesocardia
	IGL	MGI:5646288	MP:0002633	persistent_truncus_arteriosis
	IGL	MGI:5646288	MP:0003178	left_pulmonary_isomerism
	IGL	MGI:5646288	MP:0004157	interrupted_aortic_arch
	IGL	MGI:5646288	MP:0004158	right_aortic_arch
	IGL	MGI:5646288	MP:0010402	ventricular_septal_defect
	IGL	MGI:5646288	MP:0010412	atrioventricular_septal_defect
	IGL	MGI:5646288	MP:0010460	pulmonary_artery_hypoplasia
	IGL	MGI:5646288	MP:0010466	vascular_ring
	IGL	MGI:5646288	MP:0010487	abnormal_right_subclavian_artery_morphology
	IGL	MGI:5646298	MP:0001262	decreased_body_weight
	IGL	MGI:5646298	MP:0004142	abnormal_muscle_tone
	IGL	MGI:5646298	MP:0005369	muscle_phenotype
	IGL	MGI:5646400	MP:0005293	impaired_glucose_tolerance
	IGL	MGI:5646410	MP:0005291	abnormal_glucose_tolerance
	IGL	MGI:5646412	MP:0001260	increased_body_weight
	IGL	MGI:5646412	MP:0002079	increased_circulating_insulin_level
	IGL	MGI:5646412	MP:0005291	abnormal_glucose_tolerance
	IGL	MGI:5646413	MP:0001260	increased_body_weight
	IGL	MGI:5646413	MP:0002079	increased_circulating_insulin_level
	IGL	MGI:5646413	MP:0005291	abnormal_glucose_tolerance
	IGL	MGI:5646601	MP:0000284	double_outlet_right_ventricle
	IGL	MGI:5646601	MP:0000286	abnormal_mitral_valve_morphology
	IGL	MGI:5646601	MP:0001178	pulmonary_hypoplasia
	IGL	MGI:5646601	MP:0002633	persistent_truncus_arteriosis
	IGL	MGI:5646601	MP:0006115	aortic_valve_atresia
	IGL	MGI:5646601	MP:0010412	atrioventricular_septal_defect
	IGL	MGI:5646601	MP:0010446	heart_left_ventricle_hypoplasia
	IGL	MGI:5646601	MP:0010460	pulmonary_artery_hypoplasia
	IGL	MGI:5646610	MP:0000286	abnormal_mitral_valve_morphology
	IGL	MGI:5646610	MP:0001178	pulmonary_hypoplasia
	IGL	MGI:5646610	MP:0006115	aortic_valve_atresia
	IGL	MGI:5646610	MP:0010446	heart_left_ventricle_hypoplasia
	IGL	MGI:5647878	MP:0002925	abnormal_cardiovascular_development
	IGL	MGI:5647878	MP:0010484	bicuspid_aortic_valve
	IGL	MGI:5647878	MP:0010527	bicuspid_pulmonary_valve
	IGL	MGI:5647878	MP:0010530	cerebral_arteriovenous_malformation
	IGL	MGI:5647885	MP:0010530	cerebral_arteriovenous_malformation
	IGL	MGI:5647888	MP:0001178	pulmonary_hypoplasia
	IGL	MGI:5647888	MP:0002273	abnormal_pulmonary_alveolus_epithelial_cell_morphology
	IGL	MGI:5647888	MP:0004391	abnormal_respiratory_conducting_tube_morphology
	IGL	MGI:5647888	MP:0010825	abnormal_lung_saccule_morphology
	IGL	MGI:5647888	MP:0011024	abnormal_branching_involved_in_lung_morphogenesis
	IGL	MGI:5648117	MP:0000730	increased_satellite_cell_number
	IGL	MGI:5648117	MP:0002036	increased_rhabdomyosarcoma_incidence
	IGL	MGI:5648117	MP:0003084	abnormal_skeletal_muscle_fiber_morphology
	IGL	MGI:5648117	MP:0005369	muscle_phenotype
	IGL	MGI:5648117	MP:0009400	decreased_skeletal_muscle_fiber_size
	IGL	MGI:5648117	MP:0009459	skeletal_muscle_hyperplasia
	IGL	MGI:5648124	MP:0002633	persistent_truncus_arteriosis
	IGL	MGI:5648124	MP:0002746	abnormal_semilunar_valve_morphology
	IGL	MGI:5648124	MP:0004056	abnormal_myocardium_compact_layer_morphology
	IGL	MGI:5648124	MP:0004110	transposition_of_great_arteries
	IGL	MGI:5648124	MP:0010412	atrioventricular_septal_defect
	IGL	MGI:5648126	MP:0004056	abnormal_myocardium_compact_layer_morphology
	IGL	MGI:5648126	MP:0004110	transposition_of_great_arteries
	IGL	MGI:5648126	MP:0010412	atrioventricular_septal_defect
	IGL	MGI:5648199	MP:0001263	weight_loss
	IGL	MGI:5660495	MP:0000266	abnormal_heart_morphology
	IGL	MGI:5660495	MP:0000274	enlarged_heart
	IGL	MGI:5660495	MP:0001636	irregular_heartbeat
	IGL	MGI:5660495	MP:0002127	abnormal_cardiovascular_system_morphology
	IGL	MGI:5660495	MP:0004857	abnormal_heart_weight
	IGL	MGI:5660495	MP:0005369	muscle_phenotype
	IGL	MGI:5660495	MP:0005598	decreased_ventricle_muscle_contractility
	IGL	MGI:5660495	MP:0005608	cardiac_interstitial_fibrosis
	IGL	MGI:5660495	MP:0008950	ventricular_tachycardia
	IGL	MGI:5660495	MP:0010519	atrioventricular_block
	IGL	MGI:5660495	MP:0010725	thin_interventricular_septum
	IGL	MGI:5660495	MP:0011925	abnormal_heart_echocardiography_feature
	IGL	MGI:5660501	MP:0000266	abnormal_heart_morphology
	IGL	MGI:5660501	MP:0005608	cardiac_interstitial_fibrosis
	IGL	MGI:5660501	MP:0011925	abnormal_heart_echocardiography_feature
	IGL	MGI:5662265	MP:0001260	increased_body_weight
	IGL	MGI:5662265	MP:0002079	increased_circulating_insulin_level
	IGL	MGI:5662265	MP:0005293	impaired_glucose_tolerance
	IGL	MGI:5662265	MP:0005331	insulin_resistance
	IGL	MGI:5670665	MP:0000183	decreased_circulating_LDL_cholesterol_level
	IGL	MGI:5670665	MP:0000186	decreased_circulating_HDL_cholesterol_level
	IGL	MGI:5670665	MP:0001260	increased_body_weight
	IGL	MGI:5670665	MP:0002644	decreased_circulating_triglyceride_level
	IGL	MGI:5670665	MP:0002702	decreased_circulating_free_fatty_acids_level
	IGL	MGI:5670665	MP:0003442	decreased_circulating_glycerol_level
	IGL	MGI:5670665	MP:0005179	decreased_circulating_cholesterol_level
	IGL	MGI:5670665	MP:0005560	decreased_circulating_glucose_level
	IGL	MGI:5670665	MP:0013278	decreased_fasting_circulating_glucose_level
	IGL	MGI:5680424	MP:0000186	decreased_circulating_HDL_cholesterol_level
	IGL	MGI:5680424	MP:0002644	decreased_circulating_triglyceride_level
	IGL	MGI:5680424	MP:0002702	decreased_circulating_free_fatty_acids_level
	IGL	MGI:5680424	MP:0003442	decreased_circulating_glycerol_level
	IGL	MGI:5680424	MP:0005179	decreased_circulating_cholesterol_level
	IGL	MGI:5680577	MP:0005293	impaired_glucose_tolerance
	IGL	MGI:5688069	MP:0002079	increased_circulating_insulin_level
	IGL	MGI:5688491	MP:0000274	enlarged_heart
	IGL	MGI:5688491	MP:0000276	heart_right_ventricle_hypertrophy
	IGL	MGI:5688491	MP:0001183	overexpanded_pulmonary_alveolus
	IGL	MGI:5688491	MP:0001263	weight_loss
	IGL	MGI:5688491	MP:0001544	abnormal_cardiovascular_system_physiology
	IGL	MGI:5688491	MP:0001958	emphysema
	IGL	MGI:5688491	MP:0002270	abnormal_pulmonary_alveolus_morphology
	IGL	MGI:5688491	MP:0002754	dilated_heart_right_ventricle
	IGL	MGI:5688491	MP:0003548	pulmonary_hypertension
	IGL	MGI:5688491	MP:0005293	impaired_glucose_tolerance
	IGL	MGI:5688491	MP:0005369	muscle_phenotype
	IGL	MGI:5688491	MP:0008777	increased_right_ventricle_diastolic_pressure
	IGL	MGI:5688491	MP:0010239	decreased_skeletal_muscle_weight
	IGL	MGI:5688491	MP:0010758	increased_right_ventricle_systolic_pressure
	IGL	MGI:5688491	MP:0010903	abnormal_pulmonary_alveolus_wall_morphology
	IGL	MGI:5688532	MP:0002270	abnormal_pulmonary_alveolus_morphology
	IGL	MGI:5690059	MP:0005369	muscle_phenotype
	IGL	MGI:5693387	MP:0001906	increased_dopamine_level
	IGL	MGI:5693940	MP:0001263	weight_loss
	IGL	MGI:5693940	MP:0004819	decreased_skeletal_muscle_mass
	IGL	MGI:5693940	MP:0005369	muscle_phenotype
	IGL	MGI:5694342	MP:0005369	muscle_phenotype
	IGL	MGI:5694991	MP:0001260	increased_body_weight
	IGL	MGI:5694991	MP:0005455	increased_susceptibility_to_weight_gain
	IGL	MGI:5694991	MP:0010182	decreased_susceptibility_to_weight_gain
	IGL	MGI:5696156	MP:0001625	cardiac_hypertrophy
	IGL	MGI:5696156	MP:0010418	perimembraneous_ventricular_septal_defect
	IGL	MGI:5696164	MP:0000273	overriding_aortic_valve
	IGL	MGI:5696164	MP:0000644	dextrocardia
	IGL	MGI:5696164	MP:0001625	cardiac_hypertrophy
	IGL	MGI:5696164	MP:0006061	right_atrial_isomerism
	IGL	MGI:5696164	MP:0010402	ventricular_septal_defect
	IGL	MGI:5696164	MP:0010412	atrioventricular_septal_defect
	IGL	MGI:5696164	MP:0010418	perimembraneous_ventricular_septal_defect
	IGL	MGI:5696164	MP:0010420	muscular_ventricular_septal_defect
	IGL	MGI:5696164	MP:0010476	coronary_fistula
	IGL	MGI:5696164	MP:0011665	d-loop_transposition_of_the_great_arteries
	IGL	MGI:5696228	MP:0002891	increased_insulin_sensitivity
	IGL	MGI:5696228	MP:0005292	improved_glucose_tolerance
	IGL	MGI:5696228	MP:0005560	decreased_circulating_glucose_level
	IGL	MGI:5696228	MP:0005659	decreased_susceptibility_to_diet-induced_obesity
	IGL	MGI:5696228	MP:0020090	decreased_susceptibility_to_diet-induced_non-insulin_dependent_diabetes
	IGL	MGI:5696348	MP:0000284	double_outlet_right_ventricle
	IGL	MGI:5696348	MP:0000644	dextrocardia
	IGL	MGI:5696348	MP:0010402	ventricular_septal_defect
	IGL	MGI:5696348	MP:0010403	atrial_septal_defect
	IGL	MGI:5696348	MP:0010422	heart_right_ventricle_hypoplasia
	IGL	MGI:5696348	MP:0010457	pulmonary_artery_stenosis
	IGL	MGI:5696516	MP:0000284	double_outlet_right_ventricle
	IGL	MGI:5696516	MP:0000531	right_pulmonary_isomerism
	IGL	MGI:5696516	MP:0000644	dextrocardia
	IGL	MGI:5696516	MP:0000650	mesocardia
	IGL	MGI:5696516	MP:0004110	transposition_of_great_arteries
	IGL	MGI:5696516	MP:0008772	increased_heart_ventricle_size
	IGL	MGI:5696516	MP:0010412	atrioventricular_septal_defect
	IGL	MGI:5696516	MP:0010420	muscular_ventricular_septal_defect
	IGL	MGI:5696516	MP:0010476	coronary_fistula
	IGL	MGI:5696516	MP:0010975	abnormal_lung_lobe_morphology
	IGL	MGI:5696516	MP:0011666	double_outlet_right_ventricle,_ventricular_defect_committed_to_aorta
	IGL	MGI:5696516	MP:0011668	double_outlet_right_ventricle,_Taussig_bing_type
	IGL	MGI:5696872	MP:0002269	muscular_atrophy
	IGL	MGI:5696872	MP:0005369	muscle_phenotype
	IGL	MGI:5697197	MP:0001262	decreased_body_weight
	IGL	MGI:5697873	MP:0001547	abnormal_lipid_level
	IGL	MGI:5697873	MP:0003983	decreased_cholesterol_level
	IGL	MGI:5697873	MP:0004777	abnormal_phospholipid_level
	IGL	MGI:5697873	MP:0009823	abnormal_sphingomyelin_level
	IGL	MGI:5699090	MP:0000747	muscle_weakness
	IGL	MGI:5699090	MP:0001262	decreased_body_weight
	IGL	MGI:5699090	MP:0005369	muscle_phenotype
	IGL	MGI:5699309	MP:0001263	weight_loss
	IGL	MGI:5699311	MP:0001263	weight_loss
	IGL	MGI:5699311	MP:0002269	muscular_atrophy
	IGL	MGI:5699311	MP:0003083	abnormal_tibialis_anterior_morphology
	IGL	MGI:5699311	MP:0005369	muscle_phenotype
	IGL	MGI:5699311	MP:0009428	decreased_tibialis_anterior_weight
	IGL	MGI:5699373	MP:0000183	decreased_circulating_LDL_cholesterol_level
	IGL	MGI:5699373	MP:0000186	decreased_circulating_HDL_cholesterol_level
	IGL	MGI:5699373	MP:0001260	increased_body_weight
	IGL	MGI:5699373	MP:0002891	increased_insulin_sensitivity
	IGL	MGI:5699373	MP:0005179	decreased_circulating_cholesterol_level
	IGL	MGI:5699373	MP:0005292	improved_glucose_tolerance
	IGL	MGI:5699373	MP:0005659	decreased_susceptibility_to_diet-induced_obesity
	IGL	MGI:5699373	MP:0009355	increased_liver_triglyceride_level
	IGL	MGI:5699373	MP:0009356	decreased_liver_triglyceride_level
	IGL	MGI:5699373	MP:0013278	decreased_fasting_circulating_glucose_level
	IGL	MGI:5700343	MP:0001263	weight_loss
	IGL	MGI:5701385	MP:0001260	increased_body_weight
	IGL	MGI:5703729	MP:0005369	muscle_phenotype
	IGL	MGI:5703853	MP:0000267	abnormal_heart_development
	IGL	MGI:5703853	MP:0000273	overriding_aortic_valve
	IGL	MGI:5703853	MP:0000284	double_outlet_right_ventricle
	IGL	MGI:5703853	MP:0006126	abnormal_cardiac_outflow_tract_development
	IGL	MGI:5703853	MP:0010402	ventricular_septal_defect
	IGL	MGI:5703853	MP:0010412	atrioventricular_septal_defect
	IGL	MGI:5703853	MP:0010418	perimembraneous_ventricular_septal_defect
	IGL	MGI:5703853	MP:0010420	muscular_ventricular_septal_defect
	IGL	MGI:5703855	MP:0010402	ventricular_septal_defect
	IGL	MGI:5703855	MP:0010412	atrioventricular_septal_defect
	IGL	MGI:5703855	MP:0010418	perimembraneous_ventricular_septal_defect
	IGL	MGI:5703855	MP:0010420	muscular_ventricular_septal_defect
	IGL	MGI:5704348	MP:0000250	abnormal_vasoconstriction
	IGL	MGI:5704348	MP:0003033	abnormal_pulmonary_vascular_resistance
	IGL	MGI:5704348	MP:0005369	muscle_phenotype
	IGL	MGI:5705497	MP:0002792	abnormal_retina_vasculature_morphology
	IGL	MGI:5706931	MP:0000182	increased_circulating_LDL_cholesterol_level
	IGL	MGI:5706931	MP:0001552	increased_circulating_triglyceride_level
	IGL	MGI:5706931	MP:0002644	decreased_circulating_triglyceride_level
	IGL	MGI:5706931	MP:0005178	increased_circulating_cholesterol_level
	IGL	MGI:5706931	MP:0005338	atherosclerotic_lesions
	IGL	MGI:5706931	MP:0005339	increased_susceptibility_to_atherosclerosis
	IGL	MGI:5707034	MP:0005293	impaired_glucose_tolerance
	IGL	MGI:5707175	MP:0001179	thick_pulmonary_interalveolar_septum
	IGL	MGI:5707175	MP:0006050	pulmonary_fibrosis
	IGL	MGI:5707175	MP:0010899	abnormal_pulmonary_alveolar_system_morphology
	IGL	MGI:5751856	MP:0001263	weight_loss
	IGL	MGI:5752792	MP:0000278	abnormal_myocardial_fiber_morphology
	IGL	MGI:5752792	MP:0002972	abnormal_cardiac_muscle_contractility
	IGL	MGI:5752792	MP:0004215	abnormal_myocardial_fiber_physiology
	IGL	MGI:5752792	MP:0005369	muscle_phenotype
	IGL	MGI:5752797	MP:0001625	cardiac_hypertrophy
	IGL	MGI:5752797	MP:0002972	abnormal_cardiac_muscle_contractility
	IGL	MGI:5752797	MP:0003393	decreased_cardiac_output
	IGL	MGI:5752797	MP:0004122	abnormal_sinus_arrhythmia
	IGL	MGI:5752797	MP:0004215	abnormal_myocardial_fiber_physiology
	IGL	MGI:5752797	MP:0005333	decreased_heart_rate
	IGL	MGI:5752797	MP:0005369	muscle_phenotype
	IGL	MGI:5752797	MP:0005600	increased_ventricle_muscle_contractility
	IGL	MGI:5752797	MP:0006110	ventricular_fibrillation
	IGL	MGI:5752797	MP:0008950	ventricular_tachycardia
	IGL	MGI:5752797	MP:0010579	increased_heart_left_ventricle_size
	IGL	MGI:5752797	MP:0011951	increased_cardiac_stroke_volume
	IGL	MGI:5756045	MP:0000231	hypertension
	IGL	MGI:5762691	MP:0005293	impaired_glucose_tolerance
	IGL	MGI:5762691	MP:0005331	insulin_resistance
	IGL	MGI:5762691	MP:0005369	muscle_phenotype
	IGL	MGI:5762691	MP:0030022	decreased_muscle_cell_glucose_uptake
	IGL	MGI:5762985	MP:0002035	increased_leiomyosarcoma_incidence
	IGL	MGI:5762985	MP:0005369	muscle_phenotype
	IGL	MGI:5763239	MP:0001261	obese
	IGL	MGI:5763239	MP:0001554	increased_circulating_free_fatty_acids_level
	IGL	MGI:5763239	MP:0002079	increased_circulating_insulin_level
	IGL	MGI:5763239	MP:0002644	decreased_circulating_triglyceride_level
	IGL	MGI:5763239	MP:0003442	decreased_circulating_glycerol_level
	IGL	MGI:5763239	MP:0005179	decreased_circulating_cholesterol_level
	IGL	MGI:5763239	MP:0005293	impaired_glucose_tolerance
	IGL	MGI:5763239	MP:0005331	insulin_resistance
	IGL	MGI:5763308	MP:0001261	obese
	IGL	MGI:5763308	MP:0002078	abnormal_glucose_homeostasis
	IGL	MGI:5763308	MP:0002079	increased_circulating_insulin_level
	IGL	MGI:5763308	MP:0005293	impaired_glucose_tolerance
	IGL	MGI:5763308	MP:0005331	insulin_resistance
	IGL	MGI:5765990	MP:0000752	dystrophic_muscle
	IGL	MGI:5765990	MP:0005369	muscle_phenotype
	IGL	MGI:5765990	MP:0009404	centrally_nucleated_skeletal_muscle_fibers
	IGL	MGI:5765990	MP:0009419	skeletal_muscle_fibrosis
	IGL	MGI:5767287	MP:0000748	progressive_muscle_weakness
	IGL	MGI:5767287	MP:0000751	myopathy
	IGL	MGI:5767287	MP:0004087	abnormal_muscle_fiber_morphology
	IGL	MGI:5767287	MP:0004091	abnormal_Z_line_morphology
	IGL	MGI:5767287	MP:0005369	muscle_phenotype
	IGL	MGI:5770479	MP:0002079	increased_circulating_insulin_level
	IGL	MGI:5770479	MP:0002702	decreased_circulating_free_fatty_acids_level
	IGL	MGI:5770479	MP:0003564	abnormal_insulin_secretion
	IGL	MGI:5770479	MP:0005292	improved_glucose_tolerance
	IGL	MGI:5776159	MP:0004215	abnormal_myocardial_fiber_physiology
	IGL	MGI:5781012	MP:0009355	increased_liver_triglyceride_level
	IGL	MGI:5781012	MP:0010027	increased_liver_cholesterol_level
	IGL	MGI:5781012	MP:0010359	increased_liver_free_fatty_acids_level
	IGL	MGI:5784924	MP:0002079	increased_circulating_insulin_level
	IGL	MGI:5784924	MP:0005293	impaired_glucose_tolerance
	IGL	MGI:5784924	MP:0005331	insulin_resistance
	IGL	MGI:5788164	MP:0001262	decreased_body_weight
	IGL	MGI:5788168	MP:0001262	decreased_body_weight
	IGL	MGI:5789528	MP:0000274	enlarged_heart
	IGL	MGI:5789528	MP:0002753	dilated_heart_left_ventricle
	IGL	MGI:5789528	MP:0002795	dilated_cardiomyopathy
	IGL	MGI:5789528	MP:0004215	abnormal_myocardial_fiber_physiology
	IGL	MGI:5789528	MP:0004564	enlarged_myocardial_fiber
	IGL	MGI:5789528	MP:0005312	pericardial_effusion
	IGL	MGI:5789528	MP:0005369	muscle_phenotype
	IGL	MGI:5789528	MP:0005598	decreased_ventricle_muscle_contractility
	IGL	MGI:5789528	MP:0005608	cardiac_interstitial_fibrosis
	IGL	MGI:5789528	MP:0006138	congestive_heart_failure
	IGL	MGI:5789528	MP:0008022	dilated_heart_ventricle
	IGL	MGI:5789528	MP:0008726	enlarged_heart_left_atrium
	IGL	MGI:5789552	MP:0008489	slow_postnatal_weight_gain
	IGL	MGI:5789625	MP:0001853	heart_inflammation
	IGL	MGI:5789625	MP:0004510	myositis
	IGL	MGI:5789625	MP:0005369	muscle_phenotype
	IGL	MGI:5792184	MP:0001262	decreased_body_weight
	IGL	MGI:5792191	MP:0005293	impaired_glucose_tolerance
	IGL	MGI:5792193	MP:0005293	impaired_glucose_tolerance
	IGL	MGI:5792197	MP:0005293	impaired_glucose_tolerance
	IGL	MGI:5792205	MP:0005293	impaired_glucose_tolerance
	IGL	MGI:5792207	MP:0005293	impaired_glucose_tolerance
	IGL	MGI:5792215	MP:0005293	impaired_glucose_tolerance
	IGL	MGI:5792219	MP:0013279	increased_fasting_circulating_glucose_level
	IGL	MGI:5792223	MP:0013279	increased_fasting_circulating_glucose_level
	IGL	MGI:5792239	MP:0001759	increased_urine_glucose_level
	IGL	MGI:5792239	MP:0005293	impaired_glucose_tolerance
	IGL	MGI:5792241	MP:0005293	impaired_glucose_tolerance
	IGL	MGI:5792243	MP:0005293	impaired_glucose_tolerance
	IGL	MGI:5792247	MP:0005293	impaired_glucose_tolerance
	IGL	MGI:5792258	MP:0005293	impaired_glucose_tolerance
	IGL	MGI:5792268	MP:0000183	decreased_circulating_LDL_cholesterol_level
	IGL	MGI:5792268	MP:0000186	decreased_circulating_HDL_cholesterol_level
	IGL	MGI:5792804	MP:0000266	abnormal_heart_morphology
	IGL	MGI:5792804	MP:0000274	enlarged_heart
	IGL	MGI:5792804	MP:0002833	increased_heart_weight
	IGL	MGI:5792804	MP:0003141	cardiac_fibrosis
	IGL	MGI:5792804	MP:0003921	abnormal_heart_left_ventricle_morphology
	IGL	MGI:5792804	MP:0004215	abnormal_myocardial_fiber_physiology
	IGL	MGI:5792804	MP:0005140	decreased_cardiac_muscle_contractility
	IGL	MGI:5792804	MP:0005330	cardiomyopathy
	IGL	MGI:5792804	MP:0005369	muscle_phenotype
	IGL	MGI:5792804	MP:0008022	dilated_heart_ventricle
	IGL	MGI:5792804	MP:0010633	myocardium_hypertrophy
	IGL	MGI:5796271	MP:0000748	progressive_muscle_weakness
	IGL	MGI:5796271	MP:0001262	decreased_body_weight
	IGL	MGI:5796271	MP:0005369	muscle_phenotype
	IGL	MGI:5796271	MP:0009403	increased_variability_of_skeletal_muscle_fiber_size
	IGL	MGI:5796271	MP:0009413	skeletal_muscle_fiber_atrophy
	IGL	MGI:5796272	MP:0000748	progressive_muscle_weakness
	IGL	MGI:5796272	MP:0001262	decreased_body_weight
	IGL	MGI:5796272	MP:0005369	muscle_phenotype
	IGL	MGI:5796272	MP:0009403	increased_variability_of_skeletal_muscle_fiber_size
	IGL	MGI:5796272	MP:0009413	skeletal_muscle_fiber_atrophy
	IGL	MGI:5796765	MP:0000189	hypoglycemia
	IGL	MGI:5796765	MP:0003058	increased_insulin_secretion
	IGL	MGI:5796766	MP:0000189	hypoglycemia
	IGL	MGI:5796766	MP:0003564	abnormal_insulin_secretion
	IGL	MGI:5800482	MP:0000278	abnormal_myocardial_fiber_morphology
	IGL	MGI:5800482	MP:0003105	abnormal_heart_atrium_morphology
	IGL	MGI:5800482	MP:0003141	cardiac_fibrosis
	IGL	MGI:5800482	MP:0003233	prolonged_QT_interval
	IGL	MGI:5800482	MP:0005294	abnormal_heart_ventricle_morphology
	IGL	MGI:5800482	MP:0005330	cardiomyopathy
	IGL	MGI:5800482	MP:0005369	muscle_phenotype
	IGL	MGI:5800482	MP:0005598	decreased_ventricle_muscle_contractility
	IGL	MGI:5800482	MP:0008543	atrial_fibrillation
	IGL	MGI:5800482	MP:0008725	enlarged_heart_atrium
	IGL	MGI:5800482	MP:0008726	enlarged_heart_left_atrium
	IGL	MGI:5800482	MP:0008772	increased_heart_ventricle_size
	IGL	MGI:5800482	MP:0008950	ventricular_tachycardia
	IGL	MGI:5800482	MP:0009732	ventricular_premature_beat
	IGL	MGI:5800482	MP:0014071	increased_cardiac_muscle_glycogen_level
	IGL	MGI:5800482	MP:0020345	abnormal_myocardial_fiber_currents
	IGL	MGI:5800482	MP:0020347	abnormal_myocardial_fiber_sodium_currents
	IGL	MGI:5803806	MP:0001262	decreased_body_weight
	IGL	MGI:5804113	MP:0001262	decreased_body_weight
	IGL	MGI:5804113	MP:0001559	hyperglycemia
	IGL	MGI:5804113	MP:0002078	abnormal_glucose_homeostasis
	IGL	MGI:5804113	MP:0002079	increased_circulating_insulin_level
	IGL	MGI:5804113	MP:0005331	insulin_resistance
	IGL	MGI:5804113	MP:0020089	increased_susceptibility_to_diet-induced_non-insulin_dependent_diabetes
	IGL	MGI:5804123	MP:0001262	decreased_body_weight
	IGL	MGI:5804123	MP:0001559	hyperglycemia
	IGL	MGI:5804123	MP:0002079	increased_circulating_insulin_level
	IGL	MGI:5804123	MP:0005331	insulin_resistance
	IGL	MGI:5804123	MP:0020089	increased_susceptibility_to_diet-induced_non-insulin_dependent_diabetes
	IGL	MGI:5805213	MP:0003924	diaphragmatic_hernia
	IGL	MGI:5805213	MP:0005369	muscle_phenotype
	IGL	MGI:5805213	MP:0010551	abnormal_coronary_vessel_morphology
	IGL	MGI:5805213	MP:0010556	thin_ventricle_myocardium_compact_layer
	IGL	MGI:5805213	MP:0012251	abnormal_diaphragm_development
	IGL	MGI:5805517	MP:0001260	increased_body_weight
	IGL	MGI:5805517	MP:0001263	weight_loss
	IGL	MGI:5807392	MP:0000274	enlarged_heart
	IGL	MGI:5824050	MP:0002269	muscular_atrophy
	IGL	MGI:5824050	MP:0005369	muscle_phenotype
	IGL	MGI:5824051	MP:0002269	muscular_atrophy
	IGL	MGI:5824051	MP:0005369	muscle_phenotype
	IGL	MGI:5824053	MP:0002269	muscular_atrophy
	IGL	MGI:5824053	MP:0005369	muscle_phenotype
	IGL	MGI:5824054	MP:0002269	muscular_atrophy
	IGL	MGI:5824054	MP:0005369	muscle_phenotype
	IGL	MGI:5825052	MP:0000189	hypoglycemia
	IGL	MGI:5825052	MP:0001262	decreased_body_weight
	IGL	MGI:5825053	MP:0000189	hypoglycemia
	IGL	MGI:5825053	MP:0001262	decreased_body_weight
	IGL	MGI:5825217	MP:0003084	abnormal_skeletal_muscle_fiber_morphology
	IGL	MGI:5825217	MP:0005369	muscle_phenotype
	IGL	MGI:5825217	MP:0009412	skeletal_muscle_fiber_degeneration
	IGL	MGI:5828147	MP:0001552	increased_circulating_triglyceride_level
	IGL	MGI:5828147	MP:0001554	increased_circulating_free_fatty_acids_level
	IGL	MGI:5828147	MP:0002079	increased_circulating_insulin_level
	IGL	MGI:5828147	MP:0005293	impaired_glucose_tolerance
	IGL	MGI:5828147	MP:0005331	insulin_resistance
	IGL	MGI:5828147	MP:0005659	decreased_susceptibility_to_diet-induced_obesity
	IGL	MGI:5828147	MP:0009355	increased_liver_triglyceride_level
	IGL	MGI:5828512	MP:0001261	obese
	IGL	MGI:5828512	MP:0001552	increased_circulating_triglyceride_level
	IGL	MGI:5828512	MP:0001554	increased_circulating_free_fatty_acids_level
	IGL	MGI:5828512	MP:0001559	hyperglycemia
	IGL	MGI:5828512	MP:0002079	increased_circulating_insulin_level
	IGL	MGI:5828512	MP:0005178	increased_circulating_cholesterol_level
	IGL	MGI:5828512	MP:0009355	increased_liver_triglyceride_level
	IGL	MGI:5828596	MP:0000297	abnormal_atrioventricular_cushion_morphology
	IGL	MGI:5828596	MP:0002745	abnormal_atrioventricular_valve_morphology
	IGL	MGI:5829049	MP:0000749	muscle_degeneration
	IGL	MGI:5829049	MP:0001262	decreased_body_weight
	IGL	MGI:5829049	MP:0003084	abnormal_skeletal_muscle_fiber_morphology
	IGL	MGI:5829049	MP:0005369	muscle_phenotype
	IGL	MGI:5829049	MP:0009402	decreased_skeletal_muscle_fiber_diameter
	IGL	MGI:5829192	MP:0000189	hypoglycemia
	IGL	MGI:5829192	MP:0001262	decreased_body_weight
	IGL	MGI:5829192	MP:0002079	increased_circulating_insulin_level
	IGL	MGI:5829192	MP:0002727	decreased_circulating_insulin_level
	IGL	MGI:5829192	MP:0002891	increased_insulin_sensitivity
	IGL	MGI:5829192	MP:0003564	abnormal_insulin_secretion
	IGL	MGI:5829192	MP:0005292	improved_glucose_tolerance
	IGL	MGI:5829192	MP:0005560	decreased_circulating_glucose_level
	IGL	MGI:5829192	MP:0020088	decreased_susceptibility_to_non-insulin-dependent_diabetes
	IGL	MGI:5896607	MP:0000749	muscle_degeneration
	IGL	MGI:5896607	MP:0001262	decreased_body_weight
	IGL	MGI:5896607	MP:0003084	abnormal_skeletal_muscle_fiber_morphology
	IGL	MGI:5896607	MP:0005369	muscle_phenotype
	IGL	MGI:5896607	MP:0009402	decreased_skeletal_muscle_fiber_diameter
	IGL	MGI:5897171	MP:0001262	decreased_body_weight
	IGL	MGI:5897308	MP:0000281	abnormal_interventricular_septum_morphology
	IGL	MGI:5897308	MP:0002833	increased_heart_weight
	IGL	MGI:5897308	MP:0002972	abnormal_cardiac_muscle_contractility
	IGL	MGI:5897308	MP:0003921	abnormal_heart_left_ventricle_morphology
	IGL	MGI:5897308	MP:0004090	abnormal_sarcomere_morphology
	IGL	MGI:5897308	MP:0004215	abnormal_myocardial_fiber_physiology
	IGL	MGI:5897308	MP:0005140	decreased_cardiac_muscle_contractility
	IGL	MGI:5897308	MP:0005369	muscle_phenotype
	IGL	MGI:5897308	MP:0005599	increased_cardiac_muscle_contractility
	IGL	MGI:5897308	MP:0010579	increased_heart_left_ventricle_size
	IGL	MGI:5897308	MP:0010724	thick_interventricular_septum
	IGL	MGI:5897308	MP:0010725	thin_interventricular_septum
	IGL	MGI:5897308	MP:0020346	abnormal_myocardial_fiber_calcium_currents
	IGL	MGI:5897308	MP:0020418	increased_cardiac_muscle_relaxation
	IGL	MGI:5897316	MP:0001625	cardiac_hypertrophy
	IGL	MGI:5897316	MP:0002833	increased_heart_weight
	IGL	MGI:5897316	MP:0002972	abnormal_cardiac_muscle_contractility
	IGL	MGI:5897316	MP:0003921	abnormal_heart_left_ventricle_morphology
	IGL	MGI:5897316	MP:0004215	abnormal_myocardial_fiber_physiology
	IGL	MGI:5897316	MP:0004486	decreased_response_of_heart_to_induced_stress
	IGL	MGI:5897316	MP:0005369	muscle_phenotype
	IGL	MGI:5897316	MP:0005599	increased_cardiac_muscle_contractility
	IGL	MGI:5897316	MP:0010579	increased_heart_left_ventricle_size
	IGL	MGI:5897316	MP:0010724	thick_interventricular_septum
	IGL	MGI:5897316	MP:0020419	decreased_cardiac_muscle_relaxation
	IGL	MGI:5897331	MP:0000278	abnormal_myocardial_fiber_morphology
	IGL	MGI:5897331	MP:0004486	decreased_response_of_heart_to_induced_stress
	IGL	MGI:5897331	MP:0005369	muscle_phenotype
	IGL	MGI:5897331	MP:0005631	decreased_lung_weight
	IGL	MGI:5897331	MP:0012688	abnormal_heart_ventricles_weight
	IGL	MGI:5897388	MP:0000231	hypertension
	IGL	MGI:5897388	MP:0003231	abnormal_placenta_vasculature
	IGL	MGI:5897388	MP:0006144	increased_systemic_arterial_systolic_blood_pressure
	IGL	MGI:5897860	MP:0005150	cachexia
	IGL	MGI:5898141	MP:0031384	impaired_blood-brain_barrier_function
	IGL	MGI:5903426	MP:0001175	abnormal_lung_morphology
	IGL	MGI:5903426	MP:0001853	heart_inflammation
	IGL	MGI:5904625	MP:0000274	enlarged_heart
	IGL	MGI:5904625	MP:0000278	abnormal_myocardial_fiber_morphology
	IGL	MGI:5904625	MP:0001544	abnormal_cardiovascular_system_physiology
	IGL	MGI:5904625	MP:0003393	decreased_cardiac_output
	IGL	MGI:5904625	MP:0004009	abnormal_diastolic_filling_velocity
	IGL	MGI:5904625	MP:0004215	abnormal_myocardial_fiber_physiology
	IGL	MGI:5904625	MP:0005369	muscle_phenotype
	IGL	MGI:5904626	MP:0000278	abnormal_myocardial_fiber_morphology
	IGL	MGI:5904626	MP:0000343	abnormal_response_to_cardiac_infarction
	IGL	MGI:5904626	MP:0001544	abnormal_cardiovascular_system_physiology
	IGL	MGI:5904626	MP:0002972	abnormal_cardiac_muscle_contractility
	IGL	MGI:5904626	MP:0003393	decreased_cardiac_output
	IGL	MGI:5904626	MP:0004009	abnormal_diastolic_filling_velocity
	IGL	MGI:5904626	MP:0004215	abnormal_myocardial_fiber_physiology
	IGL	MGI:5904626	MP:0005369	muscle_phenotype
	IGL	MGI:5904626	MP:0020419	decreased_cardiac_muscle_relaxation
	IGL	MGI:5904801	MP:0000266	abnormal_heart_morphology
	IGL	MGI:5904801	MP:0000274	enlarged_heart
	IGL	MGI:5904801	MP:0000278	abnormal_myocardial_fiber_morphology
	IGL	MGI:5904801	MP:0001625	cardiac_hypertrophy
	IGL	MGI:5904801	MP:0001855	abnormal_atrial_thrombosis
	IGL	MGI:5904801	MP:0002795	dilated_cardiomyopathy
	IGL	MGI:5904801	MP:0003222	increased_cardiomyocyte_apoptosis
	IGL	MGI:5904801	MP:0003828	pulmonary_edema
	IGL	MGI:5904801	MP:0003921	abnormal_heart_left_ventricle_morphology
	IGL	MGI:5904801	MP:0005369	muscle_phenotype
	IGL	MGI:5904801	MP:0005599	increased_cardiac_muscle_contractility
	IGL	MGI:5904801	MP:0005608	cardiac_interstitial_fibrosis
	IGL	MGI:5904801	MP:0006138	congestive_heart_failure
	IGL	MGI:5904801	MP:0010724	thick_interventricular_septum
	IGL	MGI:5904801	MP:0020135	abnormal_heart_ventricle_wall_thickness
	IGL	MGI:5904801	MP:0020346	abnormal_myocardial_fiber_calcium_currents
	IGL	MGI:5904801	MP:0020418	increased_cardiac_muscle_relaxation
	IGL	MGI:5904943	MP:0000274	enlarged_heart
	IGL	MGI:5904943	MP:0001625	cardiac_hypertrophy
	IGL	MGI:5904943	MP:0002795	dilated_cardiomyopathy
	IGL	MGI:5904943	MP:0002833	increased_heart_weight
	IGL	MGI:5904943	MP:0005369	muscle_phenotype
	IGL	MGI:5904943	MP:0005598	decreased_ventricle_muscle_contractility
	IGL	MGI:5904943	MP:0006138	congestive_heart_failure
	IGL	MGI:5904943	MP:0011925	abnormal_heart_echocardiography_feature
	IGL	MGI:5904944	MP:0000278	abnormal_myocardial_fiber_morphology
	IGL	MGI:5904944	MP:0001625	cardiac_hypertrophy
	IGL	MGI:5904944	MP:0002795	dilated_cardiomyopathy
	IGL	MGI:5904944	MP:0004564	enlarged_myocardial_fiber
	IGL	MGI:5904944	MP:0005369	muscle_phenotype
	IGL	MGI:5904944	MP:0005598	decreased_ventricle_muscle_contractility
	IGL	MGI:5904944	MP:0012557	decreased_calcium_uptake_by_cardiac_muscle
	IGL	MGI:5904944	MP:0020346	abnormal_myocardial_fiber_calcium_currents
	IGL	MGI:5904945	MP:0002795	dilated_cardiomyopathy
	IGL	MGI:5904945	MP:0002833	increased_heart_weight
	IGL	MGI:5904945	MP:0005369	muscle_phenotype
	IGL	MGI:5904945	MP:0005598	decreased_ventricle_muscle_contractility
	IGL	MGI:5904945	MP:0011925	abnormal_heart_echocardiography_feature
	IGL	MGI:5905047	MP:0000278	abnormal_myocardial_fiber_morphology
	IGL	MGI:5905047	MP:0001855	abnormal_atrial_thrombosis
	IGL	MGI:5905047	MP:0002795	dilated_cardiomyopathy
	IGL	MGI:5905047	MP:0004564	enlarged_myocardial_fiber
	IGL	MGI:5905047	MP:0005140	decreased_cardiac_muscle_contractility
	IGL	MGI:5905047	MP:0005333	decreased_heart_rate
	IGL	MGI:5905047	MP:0005369	muscle_phenotype
	IGL	MGI:5905047	MP:0005608	cardiac_interstitial_fibrosis
	IGL	MGI:5905047	MP:0006138	congestive_heart_failure
	IGL	MGI:5905047	MP:0008022	dilated_heart_ventricle
	IGL	MGI:5905047	MP:0008726	enlarged_heart_left_atrium
	IGL	MGI:5905047	MP:0011917	increased_heart_right_atrium_weight
	IGL	MGI:5905047	MP:0011925	abnormal_heart_echocardiography_feature
	IGL	MGI:5905047	MP:0012688	abnormal_heart_ventricles_weight
	IGL	MGI:5905136	MP:0000274	enlarged_heart
	IGL	MGI:5905136	MP:0002795	dilated_cardiomyopathy
	IGL	MGI:5905136	MP:0005369	muscle_phenotype
	IGL	MGI:5905136	MP:0005608	cardiac_interstitial_fibrosis
	IGL	MGI:5905136	MP:0008022	dilated_heart_ventricle
	IGL	MGI:5905136	MP:0010630	abnormal_cardiac_muscle_tissue_morphology
	IGL	MGI:5905136	MP:0012557	decreased_calcium_uptake_by_cardiac_muscle
	IGL	MGI:5905764	MP:0000274	enlarged_heart
	IGL	MGI:5905764	MP:0000278	abnormal_myocardial_fiber_morphology
	IGL	MGI:5905764	MP:0001636	irregular_heartbeat
	IGL	MGI:5905764	MP:0002795	dilated_cardiomyopathy
	IGL	MGI:5905764	MP:0003822	decreased_left_ventricle_systolic_pressure
	IGL	MGI:5905764	MP:0004091	abnormal_Z_line_morphology
	IGL	MGI:5905764	MP:0005140	decreased_cardiac_muscle_contractility
	IGL	MGI:5905764	MP:0005369	muscle_phenotype
	IGL	MGI:5905764	MP:0005598	decreased_ventricle_muscle_contractility
	IGL	MGI:5905764	MP:0005608	cardiac_interstitial_fibrosis
	IGL	MGI:5905764	MP:0006110	ventricular_fibrillation
	IGL	MGI:5905764	MP:0008950	ventricular_tachycardia
	IGL	MGI:5905764	MP:0009732	ventricular_premature_beat
	IGL	MGI:5905764	MP:0010519	atrioventricular_block
	IGL	MGI:5905764	MP:0010579	increased_heart_left_ventricle_size
	IGL	MGI:5905764	MP:0011953	prolonged_PQ_interval
	IGL	MGI:5906014	MP:0000278	abnormal_myocardial_fiber_morphology
	IGL	MGI:5906014	MP:0002795	dilated_cardiomyopathy
	IGL	MGI:5906014	MP:0002833	increased_heart_weight
	IGL	MGI:5906014	MP:0003393	decreased_cardiac_output
	IGL	MGI:5906014	MP:0003821	decreased_left_ventricle_diastolic_pressure
	IGL	MGI:5906014	MP:0003822	decreased_left_ventricle_systolic_pressure
	IGL	MGI:5906014	MP:0004215	abnormal_myocardial_fiber_physiology
	IGL	MGI:5906014	MP:0004564	enlarged_myocardial_fiber
	IGL	MGI:5906014	MP:0005140	decreased_cardiac_muscle_contractility
	IGL	MGI:5906014	MP:0005369	muscle_phenotype
	IGL	MGI:5906014	MP:0005598	decreased_ventricle_muscle_contractility
	IGL	MGI:5906014	MP:0006138	congestive_heart_failure
	IGL	MGI:5906014	MP:0008022	dilated_heart_ventricle
	IGL	MGI:5906014	MP:0020419	decreased_cardiac_muscle_relaxation
	IGL	MGI:5906015	MP:0000278	abnormal_myocardial_fiber_morphology
	IGL	MGI:5906015	MP:0001260	increased_body_weight
	IGL	MGI:5906015	MP:0002267	abnormal_bronchiole_morphology
	IGL	MGI:5906015	MP:0002795	dilated_cardiomyopathy
	IGL	MGI:5906015	MP:0002833	increased_heart_weight
	IGL	MGI:5906015	MP:0003393	decreased_cardiac_output
	IGL	MGI:5906015	MP:0003821	decreased_left_ventricle_diastolic_pressure
	IGL	MGI:5906015	MP:0003822	decreased_left_ventricle_systolic_pressure
	IGL	MGI:5906015	MP:0004215	abnormal_myocardial_fiber_physiology
	IGL	MGI:5906015	MP:0004564	enlarged_myocardial_fiber
	IGL	MGI:5906015	MP:0005140	decreased_cardiac_muscle_contractility
	IGL	MGI:5906015	MP:0005369	muscle_phenotype
	IGL	MGI:5906015	MP:0005598	decreased_ventricle_muscle_contractility
	IGL	MGI:5906015	MP:0005608	cardiac_interstitial_fibrosis
	IGL	MGI:5906015	MP:0006138	congestive_heart_failure
	IGL	MGI:5906015	MP:0008022	dilated_heart_ventricle
	IGL	MGI:5906015	MP:0020419	decreased_cardiac_muscle_relaxation
	IGL	MGI:5906058	MP:0000266	abnormal_heart_morphology
	IGL	MGI:5906058	MP:0000274	enlarged_heart
	IGL	MGI:5906058	MP:0000278	abnormal_myocardial_fiber_morphology
	IGL	MGI:5906058	MP:0001855	abnormal_atrial_thrombosis
	IGL	MGI:5906058	MP:0002127	abnormal_cardiovascular_system_morphology
	IGL	MGI:5906058	MP:0002652	thin_myocardium
	IGL	MGI:5906058	MP:0002795	dilated_cardiomyopathy
	IGL	MGI:5906058	MP:0003222	increased_cardiomyocyte_apoptosis
	IGL	MGI:5906058	MP:0004090	abnormal_sarcomere_morphology
	IGL	MGI:5906058	MP:0004091	abnormal_Z_line_morphology
	IGL	MGI:5906058	MP:0004094	abnormal_M_line_morphology
	IGL	MGI:5906058	MP:0005369	muscle_phenotype
	IGL	MGI:5906058	MP:0005598	decreased_ventricle_muscle_contractility
	IGL	MGI:5906058	MP:0006138	congestive_heart_failure
	IGL	MGI:5906058	MP:0010402	ventricular_septal_defect
	IGL	MGI:5906058	MP:0010403	atrial_septal_defect
	IGL	MGI:5906191	MP:0000274	enlarged_heart
	IGL	MGI:5906191	MP:0002753	dilated_heart_left_ventricle
	IGL	MGI:5906191	MP:0002795	dilated_cardiomyopathy
	IGL	MGI:5906191	MP:0002833	increased_heart_weight
	IGL	MGI:5906191	MP:0004084	abnormal_cardiac_muscle_relaxation
	IGL	MGI:5906191	MP:0004215	abnormal_myocardial_fiber_physiology
	IGL	MGI:5906191	MP:0005140	decreased_cardiac_muscle_contractility
	IGL	MGI:5906191	MP:0005329	abnormal_myocardium_layer_morphology
	IGL	MGI:5906191	MP:0005333	decreased_heart_rate
	IGL	MGI:5906191	MP:0005369	muscle_phenotype
	IGL	MGI:5906191	MP:0008022	dilated_heart_ventricle
	IGL	MGI:5906191	MP:0011925	abnormal_heart_echocardiography_feature
	IGL	MGI:5906237	MP:0002795	dilated_cardiomyopathy
	IGL	MGI:5906237	MP:0004215	abnormal_myocardial_fiber_physiology
	IGL	MGI:5906237	MP:0004486	decreased_response_of_heart_to_induced_stress
	IGL	MGI:5906237	MP:0005369	muscle_phenotype
	IGL	MGI:5906237	MP:0005598	decreased_ventricle_muscle_contractility
	IGL	MGI:5906237	MP:0010394	decreased_QRS_amplitude
	IGL	MGI:5906237	MP:0011925	abnormal_heart_echocardiography_feature
	IGL	MGI:5906237	MP:0020419	decreased_cardiac_muscle_relaxation
	IGL	MGI:5906251	MP:0000274	enlarged_heart
	IGL	MGI:5906251	MP:0000280	thin_ventricular_wall
	IGL	MGI:5906251	MP:0002753	dilated_heart_left_ventricle
	IGL	MGI:5906251	MP:0002795	dilated_cardiomyopathy
	IGL	MGI:5906251	MP:0003137	abnormal_impulse_conducting_system_conduction
	IGL	MGI:5906251	MP:0003896	prolonged_PR_interval
	IGL	MGI:5906251	MP:0004215	abnormal_myocardial_fiber_physiology
	IGL	MGI:5906251	MP:0005140	decreased_cardiac_muscle_contractility
	IGL	MGI:5906251	MP:0005150	cachexia
	IGL	MGI:5906251	MP:0005369	muscle_phenotype
	IGL	MGI:5906251	MP:0006138	congestive_heart_failure
	IGL	MGI:5906251	MP:0008022	dilated_heart_ventricle
	IGL	MGI:5906251	MP:0010392	prolonged_QRS_complex_duration
	IGL	MGI:5906251	MP:0011925	abnormal_heart_echocardiography_feature
	IGL	MGI:5906251	MP:0020347	abnormal_myocardial_fiber_sodium_currents
	IGL	MGI:5906364	MP:0002792	abnormal_retina_vasculature_morphology
	IGL	MGI:5906917	MP:0000274	enlarged_heart
	IGL	MGI:5906917	MP:0000278	abnormal_myocardial_fiber_morphology
	IGL	MGI:5906917	MP:0000279	ventricular_hypoplasia
	IGL	MGI:5906917	MP:0002795	dilated_cardiomyopathy
	IGL	MGI:5906917	MP:0004090	abnormal_sarcomere_morphology
	IGL	MGI:5906917	MP:0004091	abnormal_Z_line_morphology
	IGL	MGI:5906917	MP:0004094	abnormal_M_line_morphology
	IGL	MGI:5906917	MP:0004566	myocardial_fiber_degeneration
	IGL	MGI:5906917	MP:0005369	muscle_phenotype
	IGL	MGI:5906917	MP:0020409	abnormal_cardiac_thrombosis
	IGL	MGI:5907157	MP:0000266	abnormal_heart_morphology
	IGL	MGI:5907157	MP:0000274	enlarged_heart
	IGL	MGI:5907157	MP:0000278	abnormal_myocardial_fiber_morphology
	IGL	MGI:5907157	MP:0002753	dilated_heart_left_ventricle
	IGL	MGI:5907157	MP:0002795	dilated_cardiomyopathy
	IGL	MGI:5907157	MP:0005140	decreased_cardiac_muscle_contractility
	IGL	MGI:5907157	MP:0005369	muscle_phenotype
	IGL	MGI:5907157	MP:0006267	abnormal_intercalated_disk_morphology
	IGL	MGI:5907157	MP:0010630	abnormal_cardiac_muscle_tissue_morphology
	IGL	MGI:5907158	MP:0000266	abnormal_heart_morphology
	IGL	MGI:5907158	MP:0000274	enlarged_heart
	IGL	MGI:5907158	MP:0002753	dilated_heart_left_ventricle
	IGL	MGI:5907158	MP:0002795	dilated_cardiomyopathy
	IGL	MGI:5907158	MP:0004091	abnormal_Z_line_morphology
	IGL	MGI:5907158	MP:0005140	decreased_cardiac_muscle_contractility
	IGL	MGI:5907158	MP:0005369	muscle_phenotype
	IGL	MGI:5907158	MP:0010630	abnormal_cardiac_muscle_tissue_morphology
	IGL	MGI:5907284	MP:0000278	abnormal_myocardial_fiber_morphology
	IGL	MGI:5907284	MP:0000280	thin_ventricular_wall
	IGL	MGI:5907284	MP:0001625	cardiac_hypertrophy
	IGL	MGI:5907284	MP:0002753	dilated_heart_left_ventricle
	IGL	MGI:5907284	MP:0002795	dilated_cardiomyopathy
	IGL	MGI:5907284	MP:0002833	increased_heart_weight
	IGL	MGI:5907284	MP:0003222	increased_cardiomyocyte_apoptosis
	IGL	MGI:5907284	MP:0004090	abnormal_sarcomere_morphology
	IGL	MGI:5907284	MP:0005140	decreased_cardiac_muscle_contractility
	IGL	MGI:5907284	MP:0005369	muscle_phenotype
	IGL	MGI:5907284	MP:0005598	decreased_ventricle_muscle_contractility
	IGL	MGI:5907284	MP:0005608	cardiac_interstitial_fibrosis
	IGL	MGI:5907284	MP:0008022	dilated_heart_ventricle
	IGL	MGI:5907284	MP:0010392	prolonged_QRS_complex_duration
	IGL	MGI:5907284	MP:0010630	abnormal_cardiac_muscle_tissue_morphology
	IGL	MGI:5907284	MP:0011925	abnormal_heart_echocardiography_feature
	IGL	MGI:5907462	MP:0000266	abnormal_heart_morphology
	IGL	MGI:5907462	MP:0000274	enlarged_heart
	IGL	MGI:5907462	MP:0000278	abnormal_myocardial_fiber_morphology
	IGL	MGI:5907462	MP:0001544	abnormal_cardiovascular_system_physiology
	IGL	MGI:5907462	MP:0001547	abnormal_lipid_level
	IGL	MGI:5907462	MP:0002753	dilated_heart_left_ventricle
	IGL	MGI:5907462	MP:0002833	increased_heart_weight
	IGL	MGI:5907462	MP:0005281	increased_fatty_acids_level
	IGL	MGI:5907462	MP:0005330	cardiomyopathy
	IGL	MGI:5907462	MP:0005369	muscle_phenotype
	IGL	MGI:5907462	MP:0005598	decreased_ventricle_muscle_contractility
	IGL	MGI:5907462	MP:0010630	abnormal_cardiac_muscle_tissue_morphology
	IGL	MGI:5907610	MP:0000266	abnormal_heart_morphology
	IGL	MGI:5907610	MP:0002753	dilated_heart_left_ventricle
	IGL	MGI:5907610	MP:0002795	dilated_cardiomyopathy
	IGL	MGI:5907610	MP:0004485	increased_response_of_heart_to_induced_stress
	IGL	MGI:5907610	MP:0005140	decreased_cardiac_muscle_contractility
	IGL	MGI:5907610	MP:0005369	muscle_phenotype
	IGL	MGI:5907610	MP:0011925	abnormal_heart_echocardiography_feature
	IGL	MGI:5907640	MP:0000266	abnormal_heart_morphology
	IGL	MGI:5907640	MP:0000278	abnormal_myocardial_fiber_morphology
	IGL	MGI:5907640	MP:0002753	dilated_heart_left_ventricle
	IGL	MGI:5907640	MP:0003141	cardiac_fibrosis
	IGL	MGI:5907640	MP:0004091	abnormal_Z_line_morphology
	IGL	MGI:5907640	MP:0004564	enlarged_myocardial_fiber
	IGL	MGI:5907640	MP:0005140	decreased_cardiac_muscle_contractility
	IGL	MGI:5907640	MP:0005330	cardiomyopathy
	IGL	MGI:5907640	MP:0005369	muscle_phenotype
	IGL	MGI:5907640	MP:0010630	abnormal_cardiac_muscle_tissue_morphology
	IGL	MGI:5907640	MP:0011925	abnormal_heart_echocardiography_feature
	IGL	MGI:5907640	MP:0012688	abnormal_heart_ventricles_weight
	IGL	MGI:5907884	MP:0001855	abnormal_atrial_thrombosis
	IGL	MGI:5907884	MP:0002795	dilated_cardiomyopathy
	IGL	MGI:5907884	MP:0002833	increased_heart_weight
	IGL	MGI:5907884	MP:0004564	enlarged_myocardial_fiber
	IGL	MGI:5907884	MP:0004566	myocardial_fiber_degeneration
	IGL	MGI:5907884	MP:0004937	dilated_heart
	IGL	MGI:5907884	MP:0005140	decreased_cardiac_muscle_contractility
	IGL	MGI:5907884	MP:0005369	muscle_phenotype
	IGL	MGI:5907884	MP:0005608	cardiac_interstitial_fibrosis
	IGL	MGI:5907884	MP:0011925	abnormal_heart_echocardiography_feature
	IGL	MGI:5908192	MP:0000266	abnormal_heart_morphology
	IGL	MGI:5908192	MP:0000274	enlarged_heart
	IGL	MGI:5908192	MP:0000278	abnormal_myocardial_fiber_morphology
	IGL	MGI:5908192	MP:0002953	thick_ventricular_wall
	IGL	MGI:5908192	MP:0004564	enlarged_myocardial_fiber
	IGL	MGI:5908192	MP:0005330	cardiomyopathy
	IGL	MGI:5908192	MP:0005369	muscle_phenotype
	IGL	MGI:5908192	MP:0006138	congestive_heart_failure
	IGL	MGI:5908192	MP:0008725	enlarged_heart_atrium
	IGL	MGI:5908192	MP:0008772	increased_heart_ventricle_size
	IGL	MGI:5908192	MP:0010724	thick_interventricular_septum
	IGL	MGI:5908192	MP:0011925	abnormal_heart_echocardiography_feature
	IGL	MGI:5908352	MP:0002795	dilated_cardiomyopathy
	IGL	MGI:5908352	MP:0002833	increased_heart_weight
	IGL	MGI:5908352	MP:0004937	dilated_heart
	IGL	MGI:5908352	MP:0005140	decreased_cardiac_muscle_contractility
	IGL	MGI:5908352	MP:0005369	muscle_phenotype
	IGL	MGI:5908352	MP:0006138	congestive_heart_failure
	IGL	MGI:5908352	MP:0011925	abnormal_heart_echocardiography_feature
	IGL	MGI:5908457	MP:0000266	abnormal_heart_morphology
	IGL	MGI:5908457	MP:0000278	abnormal_myocardial_fiber_morphology
	IGL	MGI:5908457	MP:0001625	cardiac_hypertrophy
	IGL	MGI:5908457	MP:0002833	increased_heart_weight
	IGL	MGI:5908457	MP:0004090	abnormal_sarcomere_morphology
	IGL	MGI:5908457	MP:0004215	abnormal_myocardial_fiber_physiology
	IGL	MGI:5908457	MP:0004485	increased_response_of_heart_to_induced_stress
	IGL	MGI:5908457	MP:0004566	myocardial_fiber_degeneration
	IGL	MGI:5908457	MP:0005333	decreased_heart_rate
	IGL	MGI:5908457	MP:0005369	muscle_phenotype
	IGL	MGI:5908457	MP:0010637	sinus_bradycardia
	IGL	MGI:5908458	MP:0000266	abnormal_heart_morphology
	IGL	MGI:5908458	MP:0001625	cardiac_hypertrophy
	IGL	MGI:5908458	MP:0002833	increased_heart_weight
	IGL	MGI:5908458	MP:0004090	abnormal_sarcomere_morphology
	IGL	MGI:5908458	MP:0004091	abnormal_Z_line_morphology
	IGL	MGI:5908458	MP:0004215	abnormal_myocardial_fiber_physiology
	IGL	MGI:5908458	MP:0005333	decreased_heart_rate
	IGL	MGI:5908458	MP:0005369	muscle_phenotype
	IGL	MGI:5908891	MP:0004215	abnormal_myocardial_fiber_physiology
	IGL	MGI:5908891	MP:0010498	abnormal_interventricular_septum_muscular_part_morphology
	IGL	MGI:5908891	MP:0010569	papillary_muscle_hypertrophy
	IGL	MGI:5909083	MP:0000266	abnormal_heart_morphology
	IGL	MGI:5909083	MP:0000278	abnormal_myocardial_fiber_morphology
	IGL	MGI:5909083	MP:0000281	abnormal_interventricular_septum_morphology
	IGL	MGI:5909083	MP:0001625	cardiac_hypertrophy
	IGL	MGI:5909083	MP:0002833	increased_heart_weight
	IGL	MGI:5909083	MP:0004032	abnormal_interventricular_groove_morphology
	IGL	MGI:5909083	MP:0004215	abnormal_myocardial_fiber_physiology
	IGL	MGI:5909083	MP:0004564	enlarged_myocardial_fiber
	IGL	MGI:5909083	MP:0005140	decreased_cardiac_muscle_contractility
	IGL	MGI:5909083	MP:0005294	abnormal_heart_ventricle_morphology
	IGL	MGI:5909083	MP:0005330	cardiomyopathy
	IGL	MGI:5909083	MP:0005369	muscle_phenotype
	IGL	MGI:5909083	MP:0005599	increased_cardiac_muscle_contractility
	IGL	MGI:5909083	MP:0005608	cardiac_interstitial_fibrosis
	IGL	MGI:5909083	MP:0008725	enlarged_heart_atrium
	IGL	MGI:5909083	MP:0008726	enlarged_heart_left_atrium
	IGL	MGI:5909083	MP:0008788	abnormal_fetal_cardiomyocyte_morphology
	IGL	MGI:5909083	MP:0010402	ventricular_septal_defect
	IGL	MGI:5909083	MP:0011925	abnormal_heart_echocardiography_feature
	IGL	MGI:5909251	MP:0000274	enlarged_heart
	IGL	MGI:5909251	MP:0001625	cardiac_hypertrophy
	IGL	MGI:5909251	MP:0002833	increased_heart_weight
	IGL	MGI:5909251	MP:0004215	abnormal_myocardial_fiber_physiology
	IGL	MGI:5909251	MP:0005329	abnormal_myocardium_layer_morphology
	IGL	MGI:5909251	MP:0005369	muscle_phenotype
	IGL	MGI:5909251	MP:0010630	abnormal_cardiac_muscle_tissue_morphology
	IGL	MGI:5909251	MP:0010724	thick_interventricular_septum
	IGL	MGI:5909256	MP:0001544	abnormal_cardiovascular_system_physiology
	IGL	MGI:5909256	MP:0001625	cardiac_hypertrophy
	IGL	MGI:5909256	MP:0002128	abnormal_blood_circulation
	IGL	MGI:5909256	MP:0002833	increased_heart_weight
	IGL	MGI:5909256	MP:0003394	increased_cardiac_output
	IGL	MGI:5909256	MP:0003820	increased_left_ventricle_systolic_pressure
	IGL	MGI:5909256	MP:0003921	abnormal_heart_left_ventricle_morphology
	IGL	MGI:5909256	MP:0004215	abnormal_myocardial_fiber_physiology
	IGL	MGI:5909256	MP:0004564	enlarged_myocardial_fiber
	IGL	MGI:5909256	MP:0005369	muscle_phenotype
	IGL	MGI:5909256	MP:0005599	increased_cardiac_muscle_contractility
	IGL	MGI:5909256	MP:0005608	cardiac_interstitial_fibrosis
	IGL	MGI:5909256	MP:0010630	abnormal_cardiac_muscle_tissue_morphology
	IGL	MGI:5909256	MP:0011925	abnormal_heart_echocardiography_feature
	IGL	MGI:5909256	MP:0011951	increased_cardiac_stroke_volume
	IGL	MGI:5909302	MP:0003140	dilated_heart_atrium
	IGL	MGI:5909302	MP:0005140	decreased_cardiac_muscle_contractility
	IGL	MGI:5909302	MP:0005330	cardiomyopathy
	IGL	MGI:5909302	MP:0005369	muscle_phenotype
	IGL	MGI:5909302	MP:0020419	decreased_cardiac_muscle_relaxation
	IGL	MGI:5909325	MP:0000266	abnormal_heart_morphology
	IGL	MGI:5909325	MP:0000278	abnormal_myocardial_fiber_morphology
	IGL	MGI:5909325	MP:0001625	cardiac_hypertrophy
	IGL	MGI:5909325	MP:0004088	abnormal_sarcoplasmic_reticulum_morphology
	IGL	MGI:5909325	MP:0004090	abnormal_sarcomere_morphology
	IGL	MGI:5909325	MP:0004091	abnormal_Z_line_morphology
	IGL	MGI:5909325	MP:0004215	abnormal_myocardial_fiber_physiology
	IGL	MGI:5909325	MP:0005294	abnormal_heart_ventricle_morphology
	IGL	MGI:5909325	MP:0005369	muscle_phenotype
	IGL	MGI:5909325	MP:0005608	cardiac_interstitial_fibrosis
	IGL	MGI:5909325	MP:0030567	abnormal_I_band_morphology
	IGL	MGI:5909326	MP:0000278	abnormal_myocardial_fiber_morphology
	IGL	MGI:5909326	MP:0001625	cardiac_hypertrophy
	IGL	MGI:5909326	MP:0004215	abnormal_myocardial_fiber_physiology
	IGL	MGI:5909326	MP:0004485	increased_response_of_heart_to_induced_stress
	IGL	MGI:5909326	MP:0005369	muscle_phenotype
	IGL	MGI:5909326	MP:0005599	increased_cardiac_muscle_contractility
	IGL	MGI:5909326	MP:0005608	cardiac_interstitial_fibrosis
	IGL	MGI:5909326	MP:0020419	decreased_cardiac_muscle_relaxation
	IGL	MGI:5909969	MP:0000266	abnormal_heart_morphology
	IGL	MGI:5909969	MP:0001544	abnormal_cardiovascular_system_physiology
	IGL	MGI:5909969	MP:0002833	increased_heart_weight
	IGL	MGI:5909969	MP:0003141	cardiac_fibrosis
	IGL	MGI:5909969	MP:0003921	abnormal_heart_left_ventricle_morphology
	IGL	MGI:5909969	MP:0004087	abnormal_muscle_fiber_morphology
	IGL	MGI:5909969	MP:0004090	abnormal_sarcomere_morphology
	IGL	MGI:5909969	MP:0005140	decreased_cardiac_muscle_contractility
	IGL	MGI:5909969	MP:0005369	muscle_phenotype
	IGL	MGI:5909969	MP:0006138	congestive_heart_failure
	IGL	MGI:5909969	MP:0008725	enlarged_heart_atrium
	IGL	MGI:5909969	MP:0008772	increased_heart_ventricle_size
	IGL	MGI:5910332	MP:0003141	cardiac_fibrosis
	IGL	MGI:5910332	MP:0003896	prolonged_PR_interval
	IGL	MGI:5910332	MP:0004090	abnormal_sarcomere_morphology
	IGL	MGI:5910332	MP:0004091	abnormal_Z_line_morphology
	IGL	MGI:5910332	MP:0004215	abnormal_myocardial_fiber_physiology
	IGL	MGI:5910332	MP:0004937	dilated_heart
	IGL	MGI:5910332	MP:0005140	decreased_cardiac_muscle_contractility
	IGL	MGI:5910332	MP:0005333	decreased_heart_rate
	IGL	MGI:5910332	MP:0005369	muscle_phenotype
	IGL	MGI:5910332	MP:0010392	prolonged_QRS_complex_duration
	IGL	MGI:5910332	MP:0010519	atrioventricular_block
	IGL	MGI:5910332	MP:0011925	abnormal_heart_echocardiography_feature
	IGL	MGI:5910332	MP:0020346	abnormal_myocardial_fiber_calcium_currents
	IGL	MGI:5910332	MP:0020347	abnormal_myocardial_fiber_sodium_currents
	IGL	MGI:5910499	MP:0002834	decreased_heart_weight
	IGL	MGI:5910499	MP:0004215	abnormal_myocardial_fiber_physiology
	IGL	MGI:5910535	MP:0000272	abnormal_aorta_morphology
	IGL	MGI:5910535	MP:0000280	thin_ventricular_wall
	IGL	MGI:5910535	MP:0001636	irregular_heartbeat
	IGL	MGI:5910535	MP:0002190	disorganized_myocardium
	IGL	MGI:5910535	MP:0002833	increased_heart_weight
	IGL	MGI:5910535	MP:0002952	ventricular_cardiomyopathy
	IGL	MGI:5910535	MP:0003141	cardiac_fibrosis
	IGL	MGI:5910535	MP:0003567	abnormal_fetal_cardiomyocyte_proliferation
	IGL	MGI:5910535	MP:0003896	prolonged_PR_interval
	IGL	MGI:5910535	MP:0003920	abnormal_heart_right_ventricle_morphology
	IGL	MGI:5910535	MP:0004215	abnormal_myocardial_fiber_physiology
	IGL	MGI:5910535	MP:0004937	dilated_heart
	IGL	MGI:5910535	MP:0005140	decreased_cardiac_muscle_contractility
	IGL	MGI:5910535	MP:0005294	abnormal_heart_ventricle_morphology
	IGL	MGI:5910535	MP:0005369	muscle_phenotype
	IGL	MGI:5910535	MP:0006264	decreased_systemic_arterial_systolic_blood_pressure
	IGL	MGI:5910535	MP:0006267	abnormal_intercalated_disk_morphology
	IGL	MGI:5910535	MP:0008022	dilated_heart_ventricle
	IGL	MGI:5910535	MP:0010392	prolonged_QRS_complex_duration
	IGL	MGI:5910535	MP:0010535	myocardium_steatosis
	IGL	MGI:5910535	MP:0010725	thin_interventricular_septum
	IGL	MGI:5910535	MP:0011925	abnormal_heart_echocardiography_feature
	IGL	MGI:5911917	MP:0000278	abnormal_myocardial_fiber_morphology
	IGL	MGI:5911917	MP:0002795	dilated_cardiomyopathy
	IGL	MGI:5911917	MP:0002833	increased_heart_weight
	IGL	MGI:5911917	MP:0005369	muscle_phenotype
	IGL	MGI:5911929	MP:0000752	dystrophic_muscle
	IGL	MGI:5911929	MP:0000759	abnormal_skeletal_muscle_morphology
	IGL	MGI:5911929	MP:0004819	decreased_skeletal_muscle_mass
	IGL	MGI:5911929	MP:0005369	muscle_phenotype
	IGL	MGI:5911929	MP:0009403	increased_variability_of_skeletal_muscle_fiber_size
	IGL	MGI:5911929	MP:0009404	centrally_nucleated_skeletal_muscle_fibers
	IGL	MGI:5912200	MP:0001260	increased_body_weight
	IGL	MGI:5912201	MP:0001260	increased_body_weight
	IGL	MGI:5912201	MP:0001262	decreased_body_weight
	IGL	MGI:5912296	MP:0002188	small_heart
	IGL	MGI:5912296	MP:0002834	decreased_heart_weight
	IGL	MGI:5912296	MP:0003819	increased_left_ventricle_diastolic_pressure
	IGL	MGI:5912296	MP:0004215	abnormal_myocardial_fiber_physiology
	IGL	MGI:5912296	MP:0005330	cardiomyopathy
	IGL	MGI:5912296	MP:0005369	muscle_phenotype
	IGL	MGI:5912296	MP:0005599	increased_cardiac_muscle_contractility
	IGL	MGI:5912296	MP:0006143	increased_systemic_arterial_diastolic_blood_pressure
	IGL	MGI:5912296	MP:0011925	abnormal_heart_echocardiography_feature
	IGL	MGI:5912296	MP:0020419	decreased_cardiac_muscle_relaxation
	IGL	MGI:5919945	MP:0001263	weight_loss
	IGL	MGI:5919945	MP:0002108	abnormal_muscle_morphology
	IGL	MGI:5919945	MP:0005369	muscle_phenotype
	IGL	MGI:5919945	MP:0009417	skeletal_muscle_atrophy
	IGL	MGI:5922012	MP:0005369	muscle_phenotype
	IGL	MGI:5922012	MP:0009417	skeletal_muscle_atrophy
	IGL	MGI:5922017	MP:0005369	muscle_phenotype
	IGL	MGI:5922017	MP:0009417	skeletal_muscle_atrophy
	IGL	MGI:6101513	MP:0002644	decreased_circulating_triglyceride_level
	IGL	MGI:6101513	MP:0002702	decreased_circulating_free_fatty_acids_level
	IGL	MGI:6101513	MP:0002727	decreased_circulating_insulin_level
	IGL	MGI:6101513	MP:0002891	increased_insulin_sensitivity
	IGL	MGI:6101513	MP:0005560	decreased_circulating_glucose_level
	IGL	MGI:6101513	MP:0010182	decreased_susceptibility_to_weight_gain
	IGL	MGI:6103871	MP:0001625	cardiac_hypertrophy
	IGL	MGI:6103871	MP:0001855	abnormal_atrial_thrombosis
	IGL	MGI:6103871	MP:0002833	increased_heart_weight
	IGL	MGI:6103871	MP:0004215	abnormal_myocardial_fiber_physiology
	IGL	MGI:6103871	MP:0005329	abnormal_myocardium_layer_morphology
	IGL	MGI:6103871	MP:0005330	cardiomyopathy
	IGL	MGI:6103871	MP:0005369	muscle_phenotype
	IGL	MGI:6103871	MP:0006138	congestive_heart_failure
	IGL	MGI:6103871	MP:0008022	dilated_heart_ventricle
	IGL	MGI:6105944	MP:0000266	abnormal_heart_morphology
	IGL	MGI:6105944	MP:0000274	enlarged_heart
	IGL	MGI:6105944	MP:0001260	increased_body_weight
	IGL	MGI:6105944	MP:0001263	weight_loss
	IGL	MGI:6105944	MP:0002795	dilated_cardiomyopathy
	IGL	MGI:6105944	MP:0002833	increased_heart_weight
	IGL	MGI:6105944	MP:0004084	abnormal_cardiac_muscle_relaxation
	IGL	MGI:6105944	MP:0005140	decreased_cardiac_muscle_contractility
	IGL	MGI:6105944	MP:0005333	decreased_heart_rate
	IGL	MGI:6105944	MP:0005369	muscle_phenotype
	IGL	MGI:6105944	MP:0006138	congestive_heart_failure
	IGL	MGI:6105944	MP:0008022	dilated_heart_ventricle
	IGL	MGI:6105944	MP:0011925	abnormal_heart_echocardiography_feature
	IGL	MGI:6105944	MP:0020346	abnormal_myocardial_fiber_calcium_currents
	IGL	MGI:6106893	MP:0005659	decreased_susceptibility_to_diet-induced_obesity
	IGL	MGI:6108896	MP:0000274	enlarged_heart
	IGL	MGI:6108896	MP:0001262	decreased_body_weight
	IGL	MGI:6108896	MP:0002753	dilated_heart_left_ventricle
	IGL	MGI:6108896	MP:0002795	dilated_cardiomyopathy
	IGL	MGI:6108896	MP:0003896	prolonged_PR_interval
	IGL	MGI:6108896	MP:0004070	abnormal_P_wave
	IGL	MGI:6108896	MP:0005140	decreased_cardiac_muscle_contractility
	IGL	MGI:6108896	MP:0005369	muscle_phenotype
	IGL	MGI:6108896	MP:0005608	cardiac_interstitial_fibrosis
	IGL	MGI:6108896	MP:0006138	congestive_heart_failure
	IGL	MGI:6108896	MP:0010394	decreased_QRS_amplitude
	IGL	MGI:6108896	MP:0010505	abnormal_T_wave
	IGL	MGI:6108896	MP:0010508	abnormal_heart_electrocardiography_waveform_feature
	IGL	MGI:6108896	MP:0011925	abnormal_heart_echocardiography_feature
	IGL	MGI:6111354	MP:0001559	hyperglycemia
	IGL	MGI:6111354	MP:0002712	increased_circulating_glucagon_level
	IGL	MGI:6111354	MP:0002727	decreased_circulating_insulin_level
	IGL	MGI:6111354	MP:0003059	decreased_insulin_secretion
	IGL	MGI:6111354	MP:0005293	impaired_glucose_tolerance
	IGL	MGI:6115230	MP:0001262	decreased_body_weight
	IGL	MGI:6115230	MP:0005659	decreased_susceptibility_to_diet-induced_obesity
	IGL	MGI:6115231	MP:0001262	decreased_body_weight
	IGL	MGI:6115231	MP:0005659	decreased_susceptibility_to_diet-induced_obesity
	IGL	MGI:6150000	MP:0001259	abnormal_body_weight
	IGL	MGI:6150000	MP:0004087	abnormal_muscle_fiber_morphology
	IGL	MGI:6150000	MP:0005369	muscle_phenotype
	IGL	MGI:6150001	MP:0001259	abnormal_body_weight
	IGL	MGI:6150001	MP:0004087	abnormal_muscle_fiber_morphology
	IGL	MGI:6150001	MP:0005369	muscle_phenotype
	IGL	MGI:6150621	MP:0001260	increased_body_weight
	IGL	MGI:6150640	MP:0002702	decreased_circulating_free_fatty_acids_level
	IGL	MGI:6150640	MP:0002891	increased_insulin_sensitivity
	IGL	MGI:6150640	MP:0005292	improved_glucose_tolerance
	IGL	MGI:6150640	MP:0008033	impaired_lipolysis
	IGL	MGI:6160737	MP:0002079	increased_circulating_insulin_level
	IGL	MGI:6160737	MP:0005292	improved_glucose_tolerance
	IGL	MGI:6160740	MP:0002079	increased_circulating_insulin_level
	IGL	MGI:6160740	MP:0005292	improved_glucose_tolerance
	IGL	MGI:6160740	MP:0013278	decreased_fasting_circulating_glucose_level
	IGL	MGI:6161435	MP:0004113	abnormal_aortic_arch_morphology
	IGL	MGI:6161435	MP:0010412	atrioventricular_septal_defect
	IGL	MGI:6161435	MP:0010446	heart_left_ventricle_hypoplasia
	IGL	MGI:6161435	MP:0010463	aorta_stenosis
	IGL	MGI:6161435	MP:0010485	aortic_arch_hypoplasia
	IGL	MGI:6161435	MP:0010607	common_atrioventricular_valve
	IGL	MGI:6162548	MP:0001614	abnormal_blood_vessel_morphology
	IGL	MGI:6162550	MP:0001614	abnormal_blood_vessel_morphology
	IGL	MGI:6163750	MP:0005369	muscle_phenotype
	IGL	MGI:6163750	MP:0009400	decreased_skeletal_muscle_fiber_size
	IGL	MGI:6187992	MP:0001262	decreased_body_weight
	IGL	MGI:6188012	MP:0001178	pulmonary_hypoplasia
	IGL	MGI:6188927	MP:0002754	dilated_heart_right_ventricle
	IGL	MGI:6188927	MP:0003137	abnormal_impulse_conducting_system_conduction
	IGL	MGI:6188927	MP:0003896	prolonged_PR_interval
	IGL	MGI:6188927	MP:0003920	abnormal_heart_right_ventricle_morphology
	IGL	MGI:6188927	MP:0005140	decreased_cardiac_muscle_contractility
	IGL	MGI:6188927	MP:0005330	cardiomyopathy
	IGL	MGI:6188927	MP:0005369	muscle_phenotype
	IGL	MGI:6188927	MP:0006267	abnormal_intercalated_disk_morphology
	IGL	MGI:6188927	MP:0008950	ventricular_tachycardia
	IGL	MGI:6188927	MP:0010392	prolonged_QRS_complex_duration
	IGL	MGI:6188927	MP:0010428	abnormal_heart_right_ventricle_outflow_tract_morphology
	IGL	MGI:6188927	MP:0011925	abnormal_heart_echocardiography_feature
	IGL	MGI:6188928	MP:0002754	dilated_heart_right_ventricle
	IGL	MGI:6188928	MP:0003137	abnormal_impulse_conducting_system_conduction
	IGL	MGI:6188928	MP:0003896	prolonged_PR_interval
	IGL	MGI:6188928	MP:0003920	abnormal_heart_right_ventricle_morphology
	IGL	MGI:6188928	MP:0005140	decreased_cardiac_muscle_contractility
	IGL	MGI:6188928	MP:0005330	cardiomyopathy
	IGL	MGI:6188928	MP:0005369	muscle_phenotype
	IGL	MGI:6188928	MP:0006267	abnormal_intercalated_disk_morphology
	IGL	MGI:6188928	MP:0008950	ventricular_tachycardia
	IGL	MGI:6188928	MP:0010392	prolonged_QRS_complex_duration
	IGL	MGI:6188928	MP:0010428	abnormal_heart_right_ventricle_outflow_tract_morphology
	IGL	MGI:6188928	MP:0011925	abnormal_heart_echocardiography_feature
	IGL	MGI:6192031	MP:0002795	dilated_cardiomyopathy
	IGL	MGI:6192031	MP:0005369	muscle_phenotype
	IGL	MGI:6192031	MP:0005608	cardiac_interstitial_fibrosis
	IGL	MGI:6192031	MP:0008022	dilated_heart_ventricle
	IGL	MGI:6192031	MP:0008727	enlarged_heart_right_atrium
	IGL	MGI:6192032	MP:0000280	thin_ventricular_wall
	IGL	MGI:6192032	MP:0002795	dilated_cardiomyopathy
	IGL	MGI:6192032	MP:0005140	decreased_cardiac_muscle_contractility
	IGL	MGI:6192032	MP:0005369	muscle_phenotype
	IGL	MGI:6192032	MP:0005608	cardiac_interstitial_fibrosis
	IGL	MGI:6192032	MP:0008727	enlarged_heart_right_atrium
	IGL	MGI:6192032	MP:0011925	abnormal_heart_echocardiography_feature
	IGL	MGI:6193701	MP:0000266	abnormal_heart_morphology
	IGL	MGI:6193701	MP:0001625	cardiac_hypertrophy
	IGL	MGI:6193701	MP:0002626	increased_heart_rate
	IGL	MGI:6193701	MP:0002833	increased_heart_weight
	IGL	MGI:6193701	MP:0003141	cardiac_fibrosis
	IGL	MGI:6193701	MP:0004564	enlarged_myocardial_fiber
	IGL	MGI:6193701	MP:0005140	decreased_cardiac_muscle_contractility
	IGL	MGI:6193701	MP:0005369	muscle_phenotype
	IGL	MGI:6193701	MP:0005598	decreased_ventricle_muscle_contractility
	IGL	MGI:6193701	MP:0005599	increased_cardiac_muscle_contractility
	IGL	MGI:6193701	MP:0006138	congestive_heart_failure
	IGL	MGI:6193896	MP:0001544	abnormal_cardiovascular_system_physiology
	IGL	MGI:6193896	MP:0002753	dilated_heart_left_ventricle
	IGL	MGI:6193896	MP:0002795	dilated_cardiomyopathy
	IGL	MGI:6193896	MP:0003141	cardiac_fibrosis
	IGL	MGI:6193896	MP:0003393	decreased_cardiac_output
	IGL	MGI:6193896	MP:0004090	abnormal_sarcomere_morphology
	IGL	MGI:6193896	MP:0004215	abnormal_myocardial_fiber_physiology
	IGL	MGI:6193896	MP:0005140	decreased_cardiac_muscle_contractility
	IGL	MGI:6193896	MP:0005329	abnormal_myocardium_layer_morphology
	IGL	MGI:6193896	MP:0005369	muscle_phenotype
	IGL	MGI:6193896	MP:0008022	dilated_heart_ventricle
	IGL	MGI:6193896	MP:0011925	abnormal_heart_echocardiography_feature
	IGL	MGI:6193910	MP:0000274	enlarged_heart
	IGL	MGI:6193910	MP:0001625	cardiac_hypertrophy
	IGL	MGI:6193910	MP:0001855	abnormal_atrial_thrombosis
	IGL	MGI:6193910	MP:0002795	dilated_cardiomyopathy
	IGL	MGI:6193910	MP:0002953	thick_ventricular_wall
	IGL	MGI:6193910	MP:0003141	cardiac_fibrosis
	IGL	MGI:6193910	MP:0004564	enlarged_myocardial_fiber
	IGL	MGI:6193910	MP:0005369	muscle_phenotype
	IGL	MGI:6193910	MP:0006138	congestive_heart_failure
	IGL	MGI:6193911	MP:0000274	enlarged_heart
	IGL	MGI:6193911	MP:0001625	cardiac_hypertrophy
	IGL	MGI:6193911	MP:0001855	abnormal_atrial_thrombosis
	IGL	MGI:6193911	MP:0002795	dilated_cardiomyopathy
	IGL	MGI:6193911	MP:0002953	thick_ventricular_wall
	IGL	MGI:6193911	MP:0003141	cardiac_fibrosis
	IGL	MGI:6193911	MP:0004564	enlarged_myocardial_fiber
	IGL	MGI:6193911	MP:0005140	decreased_cardiac_muscle_contractility
	IGL	MGI:6193911	MP:0005333	decreased_heart_rate
	IGL	MGI:6193911	MP:0005369	muscle_phenotype
	IGL	MGI:6193911	MP:0006138	congestive_heart_failure
	IGL	MGI:6193911	MP:0008543	atrial_fibrillation
	IGL	MGI:6193911	MP:0009732	ventricular_premature_beat
	IGL	MGI:6193911	MP:0010520	sinoatrial_block
	IGL	MGI:6193911	MP:0011925	abnormal_heart_echocardiography_feature
	IGL	MGI:6193976	MP:0000266	abnormal_heart_morphology
	IGL	MGI:6193976	MP:0001625	cardiac_hypertrophy
	IGL	MGI:6193976	MP:0003141	cardiac_fibrosis
	IGL	MGI:6193976	MP:0004215	abnormal_myocardial_fiber_physiology
	IGL	MGI:6193976	MP:0005330	cardiomyopathy
	IGL	MGI:6193976	MP:0005369	muscle_phenotype
	IGL	MGI:6193976	MP:0005599	increased_cardiac_muscle_contractility
	IGL	MGI:6193976	MP:0011925	abnormal_heart_echocardiography_feature
	IGL	MGI:6193976	MP:0020419	decreased_cardiac_muscle_relaxation
	IGL	MGI:6194335	MP:0000274	enlarged_heart
	IGL	MGI:6194335	MP:0002833	increased_heart_weight
	IGL	MGI:6194335	MP:0003222	increased_cardiomyocyte_apoptosis
	IGL	MGI:6194335	MP:0004564	enlarged_myocardial_fiber
	IGL	MGI:6194335	MP:0005330	cardiomyopathy
	IGL	MGI:6194335	MP:0005369	muscle_phenotype
	IGL	MGI:6194336	MP:0005330	cardiomyopathy
	IGL	MGI:6194336	MP:0005369	muscle_phenotype
	IGL	MGI:6194337	MP:0001625	cardiac_hypertrophy
	IGL	MGI:6194337	MP:0003921	abnormal_heart_left_ventricle_morphology
	IGL	MGI:6194337	MP:0004564	enlarged_myocardial_fiber
	IGL	MGI:6194337	MP:0005140	decreased_cardiac_muscle_contractility
	IGL	MGI:6194337	MP:0005369	muscle_phenotype
	IGL	MGI:6194337	MP:0005608	cardiac_interstitial_fibrosis
	IGL	MGI:6194337	MP:0011925	abnormal_heart_echocardiography_feature
	IGL	MGI:6194338	MP:0001625	cardiac_hypertrophy
	IGL	MGI:6194338	MP:0002953	thick_ventricular_wall
	IGL	MGI:6194338	MP:0011925	abnormal_heart_echocardiography_feature
	IGL	MGI:6196859	MP:0002078	abnormal_glucose_homeostasis
	IGL	MGI:6196859	MP:0002118	abnormal_lipid_homeostasis
	IGL	MGI:6196859	MP:0002727	decreased_circulating_insulin_level
	IGL	MGI:6196859	MP:0005293	impaired_glucose_tolerance
	IGL	MGI:6196859	MP:0005331	insulin_resistance
	IGL	MGI:6196859	MP:0005560	decreased_circulating_glucose_level
	IGL	MGI:6196859	MP:0009356	decreased_liver_triglyceride_level
	IGL	MGI:6196859	MP:0010026	decreased_liver_cholesterol_level
	IGL	MGI:6196859	MP:0010360	decreased_liver_free_fatty_acids_level
	IGL	MGI:6196859	MP:0010400	increased_liver_glycogen_level
	IGL	MGI:6197023	MP:0000274	enlarged_heart
	IGL	MGI:6197023	MP:0002833	increased_heart_weight
	IGL	MGI:6197023	MP:0003141	cardiac_fibrosis
	IGL	MGI:6197023	MP:0004486	decreased_response_of_heart_to_induced_stress
	IGL	MGI:6197023	MP:0004564	enlarged_myocardial_fiber
	IGL	MGI:6197023	MP:0005140	decreased_cardiac_muscle_contractility
	IGL	MGI:6197023	MP:0005369	muscle_phenotype
	IGL	MGI:6197023	MP:0005630	increased_lung_weight
	IGL	MGI:6197023	MP:0010633	myocardium_hypertrophy
	IGL	MGI:6198712	MP:0000747	muscle_weakness
	IGL	MGI:6198712	MP:0001262	decreased_body_weight
	IGL	MGI:6198712	MP:0005369	muscle_phenotype
	IGL	MGI:6198712	MP:0010240	decreased_skeletal_muscle_size
	IGL	MGI:6231194	MP:0003570	increased_uterus_leiomyoma_incidence
	IGL	MGI:6231194	MP:0005369	muscle_phenotype
	IGL	MGI:6236317	MP:0001596	hypotension
	IGL	MGI:6236317	MP:0003026	decreased_vasoconstriction
	IGL	MGI:6236317	MP:0005369	muscle_phenotype
	IGL	MGI:6236317	MP:0005595	abnormal_vascular_smooth_muscle_physiology
	IGL	MGI:6236318	MP:0001596	hypotension
	IGL	MGI:6256753	MP:0002753	dilated_heart_left_ventricle
	IGL	MGI:6256753	MP:0002795	dilated_cardiomyopathy
	IGL	MGI:6256753	MP:0002833	increased_heart_weight
	IGL	MGI:6256753	MP:0004215	abnormal_myocardial_fiber_physiology
	IGL	MGI:6256753	MP:0005140	decreased_cardiac_muscle_contractility
	IGL	MGI:6256753	MP:0005369	muscle_phenotype
	IGL	MGI:6256753	MP:0005598	decreased_ventricle_muscle_contractility
	IGL	MGI:6256753	MP:0006267	abnormal_intercalated_disk_morphology
	IGL	MGI:6256753	MP:0011925	abnormal_heart_echocardiography_feature
	IGL	MGI:6259430	MP:0001262	decreased_body_weight
	IGL	MGI:6259430	MP:0001554	increased_circulating_free_fatty_acids_level
	IGL	MGI:6259430	MP:0002079	increased_circulating_insulin_level
	IGL	MGI:6259430	MP:0002118	abnormal_lipid_homeostasis
	IGL	MGI:6259430	MP:0005281	increased_fatty_acids_level
	IGL	MGI:6259430	MP:0005283	increased_unsaturated_fatty_acids_level
	IGL	MGI:6259430	MP:0005285	decreased_unsaturated_fatty_acids_level
	IGL	MGI:6259430	MP:0005286	decreased_saturated_fatty_acids_level
	IGL	MGI:6259430	MP:0005317	increased_triglyceride_level
	IGL	MGI:6259430	MP:0005331	insulin_resistance
	IGL	MGI:6259430	MP:0005455	increased_susceptibility_to_weight_gain
	IGL	MGI:6259430	MP:0005559	increased_circulating_glucose_level
	IGL	MGI:6259430	MP:0010951	abnormal_lipid_oxidation
	IGL	MGI:6259430	MP:0012232	abnormal_ceramide_level
	IGL	MGI:6259430	MP:0013245	abnormal_lipid_metabolism
	IGL	MGI:6268416	MP:0001614	abnormal_blood_vessel_morphology
	IGL	MGI:6268416	MP:0003658	abnormal_capillary_morphology
	IGL	MGI:6270167	MP:0001262	decreased_body_weight
	IGL	MGI:6270167	MP:0001905	abnormal_dopamine_level
	IGL	MGI:6270167	MP:0012574	decreased_noradrenaline_level
	IGL	MGI:6273990	MP:0001260	increased_body_weight
	IGL	MGI:6273990	MP:0002079	increased_circulating_insulin_level
	IGL	MGI:6273990	MP:0002702	decreased_circulating_free_fatty_acids_level
	IGL	MGI:6273990	MP:0003980	increased_circulating_phospholipid_level
	IGL	MGI:6273990	MP:0003982	increased_cholesterol_level
	IGL	MGI:6273990	MP:0005293	impaired_glucose_tolerance
	IGL	MGI:6273990	MP:0005317	increased_triglyceride_level
	IGL	MGI:6273990	MP:0013279	increased_fasting_circulating_glucose_level
	IGL	MGI:6274277	MP:0011514	skin_hemorrhage
	IGL	MGI:6275003	MP:0002626	increased_heart_rate
	IGL	MGI:6275003	MP:0003137	abnormal_impulse_conducting_system_conduction
	IGL	MGI:6275003	MP:0004215	abnormal_myocardial_fiber_physiology
	IGL	MGI:6275003	MP:0010507	shortened_RR_interval
	IGL	MGI:6275003	MP:0020345	abnormal_myocardial_fiber_currents
	IGL	MGI:6275004	MP:0003137	abnormal_impulse_conducting_system_conduction
	IGL	MGI:6275004	MP:0004215	abnormal_myocardial_fiber_physiology
	IGL	MGI:6275004	MP:0010394	decreased_QRS_amplitude
	IGL	MGI:6275004	MP:0020345	abnormal_myocardial_fiber_currents
	IGL	MGI:6275064	MP:0000231	hypertension
	IGL	MGI:6275064	MP:0000249	abnormal_blood_vessel_physiology
	IGL	MGI:6275064	MP:0000278	abnormal_myocardial_fiber_morphology
	IGL	MGI:6275064	MP:0005369	muscle_phenotype
	IGL	MGI:6275552	MP:0001263	weight_loss
	IGL	MGI:6275552	MP:0003426	pulmonary_interstitial_fibrosis
	IGL	MGI:6275552	MP:0006050	pulmonary_fibrosis
	IGL	MGI:6275552	MP:0010911	abnormal_pulmonary_acinus_morphology
	IGL	MGI:6276037	MP:0000274	enlarged_heart
	IGL	MGI:6276037	MP:0001625	cardiac_hypertrophy
	IGL	MGI:6276037	MP:0001855	abnormal_atrial_thrombosis
	IGL	MGI:6276037	MP:0002795	dilated_cardiomyopathy
	IGL	MGI:6276037	MP:0003140	dilated_heart_atrium
	IGL	MGI:6276037	MP:0003141	cardiac_fibrosis
	IGL	MGI:6276037	MP:0004215	abnormal_myocardial_fiber_physiology
	IGL	MGI:6276037	MP:0004564	enlarged_myocardial_fiber
	IGL	MGI:6276037	MP:0005140	decreased_cardiac_muscle_contractility
	IGL	MGI:6276037	MP:0005369	muscle_phenotype
	IGL	MGI:6276037	MP:0006138	congestive_heart_failure
	IGL	MGI:6276037	MP:0008022	dilated_heart_ventricle
	IGL	MGI:6276037	MP:0010018	pulmonary_vascular_congestion
	IGL	MGI:6276037	MP:0011925	abnormal_heart_echocardiography_feature
	IGL	MGI:6276038	MP:0000274	enlarged_heart
	IGL	MGI:6276038	MP:0001625	cardiac_hypertrophy
	IGL	MGI:6276038	MP:0001855	abnormal_atrial_thrombosis
	IGL	MGI:6276038	MP:0002795	dilated_cardiomyopathy
	IGL	MGI:6276038	MP:0003140	dilated_heart_atrium
	IGL	MGI:6276038	MP:0003141	cardiac_fibrosis
	IGL	MGI:6276038	MP:0004564	enlarged_myocardial_fiber
	IGL	MGI:6276038	MP:0005140	decreased_cardiac_muscle_contractility
	IGL	MGI:6276038	MP:0005369	muscle_phenotype
	IGL	MGI:6276038	MP:0006138	congestive_heart_failure
	IGL	MGI:6276038	MP:0008022	dilated_heart_ventricle
	IGL	MGI:6276038	MP:0010018	pulmonary_vascular_congestion
	IGL	MGI:6276038	MP:0011925	abnormal_heart_echocardiography_feature
	IGL	MGI:6276065	MP:0002626	increased_heart_rate
	IGL	MGI:6276065	MP:0003137	abnormal_impulse_conducting_system_conduction
	IGL	MGI:6276065	MP:0003233	prolonged_QT_interval
	IGL	MGI:6276065	MP:0006138	congestive_heart_failure
	IGL	MGI:6276065	MP:0008950	ventricular_tachycardia
	IGL	MGI:6276065	MP:0010392	prolonged_QRS_complex_duration
	IGL	MGI:6276065	MP:0010511	shortened_PR_interval
	IGL	MGI:6276065	MP:0020347	abnormal_myocardial_fiber_sodium_currents
	IGL	MGI:6276312	MP:0001178	pulmonary_hypoplasia
	IGL	MGI:6276312	MP:0001625	cardiac_hypertrophy
	IGL	MGI:6276312	MP:0001855	abnormal_atrial_thrombosis
	IGL	MGI:6276312	MP:0002795	dilated_cardiomyopathy
	IGL	MGI:6276312	MP:0003137	abnormal_impulse_conducting_system_conduction
	IGL	MGI:6276312	MP:0005369	muscle_phenotype
	IGL	MGI:6276312	MP:0010018	pulmonary_vascular_congestion
	IGL	MGI:6276313	MP:0002795	dilated_cardiomyopathy
	IGL	MGI:6276313	MP:0005369	muscle_phenotype
	IGL	MGI:6276313	MP:0010402	ventricular_septal_defect
	IGL	MGI:6276314	MP:0001178	pulmonary_hypoplasia
	IGL	MGI:6276314	MP:0001625	cardiac_hypertrophy
	IGL	MGI:6276314	MP:0001855	abnormal_atrial_thrombosis
	IGL	MGI:6276314	MP:0002795	dilated_cardiomyopathy
	IGL	MGI:6276314	MP:0002833	increased_heart_weight
	IGL	MGI:6276314	MP:0005140	decreased_cardiac_muscle_contractility
	IGL	MGI:6276314	MP:0005312	pericardial_effusion
	IGL	MGI:6276314	MP:0005369	muscle_phenotype
	IGL	MGI:6276314	MP:0006138	congestive_heart_failure
	IGL	MGI:6276314	MP:0008726	enlarged_heart_left_atrium
	IGL	MGI:6276314	MP:0010018	pulmonary_vascular_congestion
	IGL	MGI:6276315	MP:0001625	cardiac_hypertrophy
	IGL	MGI:6276315	MP:0001855	abnormal_atrial_thrombosis
	IGL	MGI:6276315	MP:0002795	dilated_cardiomyopathy
	IGL	MGI:6276315	MP:0003137	abnormal_impulse_conducting_system_conduction
	IGL	MGI:6276315	MP:0005369	muscle_phenotype
	IGL	MGI:6277924	MP:0001176	abnormal_lung_development
	IGL	MGI:6278013	MP:0001958	emphysema
	IGL	MGI:6278013	MP:0006050	pulmonary_fibrosis
	IGL	MGI:6278013	MP:0008489	slow_postnatal_weight_gain
	IGL	MGI:6279299	MP:0002727	decreased_circulating_insulin_level
	IGL	MGI:6279299	MP:0003059	decreased_insulin_secretion
	IGL	MGI:6279299	MP:0005293	impaired_glucose_tolerance
	IGL	MGI:6280376	MP:0001259	abnormal_body_weight
	IGL	MGI:6280377	MP:0001259	abnormal_body_weight
	IGL	MGI:6280378	MP:0005150	cachexia
	IGL	MGI:6286243	MP:0001262	decreased_body_weight
	IGL	MGI:6294289	MP:0001263	weight_loss
	IGL	MGI:6294290	MP:0001263	weight_loss
	IGL	MGI:6294490	MP:0000266	abnormal_heart_morphology
	IGL	MGI:6294490	MP:0001625	cardiac_hypertrophy
	IGL	MGI:6294490	MP:0003141	cardiac_fibrosis
	IGL	MGI:6294490	MP:0005140	decreased_cardiac_muscle_contractility
	IGL	MGI:6294490	MP:0005330	cardiomyopathy
	IGL	MGI:6294490	MP:0005369	muscle_phenotype
	IGL	MGI:6294696	MP:0000266	abnormal_heart_morphology
	IGL	MGI:6294696	MP:0005140	decreased_cardiac_muscle_contractility
	IGL	MGI:6294696	MP:0005369	muscle_phenotype
	IGL	MGI:6297003	MP:0001262	decreased_body_weight
	IGL	MGI:6306103	MP:0001263	weight_loss
	IGL	MGI:6306103	MP:0005659	decreased_susceptibility_to_diet-induced_obesity
	IGL	MGI:6306103	MP:0014171	increased_fatty_acid_oxidation
	IGL	MGI:6307725	MP:0001262	decreased_body_weight
	IGL	MGI:6315192	MP:0001262	decreased_body_weight
	IGL	MGI:6315917	MP:0004485	increased_response_of_heart_to_induced_stress
	IGL	MGI:6315993	MP:0001544	abnormal_cardiovascular_system_physiology
	IGL	MGI:6315993	MP:0002188	small_heart
	IGL	MGI:6315993	MP:0002834	decreased_heart_weight
	IGL	MGI:6315993	MP:0003141	cardiac_fibrosis
	IGL	MGI:6315993	MP:0003393	decreased_cardiac_output
	IGL	MGI:6315993	MP:0004084	abnormal_cardiac_muscle_relaxation
	IGL	MGI:6315993	MP:0004090	abnormal_sarcomere_morphology
	IGL	MGI:6315993	MP:0004091	abnormal_Z_line_morphology
	IGL	MGI:6315993	MP:0004146	absent_M_line
	IGL	MGI:6315993	MP:0004215	abnormal_myocardial_fiber_physiology
	IGL	MGI:6315993	MP:0005330	cardiomyopathy
	IGL	MGI:6315993	MP:0005369	muscle_phenotype
	IGL	MGI:6315993	MP:0011925	abnormal_heart_echocardiography_feature
	IGL	MGI:6315993	MP:0011952	decreased_cardiac_stroke_volume
	IGL	MGI:6322999	MP:0002269	muscular_atrophy
	IGL	MGI:6322999	MP:0005369	muscle_phenotype
	IGL	MGI:6324027	MP:0000266	abnormal_heart_morphology
	IGL	MGI:6324027	MP:0001544	abnormal_cardiovascular_system_physiology
	IGL	MGI:6324027	MP:0001625	cardiac_hypertrophy
	IGL	MGI:6324027	MP:0001853	heart_inflammation
	IGL	MGI:6324027	MP:0003719	abnormal_pericyte_morphology
	IGL	MGI:6324027	MP:0003921	abnormal_heart_left_ventricle_morphology
	IGL	MGI:6324027	MP:0004564	enlarged_myocardial_fiber
	IGL	MGI:6324027	MP:0004937	dilated_heart
	IGL	MGI:6324027	MP:0005140	decreased_cardiac_muscle_contractility
	IGL	MGI:6324027	MP:0005369	muscle_phenotype
	IGL	MGI:6324027	MP:0011925	abnormal_heart_echocardiography_feature
	IGL	MGI:6324027	MP:0020419	decreased_cardiac_muscle_relaxation
	IGL	MGI:6324049	MP:0001262	decreased_body_weight
	IGL	MGI:6324049	MP:0011143	thick_lung-associated_mesenchyme
	IGL	MGI:6343529	MP:0005369	muscle_phenotype
	IGL	MGI:6343529	MP:0005599	increased_cardiac_muscle_contractility
	IGL	MGI:6343529	MP:0031215	abnormal_response_to_myocardial_ischemic_injury
	IGL	MGI:6355948	MP:0001262	decreased_body_weight
	IGL	MGI:6358305	MP:0000297	abnormal_atrioventricular_cushion_morphology
	IGL	MGI:6360297	MP:0001262	decreased_body_weight
	IGL	MGI:6360304	MP:0001262	decreased_body_weight
	IGL	MGI:6361913	MP:0005293	impaired_glucose_tolerance
	IGL	MGI:6361913	MP:0005331	insulin_resistance
	IGL	MGI:6361913	MP:0005659	decreased_susceptibility_to_diet-induced_obesity
	IGL	MGI:6361913	MP:0009356	decreased_liver_triglyceride_level
	IGL	MGI:6361913	MP:0010026	decreased_liver_cholesterol_level
	IGL	MGI:6361913	MP:0010360	decreased_liver_free_fatty_acids_level
	IGL	MGI:6362719	MP:0002833	increased_heart_weight
	IGL	MGI:6362719	MP:0003141	cardiac_fibrosis
	IGL	MGI:6362719	MP:0004486	decreased_response_of_heart_to_induced_stress
	IGL	MGI:6362719	MP:0005369	muscle_phenotype
	IGL	MGI:6362719	MP:0005599	increased_cardiac_muscle_contractility
	IGL	MGI:6362719	MP:0005630	increased_lung_weight
	IGL	MGI:6362719	MP:0006321	increased_myocardial_fiber_number
	IGL	MGI:6376135	MP:0000189	hypoglycemia
	IGL	MGI:6376135	MP:0001263	weight_loss
	IGL	MGI:6376135	MP:0001554	increased_circulating_free_fatty_acids_level
	IGL	MGI:6376135	MP:0002078	abnormal_glucose_homeostasis
	IGL	MGI:6376135	MP:0002727	decreased_circulating_insulin_level
	IGL	MGI:6376135	MP:0002891	increased_insulin_sensitivity
	IGL	MGI:6376135	MP:0005659	decreased_susceptibility_to_diet-induced_obesity
	IGL	MGI:6376135	MP:0008034	enhanced_lipolysis
	IGL	MGI:6376135	MP:0009355	increased_liver_triglyceride_level
	IGL	MGI:6376135	MP:0010398	decreased_liver_glycogen_level
	IGL	MGI:6376135	MP:0013278	decreased_fasting_circulating_glucose_level
	IGL	MGI:6376135	MP:0014171	increased_fatty_acid_oxidation
	IGL	MGI:6379617	MP:0000759	abnormal_skeletal_muscle_morphology
	IGL	MGI:6379617	MP:0004819	decreased_skeletal_muscle_mass
	IGL	MGI:6379617	MP:0005369	muscle_phenotype
	IGL	MGI:6379617	MP:0009402	decreased_skeletal_muscle_fiber_diameter
	IGL	MGI:6379617	MP:0010239	decreased_skeletal_muscle_weight
	IGL	MGI:6379618	MP:0005369	muscle_phenotype
	IGL	MGI:6379618	MP:0010239	decreased_skeletal_muscle_weight
	IGL	MGI:6380547	MP:0002891	increased_insulin_sensitivity
	IGL	MGI:6380547	MP:0005292	improved_glucose_tolerance
	IGL	MGI:6380547	MP:0005659	decreased_susceptibility_to_diet-induced_obesity
	IGL	MGI:6383117	MP:0001262	decreased_body_weight
	IGL	MGI:6384935	MP:0011703	increased_fibroblast_proliferation
	IGL	MGI:6389234	MP:0001175	abnormal_lung_morphology
	IGL	MGI:6389234	MP:0001182	lung_hemorrhage
	IGL	MGI:6389234	MP:0001863	blood_vessel_inflammation
	IGL	MGI:6389234	MP:0001864	vascular_inflammation
	IGL	MGI:6389234	MP:0003828	pulmonary_edema
	IGL	MGI:6389234	MP:0006052	cerebellum_hemorrhage
	IGL	MGI:6389234	MP:0010180	increased_susceptibility_to_weight_loss
	IGL	MGI:6389234	MP:0010810	increased_type_II_pneumocyte_number
	IGL	MGI:6389234	MP:0010897	abnormal_bronchiole_epithelium_morphology
	IGL	MGI:6389234	MP:0010900	abnormal_pulmonary_interalveolar_septum_morphology
	IGL	MGI:6389234	MP:0010909	pulmonary_alveolar_hemorrhage
	IGL	MGI:6389234	MP:0031113	pulmonary_parenchymal_consolidation
	IGL	MGI:6389234	MP:0031168	abnormal_brain_thrombosis
	IGL	MGI:6401415	MP:0000266	abnormal_heart_morphology
	IGL	MGI:6401415	MP:0001175	abnormal_lung_morphology
	IGL	MGI:6401415	MP:0001182	lung_hemorrhage
	IGL	MGI:6401415	MP:0001864	vascular_inflammation
	IGL	MGI:6401415	MP:0001915	intracranial_hemorrhage
	IGL	MGI:6401415	MP:0001958	emphysema
	IGL	MGI:6401415	MP:0002267	abnormal_bronchiole_morphology
	IGL	MGI:6401415	MP:0002276	abnormal_lung_interstitium_morphology
	IGL	MGI:6401415	MP:0003828	pulmonary_edema
	IGL	MGI:6401415	MP:0010180	increased_susceptibility_to_weight_loss
	IGL	MGI:6401415	MP:0010855	pulmonary_hyperemia
	IGL	MGI:6401415	MP:0010897	abnormal_bronchiole_epithelium_morphology
	IGL	MGI:6401415	MP:0011320	abnormal_glomerular_capillary_morphology
	IGL	MGI:6401415	MP:0012562	blood_vessel_degeneration
	IGL	MGI:6401415	MP:0031051	lymph_node_hemorrhage
	IGL	MGI:6402050	MP:0001263	weight_loss
	IGL	MGI:6402171	MP:0001177	atelectasis
	IGL	MGI:6402171	MP:0004007	abnormal_lung_vasculature_morphology
	IGL	MGI:6402171	MP:0010018	pulmonary_vascular_congestion
	IGL	MGI:6402171	MP:0010894	pulmonary_alveolar_edema
	IGL	MGI:6402442	MP:0000533	kidney_hemorrhage
	IGL	MGI:6402442	MP:0001182	lung_hemorrhage
	IGL	MGI:6402825	MP:0001864	vascular_inflammation
	IGL	MGI:6402825	MP:0010943	abnormal_bronchus_epithelium_morphology
	IGL	MGI:6404455	MP:0000274	enlarged_heart
	IGL	MGI:6404455	MP:0004215	abnormal_myocardial_fiber_physiology
	IGL	MGI:6404455	MP:0005140	decreased_cardiac_muscle_contractility
	IGL	MGI:6404455	MP:0005369	muscle_phenotype
	IGL	MGI:6404455	MP:0009732	ventricular_premature_beat
	IGL	MGI:6404455	MP:0012557	decreased_calcium_uptake_by_cardiac_muscle
	IGL	MGI:6404521	MP:0000186	decreased_circulating_HDL_cholesterol_level
	IGL	MGI:6404521	MP:0005179	decreased_circulating_cholesterol_level
	IGL	MGI:6415222	MP:0000278	abnormal_myocardial_fiber_morphology
	IGL	MGI:6415222	MP:0003828	pulmonary_edema
	IGL	MGI:6415222	MP:0005369	muscle_phenotype
	IGL	MGI:6415222	MP:0010018	pulmonary_vascular_congestion
	IGL	MGI:6415222	MP:0010857	pulmonary_necrosis
	IGL	MGI:6415222	MP:0031167	abnormal_lung_thrombosis
	IGL	MGI:6415554	MP:0002891	increased_insulin_sensitivity
	IGL	MGI:6415554	MP:0005292	improved_glucose_tolerance
	IGL	MGI:6415554	MP:0005659	decreased_susceptibility_to_diet-induced_obesity
	IGL	MGI:6443609	MP:0001175	abnormal_lung_morphology
	IGL	MGI:6443609	MP:0001182	lung_hemorrhage
	IGL	MGI:6443609	MP:0006050	pulmonary_fibrosis
	IGL	MGI:6443609	MP:0010180	increased_susceptibility_to_weight_loss
	IGL	MGI:6459752	MP:0005369	muscle_phenotype
	IGL	MGI:6459752	MP:0010401	increased_skeletal_muscle_glycogen_level
	IGL	MGI:6459900	MP:0000278	abnormal_myocardial_fiber_morphology
	IGL	MGI:6459900	MP:0004876	decreased_mean_systemic_arterial_blood_pressure
	IGL	MGI:6459900	MP:0005369	muscle_phenotype
	IGL	MGI:6459900	MP:0005608	cardiac_interstitial_fibrosis
	IGL	MGI:6459901	MP:0000278	abnormal_myocardial_fiber_morphology
	IGL	MGI:6459901	MP:0003896	prolonged_PR_interval
	IGL	MGI:6459901	MP:0004116	abnormal_atrioventricular_bundle_conduction
	IGL	MGI:6459901	MP:0004876	decreased_mean_systemic_arterial_blood_pressure
	IGL	MGI:6459901	MP:0005369	muscle_phenotype
	IGL	MGI:6459901	MP:0005608	cardiac_interstitial_fibrosis
	IGL	MGI:6459901	MP:0006110	ventricular_fibrillation
	IGL	MGI:6459901	MP:0008950	ventricular_tachycardia
	IGL	MGI:6459901	MP:0009732	ventricular_premature_beat
	IGL	MGI:6459901	MP:0010392	prolonged_QRS_complex_duration
	IGL	MGI:6459901	MP:0010508	abnormal_heart_electrocardiography_waveform_feature
	IGL	MGI:6459901	MP:0010519	atrioventricular_block
	IGL	MGI:6459901	MP:0010553	prolonged_HV_interval
	IGL	MGI:6470403	MP:0001262	decreased_body_weight
	IGL	MGI:6470403	MP:0002644	decreased_circulating_triglyceride_level
	IGL	MGI:6470403	MP:0020086	abnormal_susceptibility_to_non-insulin-dependent_diabetes
	IGL	MGI:6470606	MP:0002753	dilated_heart_left_ventricle
	IGL	MGI:6470606	MP:0003222	increased_cardiomyocyte_apoptosis
	IGL	MGI:6470606	MP:0005140	decreased_cardiac_muscle_contractility
	IGL	MGI:6470606	MP:0005369	muscle_phenotype
	IGL	MGI:6473178	MP:0003084	abnormal_skeletal_muscle_fiber_morphology
	IGL	MGI:6473178	MP:0005369	muscle_phenotype
	IGL	MGI:6473178	MP:0009405	increased_skeletal_muscle_fiber_number
	IGL	MGI:6473178	MP:0009421	increased_gastrocnemius_weight
	IGL	MGI:6473178	MP:0009427	increased_tibialis_anterior_weight
	IGL	MGI:6473178	MP:0010226	increased_quadriceps_weight
	IGL	MGI:6473178	MP:0011808	abnormal_myoblast_differentiation
	IGL	MGI:6473178	MP:0013161	enhanced_muscle_regeneration
	IGL	MGI:6473178	MP:0030948	decreased_myoblast_proliferation
	IGL	MGI:6473178	MP:0030959	abnormal_myoblast_fusion
	IGL	MGI:6476773	MP:0002891	increased_insulin_sensitivity
	IGL	MGI:6476773	MP:0005292	improved_glucose_tolerance
	IGL	MGI:6476773	MP:0005560	decreased_circulating_glucose_level
	IGL	MGI:6476773	MP:0005659	decreased_susceptibility_to_diet-induced_obesity
	IGL	MGI:6476773	MP:0013278	decreased_fasting_circulating_glucose_level
	IGL	MGI:6476998	MP:0004064	decreased_susceptibility_to_induced_muscular_atrophy
	IGL	MGI:6476998	MP:0004565	small_myocardial_fiber
	IGL	MGI:6476998	MP:0005369	muscle_phenotype
	IGL	MGI:6476998	MP:0005598	decreased_ventricle_muscle_contractility
	IGL	MGI:6476998	MP:0010725	thin_interventricular_septum
	IGL	MGI:6501729	MP:0001853	heart_inflammation
	IGL	MGI:6501729	MP:0003141	cardiac_fibrosis
	IGL	MGI:6501729	MP:0003222	increased_cardiomyocyte_apoptosis
	IGL	MGI:6501729	MP:0005369	muscle_phenotype
	IGL	MGI:6501729	MP:0008950	ventricular_tachycardia
	IGL	MGI:6501729	MP:0009732	ventricular_premature_beat
	IGL	MGI:6501990	MP:0001182	lung_hemorrhage
	IGL	MGI:6501990	MP:0010855	pulmonary_hyperemia
	IGL	MGI:6507846	MP:0000752	dystrophic_muscle
	IGL	MGI:6507846	MP:0004510	myositis
	IGL	MGI:6507846	MP:0005369	muscle_phenotype
	IGL	MGI:6507846	MP:0009419	skeletal_muscle_fibrosis
	IGL	MGI:6510602	MP:0012046	decreased_susceptibility_to_hypertension
	IGL	MGI:6713571	MP:0002753	dilated_heart_left_ventricle
	IGL	MGI:6713571	MP:0003913	increased_heart_right_ventricle_weight
	IGL	MGI:6713571	MP:0003915	increased_left_ventricle_weight
	IGL	MGI:6713571	MP:0005140	decreased_cardiac_muscle_contractility
	IGL	MGI:6713571	MP:0005369	muscle_phenotype
	IGL	MGI:6713571	MP:0011915	increased_heart_left_atrium_weight
	IGL	MGI:6713571	MP:0011917	increased_heart_right_atrium_weight
	IGL	MGI:6729273	MP:0002127	abnormal_cardiovascular_system_morphology
	IGL	MGI:6729273	MP:0004157	interrupted_aortic_arch
	IGL	MGI:6729273	MP:0010487	abnormal_right_subclavian_artery_morphology
	IGL	MGI:6765905	MP:0002644	decreased_circulating_triglyceride_level
	IGL	MGI:6765905	MP:0002891	increased_insulin_sensitivity
	IGL	MGI:6765905	MP:0005179	decreased_circulating_cholesterol_level
	IGL	MGI:6765905	MP:0005292	improved_glucose_tolerance
	IGL	MGI:6765905	MP:0005560	decreased_circulating_glucose_level
	IGL	MGI:6765905	MP:0005659	decreased_susceptibility_to_diet-induced_obesity
	IGL	MGI:6765905	MP:0009356	decreased_liver_triglyceride_level
	IGL	MGI:6810773	MP:0000747	muscle_weakness
	IGL	MGI:6810773	MP:0001262	decreased_body_weight
	IGL	MGI:6810773	MP:0005369	muscle_phenotype
	IGL	MGI:6810773	MP:0020875	decreased_nervous_system_dopamine_level
	IGL	MGI:6828806	MP:0003037	increased_myocardial_infarct_size
	IGL	MGI:6828806	MP:0003222	increased_cardiomyocyte_apoptosis
	IGL	MGI:6828806	MP:0005140	decreased_cardiac_muscle_contractility
	IGL	MGI:6828806	MP:0005369	muscle_phenotype
	IGL	MGI:6828946	MP:0003037	increased_myocardial_infarct_size
	IGL	MGI:6828946	MP:0003222	increased_cardiomyocyte_apoptosis
	IGL	MGI:6828946	MP:0005140	decreased_cardiac_muscle_contractility
	IGL	MGI:6828946	MP:0005369	muscle_phenotype
	IGL	MGI:6828986	MP:0001559	hyperglycemia
	IGL	MGI:6828986	MP:0002727	decreased_circulating_insulin_level
	IGL	MGI:6828986	MP:0003059	decreased_insulin_secretion
	IGL	MGI:6834808	MP:0000274	enlarged_heart
	IGL	MGI:6836739	MP:0008489	slow_postnatal_weight_gain
	IGL	MGI:6840989	MP:0001260	increased_body_weight
	IGL	MGI:6840989	MP:0001262	decreased_body_weight
	IGL	MGI:6850164	MP:0001262	decreased_body_weight
	IGL	MGI:6852558	MP:0020874	abnormal_nervous_system_dopamine_level
	IGL	MGI:6856781	MP:0000295	trabecula_carnea_hypoplasia
	IGL	MGI:6856781	MP:0002189	abnormal_myocardial_trabeculae_morphology
	IGL	MGI:6856781	MP:0002652	thin_myocardium
	IGL	MGI:6856781	MP:0003105	abnormal_heart_atrium_morphology
	IGL	MGI:6856781	MP:0004136	abnormal_tongue_muscle_morphology
	IGL	MGI:6856781	MP:0005294	abnormal_heart_ventricle_morphology
	IGL	MGI:6856781	MP:0005329	abnormal_myocardium_layer_morphology
	IGL	MGI:6856781	MP:0005369	muscle_phenotype
	IGL	MGI:6856889	MP:0001260	increased_body_weight
	IGL	MGI:6856889	MP:0002833	increased_heart_weight
	IGL	MGI:6856889	MP:0003398	increased_skeletal_muscle_size
	IGL	MGI:6856889	MP:0005369	muscle_phenotype
	IGL	MGI:7012350	MP:0001559	hyperglycemia
	IGL	MGI:7012350	MP:0002727	decreased_circulating_insulin_level
	IGL	MGI:7012350	MP:0005293	impaired_glucose_tolerance
	IGL	MGI:7262686	MP:0003888	liver_hemorrhage
	IGL	MGI:7262686	MP:0009820	abnormal_liver_vasculature_morphology
	IGL	MGI:7262687	MP:0003888	liver_hemorrhage
	IGL	MGI:7262687	MP:0009820	abnormal_liver_vasculature_morphology
	IGL	MGI:7262688	MP:0003888	liver_hemorrhage
	IGL	MGI:7262688	MP:0009820	abnormal_liver_vasculature_morphology
	IGL	MGI:7327133	MP:0000266	abnormal_heart_morphology
	IGL	MGI:7327133	MP:0001625	cardiac_hypertrophy
	IGL	MGI:7327133	MP:0001855	abnormal_atrial_thrombosis
	IGL	MGI:7327133	MP:0002833	increased_heart_weight
	IGL	MGI:7327133	MP:0005140	decreased_cardiac_muscle_contractility
	IGL	MGI:7327133	MP:0005330	cardiomyopathy
	IGL	MGI:7327133	MP:0005369	muscle_phenotype
	IGL	MGI:7327133	MP:0005608	cardiac_interstitial_fibrosis
	IGL	MGI:7327133	MP:0005630	increased_lung_weight
	IGL	MGI:7327133	MP:0006138	congestive_heart_failure
	IGL	MGI:7327133	MP:0011925	abnormal_heart_echocardiography_feature
	IGL	MGI:7330386	MP:0001914	hemorrhage
	IGL	MGI:7330386	MP:0003070	increased_vascular_permeability
	IGL	MGI:7330386	MP:0009489	abnormal_blood_vessel_endothelium_morphology
	IGL	MGI:7338988	MP:0001262	decreased_body_weight
	IGL	MGI:7338988	MP:0001559	hyperglycemia
	IGL	MGI:7338988	MP:0003059	decreased_insulin_secretion
	IGL	MGI:7338988	MP:0005293	impaired_glucose_tolerance
	IGL	MGI:7338990	MP:0001262	decreased_body_weight
	IGL	MGI:7338990	MP:0001559	hyperglycemia
	IGL	MGI:7338990	MP:0003059	decreased_insulin_secretion
	IGL	MGI:7338990	MP:0005293	impaired_glucose_tolerance
	IGL	MGI:7341595	MP:0000280	thin_ventricular_wall
	IGL	MGI:7341595	MP:0005294	abnormal_heart_ventricle_morphology
	IGL	MGI:7341595	MP:0005369	muscle_phenotype
	IGL	MGI:7341595	MP:0010556	thin_ventricle_myocardium_compact_layer
	IGL	MGI:7341595	MP:0021159	increased_heart_right_ventricle_wall_thickness
	IGL	MGI:7341595	MP:0030564	thick_myocardium_compact_layer
	IGL	MGI:7341597	MP:0005294	abnormal_heart_ventricle_morphology
	IGL	MGI:7341597	MP:0005369	muscle_phenotype
	IGL	MGI:7341597	MP:0021159	increased_heart_right_ventricle_wall_thickness
	IGL	MGI:7341597	MP:0030564	thick_myocardium_compact_layer
	IGL	MGI:7366924	MP:0002833	increased_heart_weight
	IGL	MGI:7366926	MP:0002833	increased_heart_weight
	IGL	MGI:7366926	MP:0004111	abnormal_coronary_artery_morphology
	IGL	MGI:7367201	MP:0001636	irregular_heartbeat
	IGL	MGI:7367201	MP:0003928	increased_heart_rate_variability
	IGL	MGI:7367201	MP:0004115	abnormal_sinoatrial_node_morphology
	IGL	MGI:7367201	MP:0005333	decreased_heart_rate
	IGL	MGI:7367201	MP:0005369	muscle_phenotype
	IGL	MGI:7367201	MP:0010637	sinus_bradycardia
	IGL	MGI:7378759	MP:0003928	increased_heart_rate_variability
	IGL	MGI:7378759	MP:0005333	decreased_heart_rate
	IGL	MGI:7378759	MP:0006142	abnormal_sinoatrial_node_conduction
	IGL	MGI:7382965	MP:0000274	enlarged_heart
	IGL	MGI:7382965	MP:0002833	increased_heart_weight
	IGL	MGI:7382965	MP:0010018	pulmonary_vascular_congestion
	IGL	MGI:7384456	MP:0000274	enlarged_heart
	IGL	MGI:7386880	MP:0002079	increased_circulating_insulin_level
	IGL	MGI:7386880	MP:0005293	impaired_glucose_tolerance
	IGL	MGI:7386880	MP:0005331	insulin_resistance
	IGL	MGI:7407146	MP:0000259	abnormal_vascular_development
	IGL	MGI:7407146	MP:0000343	abnormal_response_to_cardiac_infarction
	IGL	MGI:7407146	MP:0001176	abnormal_lung_development
	IGL	MGI:7407146	MP:0001914	hemorrhage
	IGL	MGI:7407146	MP:0002792	abnormal_retina_vasculature_morphology
	IGL	MGI:7407146	MP:0005602	decreased_angiogenesis
	IGL	MGI:7407146	MP:0006055	abnormal_vascular_endothelial_cell_morphology
	IGL	MGI:7407146	MP:0020316	decreased_vascular_endothelial_cell_proliferation
	IGL	MGI:7423878	MP:0003896	prolonged_PR_interval
	IGL	MGI:7423878	MP:0004116	abnormal_atrioventricular_bundle_conduction
	IGL	MGI:7423878	MP:0010392	prolonged_QRS_complex_duration
	IGL	MGI:7425177	MP:0008543	atrial_fibrillation
	IGL	MGI:7428575	MP:0001262	decreased_body_weight
	IGL	MGI:7428575	MP:0001559	hyperglycemia
	IGL	MGI:7428575	MP:0002711	decreased_glucagon_secretion
	IGL	MGI:7428575	MP:0002727	decreased_circulating_insulin_level
	IGL	MGI:7428575	MP:0003059	decreased_insulin_secretion
	IGL	MGI:7431466	MP:0000266	abnormal_heart_morphology
	IGL	MGI:7432384	MP:0001914	hemorrhage
	IGL	MGI:7432386	MP:0001914	hemorrhage
	IGL	MGI:7432548	MP:0002078	abnormal_glucose_homeostasis
	IGL	MGI:7432548	MP:0005292	improved_glucose_tolerance
	IGL	MGI:7432548	MP:0005659	decreased_susceptibility_to_diet-induced_obesity
	IGL	MGI:7447479	MP:0012225	decreased_sterol_level
	IGL	MGI:87854	MP:0001262	decreased_body_weight
	IGL	MGI:87854	MP:0003231	abnormal_placenta_vasculature
	IGL	MGI:87854	MP:0005333	decreased_heart_rate
	IGL	MGI:87854	MP:0010182	decreased_susceptibility_to_weight_gain
	IGL	MGI:87915	MP:0001261	obese
	IGL	MGI:87915	MP:0002079	increased_circulating_insulin_level
	IGL	MGI:87955	MP:0005150	cachexia
	IGL	MGI:88000	MP:0001262	decreased_body_weight
	IGL	MGI:88003	MP:0001856	myocarditis
	IGL	MGI:88029	MP:0000189	hypoglycemia
	IGL	MGI:88029	MP:0001259	abnormal_body_weight
	IGL	MGI:88029	MP:0001262	decreased_body_weight
	IGL	MGI:88029	MP:0004950	abnormal_brain_vasculature_morphology
	IGL	MGI:88029	MP:0005150	cachexia
	IGL	MGI:88029	MP:0005178	increased_circulating_cholesterol_level
	IGL	MGI:88029	MP:0006298	abnormal_platelet_activation
	IGL	MGI:88078	MP:0001856	myocarditis
	IGL	MGI:88099	MP:0000186	decreased_circulating_HDL_cholesterol_level
	IGL	MGI:88099	MP:0001556	increased_circulating_HDL_cholesterol_level
	IGL	MGI:88099	MP:0005339	increased_susceptibility_to_atherosclerosis
	IGL	MGI:88099	MP:0005341	decreased_susceptibility_to_atherosclerosis
	IGL	MGI:88101	MP:0005338	atherosclerotic_lesions
	IGL	MGI:88103	MP:0005338	atherosclerotic_lesions
	IGL	MGI:88103	MP:0005339	increased_susceptibility_to_atherosclerosis
	IGL	MGI:88142	MP:0001262	decreased_body_weight
	IGL	MGI:88142	MP:0001958	emphysema
	IGL	MGI:88142	MP:0005150	cachexia
	IGL	MGI:88142	MP:0008489	slow_postnatal_weight_gain
	IGL	MGI:88142	MP:0008727	enlarged_heart_right_atrium
	IGL	MGI:88168	MP:0005542	corneal_vascularization
	IGL	MGI:88189	MP:0000530	abnormal_kidney_blood_vessel_morphology
	IGL	MGI:88228	MP:0002551	abnormal_blood_coagulation
	IGL	MGI:88228	MP:0003071	decreased_vascular_permeability
	IGL	MGI:88239	MP:0000189	hypoglycemia
	IGL	MGI:88239	MP:0001177	atelectasis
	IGL	MGI:88239	MP:0002078	abnormal_glucose_homeostasis
	IGL	MGI:88239	MP:0003105	abnormal_heart_atrium_morphology
	IGL	MGI:88239	MP:0005294	abnormal_heart_ventricle_morphology
	IGL	MGI:88239	MP:0005329	abnormal_myocardium_layer_morphology
	IGL	MGI:88239	MP:0005439	decreased_glycogen_level
	IGL	MGI:88239	MP:0006382	abnormal_lung_epithelium_morphology
	IGL	MGI:88239	MP:0008817	hematoma
	IGL	MGI:88246	MP:0000259	abnormal_vascular_development
	IGL	MGI:88246	MP:0000260	abnormal_angiogenesis
	IGL	MGI:88246	MP:0001262	decreased_body_weight
	IGL	MGI:88246	MP:0002551	abnormal_blood_coagulation
	IGL	MGI:88246	MP:0031121	increased_susceptibility_to_induced_thrombosis
	IGL	MGI:88260	MP:0001262	decreased_body_weight
	IGL	MGI:88260	MP:0003199	calcified_muscle
	IGL	MGI:88260	MP:0005369	muscle_phenotype
	IGL	MGI:88260	MP:0008489	slow_postnatal_weight_gain
	IGL	MGI:88260	MP:0030427	abnormal_neck_muscle_morphology
	IGL	MGI:88415	MP:0001262	decreased_body_weight
	IGL	MGI:88415	MP:0004819	decreased_skeletal_muscle_mass
	IGL	MGI:88415	MP:0005369	muscle_phenotype
	IGL	MGI:88424	MP:0001262	decreased_body_weight
	IGL	MGI:88424	MP:0001906	increased_dopamine_level
	IGL	MGI:88424	MP:0001914	hemorrhage
	IGL	MGI:88424	MP:0001915	intracranial_hemorrhage
	IGL	MGI:88424	MP:0005643	decreased_dopamine_level
	IGL	MGI:88443	MP:0005369	muscle_phenotype
	IGL	MGI:88443	MP:0009402	decreased_skeletal_muscle_fiber_diameter
	IGL	MGI:88567	MP:0001262	decreased_body_weight
	IGL	MGI:894281	MP:0001914	hemorrhage
	IGL	MGI:894315	MP:0001914	hemorrhage
	IGL	MGI:894315	MP:0005606	increased_bleeding_time
	IGL	MGI:894315	MP:0009549	decreased_platelet_aggregation
	IGL	MGI:894315	MP:0031120	decreased_susceptibility_to_induced_thrombosis
	IGL	MGI:90169	MP:0005333	decreased_heart_rate
	IGL	MGI:90632	MP:0000292	distended_pericardium
	IGL	MGI:94863	MP:0001262	decreased_body_weight
	IGL	MGI:94889	MP:0001262	decreased_body_weight
	IGL	MGI:94889	MP:0001622	abnormal_vasculogenesis
	IGL	MGI:94889	MP:0004783	abnormal_cardinal_vein_morphology
	IGL	MGI:94889	MP:0006062	abnormal_vena_cava_morphology
	IGL	MGI:94890	MP:0005369	muscle_phenotype
	IGL	MGI:94890	MP:0005591	decreased_vasodilation
	IGL	MGI:94905	MP:0001262	decreased_body_weight
	IGL	MGI:94936	MP:0001259	abnormal_body_weight
	IGL	MGI:94936	MP:0001262	decreased_body_weight
	IGL	MGI:94941	MP:0000284	double_outlet_right_ventricle
	IGL	MGI:94941	MP:0002633	persistent_truncus_arteriosis
	IGL	MGI:94941	MP:0004110	transposition_of_great_arteries
	IGL	MGI:95404	MP:0005369	muscle_phenotype
	IGL	MGI:95404	MP:0009354	emprosthotonos
	IGL	MGI:95406	MP:0002791	steatorrhea
	IGL	MGI:95406	MP:0005560	decreased_circulating_glucose_level
	IGL	MGI:95466	MP:0008489	slow_postnatal_weight_gain
	IGL	MGI:95473	MP:0001262	decreased_body_weight
	IGL	MGI:95499	MP:0001262	decreased_body_weight
	IGL	MGI:95499	MP:0001864	vascular_inflammation
	IGL	MGI:95499	MP:0011508	abnormal_glomerular_capillary_thrombosis
	IGL	MGI:95500	MP:0002626	increased_heart_rate
	IGL	MGI:95529	MP:0008817	hematoma
	IGL	MGI:95553	MP:0001547	abnormal_lipid_level
	IGL	MGI:95553	MP:0003982	increased_cholesterol_level
	IGL	MGI:95563	MP:0001262	decreased_body_weight
	IGL	MGI:95563	MP:0001263	weight_loss
	IGL	MGI:95563	MP:0003947	abnormal_cholesterol_level
	IGL	MGI:95563	MP:0005150	cachexia
	IGL	MGI:95563	MP:0009589	sphingomyelinosis
	IGL	MGI:95563	MP:0009823	abnormal_sphingomyelin_level
	IGL	MGI:95579	MP:0001262	decreased_body_weight
	IGL	MGI:95706	MP:0001262	decreased_body_weight
	IGL	MGI:95706	MP:0002078	abnormal_glucose_homeostasis
	IGL	MGI:95713	MP:0000266	abnormal_heart_morphology
	IGL	MGI:95713	MP:0000267	abnormal_heart_development
	IGL	MGI:95713	MP:0000276	heart_right_ventricle_hypertrophy
	IGL	MGI:95713	MP:0000277	abnormal_heart_shape
	IGL	MGI:95713	MP:0000280	thin_ventricular_wall
	IGL	MGI:95713	MP:0000281	abnormal_interventricular_septum_morphology
	IGL	MGI:95713	MP:0000750	abnormal_muscle_regeneration
	IGL	MGI:95713	MP:0001262	decreased_body_weight
	IGL	MGI:95713	MP:0001544	abnormal_cardiovascular_system_physiology
	IGL	MGI:95713	MP:0001596	hypotension
	IGL	MGI:95713	MP:0001625	cardiac_hypertrophy
	IGL	MGI:95713	MP:0001629	abnormal_heart_rate
	IGL	MGI:95713	MP:0001636	irregular_heartbeat
	IGL	MGI:95713	MP:0001853	heart_inflammation
	IGL	MGI:95713	MP:0002128	abnormal_blood_circulation
	IGL	MGI:95713	MP:0002188	small_heart
	IGL	MGI:95713	MP:0002189	abnormal_myocardial_trabeculae_morphology
	IGL	MGI:95713	MP:0002626	increased_heart_rate
	IGL	MGI:95713	MP:0002746	abnormal_semilunar_valve_morphology
	IGL	MGI:95713	MP:0002748	abnormal_pulmonary_valve_morphology
	IGL	MGI:95713	MP:0002753	dilated_heart_left_ventricle
	IGL	MGI:95713	MP:0002972	abnormal_cardiac_muscle_contractility
	IGL	MGI:95713	MP:0003137	abnormal_impulse_conducting_system_conduction
	IGL	MGI:95713	MP:0003141	cardiac_fibrosis
	IGL	MGI:95713	MP:0003233	prolonged_QT_interval
	IGL	MGI:95713	MP:0003896	prolonged_PR_interval
	IGL	MGI:95713	MP:0003900	shortened_QT_interval
	IGL	MGI:95713	MP:0003920	abnormal_heart_right_ventricle_morphology
	IGL	MGI:95713	MP:0004057	thin_myocardium_compact_layer
	IGL	MGI:95713	MP:0004067	abnormal_trabecula_carnea_morphology
	IGL	MGI:95713	MP:0004071	prolonged_P_wave
	IGL	MGI:95713	MP:0004111	abnormal_coronary_artery_morphology
	IGL	MGI:95713	MP:0004116	abnormal_atrioventricular_bundle_conduction
	IGL	MGI:95713	MP:0004215	abnormal_myocardial_fiber_physiology
	IGL	MGI:95713	MP:0004225	patent_cardiac_foramen_ovale
	IGL	MGI:95713	MP:0004883	abnormal_vascular_wound_healing
	IGL	MGI:95713	MP:0005140	decreased_cardiac_muscle_contractility
	IGL	MGI:95713	MP:0005294	abnormal_heart_ventricle_morphology
	IGL	MGI:95713	MP:0005329	abnormal_myocardium_layer_morphology
	IGL	MGI:95713	MP:0005333	decreased_heart_rate
	IGL	MGI:95713	MP:0005369	muscle_phenotype
	IGL	MGI:95713	MP:0005595	abnormal_vascular_smooth_muscle_physiology
	IGL	MGI:95713	MP:0005598	decreased_ventricle_muscle_contractility
	IGL	MGI:95713	MP:0006049	semilunar_valve_regurgitation
	IGL	MGI:95713	MP:0006110	ventricular_fibrillation
	IGL	MGI:95713	MP:0006126	abnormal_cardiac_outflow_tract_development
	IGL	MGI:95713	MP:0006264	decreased_systemic_arterial_systolic_blood_pressure
	IGL	MGI:95713	MP:0008950	ventricular_tachycardia
	IGL	MGI:95713	MP:0009732	ventricular_premature_beat
	IGL	MGI:95713	MP:0010392	prolonged_QRS_complex_duration
	IGL	MGI:95713	MP:0010394	decreased_QRS_amplitude
	IGL	MGI:95713	MP:0010428	abnormal_heart_right_ventricle_outflow_tract_morphology
	IGL	MGI:95713	MP:0010449	heart_right_ventricle_outflow_tract_stenosis
	IGL	MGI:95713	MP:0010453	abnormal_coronary_vein_morphology
	IGL	MGI:95713	MP:0010472	abnormal_ascending_aorta_and_coronary_artery_attachment
	IGL	MGI:95713	MP:0010476	coronary_fistula
	IGL	MGI:95713	MP:0010477	coronary_artery_aneurysm
	IGL	MGI:95713	MP:0010508	abnormal_heart_electrocardiography_waveform_feature
	IGL	MGI:95713	MP:0010519	atrioventricular_block
	IGL	MGI:95713	MP:0010551	abnormal_coronary_vessel_morphology
	IGL	MGI:95713	MP:0010594	thick_aortic_valve
	IGL	MGI:95713	MP:0010601	thick_pulmonary_valve
	IGL	MGI:95713	MP:0011919	abnormal_R_wave
	IGL	MGI:95750	MP:0000182	increased_circulating_LDL_cholesterol_level
	IGL	MGI:95807	MP:0001259	abnormal_body_weight
	IGL	MGI:95807	MP:0001262	decreased_body_weight
	IGL	MGI:95891	MP:0001260	increased_body_weight
	IGL	MGI:95894	MP:0000286	abnormal_mitral_valve_morphology
	IGL	MGI:95894	MP:0005559	increased_circulating_glucose_level
	IGL	MGI:95894	MP:0010620	thick_mitral_valve
	IGL	MGI:95894	MP:0031118	cardiovalvulitis
	IGL	MGI:95917	MP:0002833	increased_heart_weight
	IGL	MGI:96014	MP:0000530	abnormal_kidney_blood_vessel_morphology
	IGL	MGI:96014	MP:0000532	kidney_vascular_congestion
	IGL	MGI:96014	MP:0001175	abnormal_lung_morphology
	IGL	MGI:96014	MP:0001262	decreased_body_weight
	IGL	MGI:96014	MP:0002295	abnormal_pulmonary_circulation
	IGL	MGI:96014	MP:0002833	increased_heart_weight
	IGL	MGI:96014	MP:0004007	abnormal_lung_vasculature_morphology
	IGL	MGI:96014	MP:0008114	abnormal_Kupffer_cell_morphology
	IGL	MGI:96014	MP:0009820	abnormal_liver_vasculature_morphology
	IGL	MGI:96014	MP:0010019	liver_vascular_congestion
	IGL	MGI:96014	MP:0010020	spleen_vascular_congestion
	IGL	MGI:96020	MP:0000530	abnormal_kidney_blood_vessel_morphology
	IGL	MGI:96020	MP:0000532	kidney_vascular_congestion
	IGL	MGI:96020	MP:0001175	abnormal_lung_morphology
	IGL	MGI:96020	MP:0001179	thick_pulmonary_interalveolar_septum
	IGL	MGI:96020	MP:0001625	cardiac_hypertrophy
	IGL	MGI:96020	MP:0002295	abnormal_pulmonary_circulation
	IGL	MGI:96020	MP:0002833	increased_heart_weight
	IGL	MGI:96020	MP:0003426	pulmonary_interstitial_fibrosis
	IGL	MGI:96020	MP:0004007	abnormal_lung_vasculature_morphology
	IGL	MGI:96020	MP:0008114	abnormal_Kupffer_cell_morphology
	IGL	MGI:96020	MP:0009820	abnormal_liver_vasculature_morphology
	IGL	MGI:96020	MP:0010018	pulmonary_vascular_congestion
	IGL	MGI:96020	MP:0010019	liver_vascular_congestion
	IGL	MGI:96020	MP:0010020	spleen_vascular_congestion
	IGL	MGI:96020	MP:0010022	brain_vascular_congestion
	IGL	MGI:96020	MP:0010909	pulmonary_alveolar_hemorrhage
	IGL	MGI:96020	MP:0011312	abnormal_kidney_afferent_arteriole_morphology
	IGL	MGI:96020	MP:0011433	glomerular_capillary_congestion
	IGL	MGI:96164	MP:0012575	increased_noradrenaline_level
	IGL	MGI:96181	MP:0000274	enlarged_heart
	IGL	MGI:96181	MP:0001634	internal_hemorrhage
	IGL	MGI:96181	MP:0006065	abnormal_heart_position_or_orientation
	IGL	MGI:96191	MP:0002270	abnormal_pulmonary_alveolus_morphology
	IGL	MGI:96214	MP:0000767	abnormal_smooth_muscle_morphology
	IGL	MGI:96214	MP:0001544	abnormal_cardiovascular_system_physiology
	IGL	MGI:96214	MP:0002191	abnormal_artery_morphology
	IGL	MGI:96214	MP:0003913	increased_heart_right_ventricle_weight
	IGL	MGI:96214	MP:0004007	abnormal_lung_vasculature_morphology
	IGL	MGI:96214	MP:0005369	muscle_phenotype
	IGL	MGI:96247	MP:0003231	abnormal_placenta_vasculature
	IGL	MGI:96247	MP:0004086	absent_heartbeat
	IGL	MGI:96267	MP:0001262	decreased_body_weight
	IGL	MGI:96267	MP:0001745	increased_circulating_corticosterone_level
	IGL	MGI:96400	MP:0002078	abnormal_glucose_homeostasis
	IGL	MGI:96401	MP:0002078	abnormal_glucose_homeostasis
	IGL	MGI:96402	MP:0002078	abnormal_glucose_homeostasis
	IGL	MGI:96403	MP:0002078	abnormal_glucose_homeostasis
	IGL	MGI:96404	MP:0002078	abnormal_glucose_homeostasis
	IGL	MGI:96405	MP:0002078	abnormal_glucose_homeostasis
	IGL	MGI:96406	MP:0002078	abnormal_glucose_homeostasis
	IGL	MGI:96407	MP:0002078	abnormal_glucose_homeostasis
	IGL	MGI:96408	MP:0002078	abnormal_glucose_homeostasis
	IGL	MGI:96409	MP:0002078	abnormal_glucose_homeostasis
	IGL	MGI:96410	MP:0002078	abnormal_glucose_homeostasis
	IGL	MGI:96411	MP:0002078	abnormal_glucose_homeostasis
	IGL	MGI:96442	MP:0000266	abnormal_heart_morphology
	IGL	MGI:96442	MP:0001175	abnormal_lung_morphology
	IGL	MGI:96461	MP:0003293	rectal_hemorrhage
	IGL	MGI:96461	MP:0004143	muscle_hypertonia
	IGL	MGI:96461	MP:0005150	cachexia
	IGL	MGI:96461	MP:0005369	muscle_phenotype
	IGL	MGI:96630	MP:0001263	weight_loss
	IGL	MGI:96678	MP:0001262	decreased_body_weight
	IGL	MGI:96786	MP:0001262	decreased_body_weight
	IGL	MGI:96856	MP:0003230	abnormal_umbilical_artery_morphology
	IGL	MGI:96940	MP:0002551	abnormal_blood_coagulation
	IGL	MGI:97037	MP:0001262	decreased_body_weight
	IGL	MGI:97037	MP:0001263	weight_loss
	IGL	MGI:97070	MP:0001262	decreased_body_weight
	IGL	MGI:97289	MP:0004143	muscle_hypertonia
	IGL	MGI:97289	MP:0005369	muscle_phenotype
	IGL	MGI:97343	MP:0005342	abnormal_intestinal_lipid_absorption
	IGL	MGI:97389	MP:0001262	decreased_body_weight
	IGL	MGI:97426	MP:0000180	abnormal_circulating_cholesterol_level
	IGL	MGI:97426	MP:0000183	decreased_circulating_LDL_cholesterol_level
	IGL	MGI:97426	MP:0000184	abnormal_circulating_HDL_cholesterol_level
	IGL	MGI:97426	MP:0001914	hemorrhage
	IGL	MGI:97426	MP:0002118	abnormal_lipid_homeostasis
	IGL	MGI:97426	MP:0005179	decreased_circulating_cholesterol_level
	IGL	MGI:97426	MP:0005278	abnormal_cholesterol_homeostasis
	IGL	MGI:97426	MP:0005282	decreased_fatty_acids_level
	IGL	MGI:97426	MP:0005318	decreased_triglyceride_level
	IGL	MGI:97426	MP:0008817	hematoma
	IGL	MGI:97428	MP:0001262	decreased_body_weight
	IGL	MGI:97605	MP:0001262	decreased_body_weight
	IGL	MGI:97605	MP:0004142	abnormal_muscle_tone
	IGL	MGI:97605	MP:0005369	muscle_phenotype
	IGL	MGI:97628	MP:0000749	muscle_degeneration
	IGL	MGI:97628	MP:0000751	myopathy
	IGL	MGI:97628	MP:0002269	muscular_atrophy
	IGL	MGI:97628	MP:0004087	abnormal_muscle_fiber_morphology
	IGL	MGI:97628	MP:0005369	muscle_phenotype
	IGL	MGI:97714	MP:0001262	decreased_body_weight
	IGL	MGI:97715	MP:0002079	increased_circulating_insulin_level
	IGL	MGI:97782	MP:0001262	decreased_body_weight
	IGL	MGI:97926	MP:0003139	patent_ductus_arteriosus
	IGL	MGI:97926	MP:0010402	ventricular_septal_defect
	IGL	MGI:97941	MP:0001262	decreased_body_weight
	IGL	MGI:98256	MP:0001262	decreased_body_weight
	IGL	MGI:98300	MP:0005406	abnormal_heart_size
	IGL	MGI:98376	MP:0001183	overexpanded_pulmonary_alveolus
	IGL	MGI:98376	MP:0001958	emphysema
	IGL	MGI:98376	MP:0010908	dilated_pulmonary_alveolar_duct
	IGL	MGI:98390	MP:0001262	decreased_body_weight
	IGL	MGI:98429	MP:0001259	abnormal_body_weight
	IGL	MGI:98439	MP:0001262	decreased_body_weight
	IGL	MGI:98553	MP:0001260	increased_body_weight
	IGL	MGI:98553	MP:0004510	myositis
	IGL	MGI:98553	MP:0005369	muscle_phenotype
	IGL	MGI:98555	MP:0003434	decreased_susceptibility_to_induced_choroidal_neovascularization
	IGL	MGI:98555	MP:0005341	decreased_susceptibility_to_atherosclerosis
	IGL	MGI:98555	MP:0006050	pulmonary_fibrosis
	IGL	MGI:98578	MP:0001260	increased_body_weight
	IGL	MGI:98578	MP:0001263	weight_loss
	IGL	MGI:98578	MP:0011320	abnormal_glomerular_capillary_morphology
	IGL	MGI:98611	MP:0011320	abnormal_glomerular_capillary_morphology
	IGL	MGI:98765	MP:0001262	decreased_body_weight
	IGL	MGI:98828	MP:0001262	decreased_body_weight
	IGL	MGI:98839	MP:0000274	enlarged_heart
	IGL	MGI:98906	MP:0004145	abnormal_muscle_electrophysiology
	IGL	MGI:98906	MP:0005369	muscle_phenotype
	IGL	MGI:98906	MP:0005620	abnormal_muscle_contractility
	IGL	MGI:98906	MP:0009417	skeletal_muscle_atrophy
	IGL	MGI:98907	MP:0000182	increased_circulating_LDL_cholesterol_level
	IGL	MGI:98907	MP:0001552	increased_circulating_triglyceride_level
	IGL	MGI:98907	MP:0002644	decreased_circulating_triglyceride_level
	IGL	MGI:98907	MP:0002842	increased_systemic_arterial_blood_pressure
	IGL	MGI:98907	MP:0003059	decreased_insulin_secretion
	IGL	MGI:98907	MP:0005178	increased_circulating_cholesterol_level
	IGL	MGI:98907	MP:0005293	impaired_glucose_tolerance
	IGL	MGI:98907	MP:0020087	increased_susceptibility_to_non-insulin-dependent_diabetes
	IGL	MGI:98925	MP:0000747	muscle_weakness
	IGL	MGI:98925	MP:0005369	muscle_phenotype
	IGL	MGI:98943	MP:0005140	decreased_cardiac_muscle_contractility
	IGL	MGI:98943	MP:0005369	muscle_phenotype
	IGL	MGI:98946	MP:0001262	decreased_body_weight
	IGL	MGI:98952	MP:0005369	muscle_phenotype
	IGL	MGI:99199	MP:0002833	increased_heart_weight
	IGL	MGI:99258	MP:0008489	slow_postnatal_weight_gain
	IGL	MGI:99415	MP:0002078	abnormal_glucose_homeostasis
	IGL	MGI:99416	MP:0002078	abnormal_glucose_homeostasis
	IGL	MGI:99417	MP:0002078	abnormal_glucose_homeostasis
	IGL	MGI:99505	MP:0001260	increased_body_weight
	IGL	MGI:99505	MP:0001262	decreased_body_weight
	IGL	MGI:99505	MP:0005178	increased_circulating_cholesterol_level
	IGL	MGI:99505	MP:0005179	decreased_circulating_cholesterol_level
	IGL	MGI:99595	MP:0013278	decreased_fasting_circulating_glucose_level
	IGL	MGI:99924	MP:0001259	abnormal_body_weight
	IGL	MGI:99924	MP:0001260	increased_body_weight
	IGL	MGI:99924	MP:0001261	obese
	IGL	MGI:99924	MP:0002079	increased_circulating_insulin_level
	IGL	MGI:99924	MP:0003212	increased_susceptibility_to_age_related_obesity
	IGL	MGI:99924	MP:0005293	impaired_glucose_tolerance
	IGL	MGI:99924	MP:0005455	increased_susceptibility_to_weight_gain
	TBC1D3P6	MGI:102483	MP:0000747	muscle_weakness
	TBC1D3P6	MGI:102483	MP:0005369	muscle_phenotype
	TBC1D3P6	MGI:102491	MP:0002833	increased_heart_weight
	TBC1D3P6	MGI:102491	MP:0005330	cardiomyopathy
	TBC1D3P6	MGI:102491	MP:0005369	muscle_phenotype
	TBC1D3P6	MGI:102492	MP:0000278	abnormal_myocardial_fiber_morphology
	TBC1D3P6	MGI:102492	MP:0000751	myopathy
	TBC1D3P6	MGI:102492	MP:0001262	decreased_body_weight
	TBC1D3P6	MGI:102492	MP:0002795	dilated_cardiomyopathy
	TBC1D3P6	MGI:102492	MP:0003084	abnormal_skeletal_muscle_fiber_morphology
	TBC1D3P6	MGI:102492	MP:0003105	abnormal_heart_atrium_morphology
	TBC1D3P6	MGI:102492	MP:0005369	muscle_phenotype
	TBC1D3P6	MGI:102492	MP:0008725	enlarged_heart_atrium
	TBC1D3P6	MGI:102495	MP:0002833	increased_heart_weight
	TBC1D3P6	MGI:102495	MP:0004215	abnormal_myocardial_fiber_physiology
	TBC1D3P6	MGI:102495	MP:0005330	cardiomyopathy
	TBC1D3P6	MGI:102495	MP:0005369	muscle_phenotype
	TBC1D3P6	MGI:102504	MP:0000266	abnormal_heart_morphology
	TBC1D3P6	MGI:102504	MP:0000278	abnormal_myocardial_fiber_morphology
	TBC1D3P6	MGI:102504	MP:0000751	myopathy
	TBC1D3P6	MGI:102504	MP:0001262	decreased_body_weight
	TBC1D3P6	MGI:102504	MP:0001614	abnormal_blood_vessel_morphology
	TBC1D3P6	MGI:102504	MP:0001853	heart_inflammation
	TBC1D3P6	MGI:102504	MP:0003921	abnormal_heart_left_ventricle_morphology
	TBC1D3P6	MGI:102504	MP:0004215	abnormal_myocardial_fiber_physiology
	TBC1D3P6	MGI:102504	MP:0004566	myocardial_fiber_degeneration
	TBC1D3P6	MGI:102504	MP:0005330	cardiomyopathy
	TBC1D3P6	MGI:102504	MP:0005369	muscle_phenotype
	TBC1D3P6	MGI:102504	MP:0005608	cardiac_interstitial_fibrosis
	TBC1D3P6	MGI:102504	MP:0008775	abnormal_heart_ventricle_pressure
	TBC1D3P6	MGI:102561	MP:0001856	myocarditis
	TBC1D3P6	MGI:102561	MP:0003434	decreased_susceptibility_to_induced_choroidal_neovascularization
	TBC1D3P6	MGI:102634	MP:0001262	decreased_body_weight
	TBC1D3P6	MGI:103024	MP:0000259	abnormal_vascular_development
	TBC1D3P6	MGI:103782	MP:0002792	abnormal_retina_vasculature_morphology
	TBC1D3P6	MGI:103975	MP:0001262	decreased_body_weight
	TBC1D3P6	MGI:103976	MP:0001262	decreased_body_weight
	TBC1D3P6	MGI:104137	MP:0000266	abnormal_heart_morphology
	TBC1D3P6	MGI:104137	MP:0000267	abnormal_heart_development
	TBC1D3P6	MGI:104137	MP:0000284	double_outlet_right_ventricle
	TBC1D3P6	MGI:104137	MP:0000286	abnormal_mitral_valve_morphology
	TBC1D3P6	MGI:104137	MP:0002745	abnormal_atrioventricular_valve_morphology
	TBC1D3P6	MGI:104137	MP:0002925	abnormal_cardiovascular_development
	TBC1D3P6	MGI:104137	MP:0004113	abnormal_aortic_arch_morphology
	TBC1D3P6	MGI:104137	MP:0004157	interrupted_aortic_arch
	TBC1D3P6	MGI:104137	MP:0010402	ventricular_septal_defect
	TBC1D3P6	MGI:104137	MP:0010404	ostium_primum_atrial_septal_defect
	TBC1D3P6	MGI:104137	MP:0010417	subarterial_ventricular_septal_defect
	TBC1D3P6	MGI:104658	MP:0000267	abnormal_heart_development
	TBC1D3P6	MGI:104658	MP:0000270	abnormal_heart_tube_morphology
	TBC1D3P6	MGI:105076	MP:0001262	decreased_body_weight
	TBC1D3P6	MGI:106587	MP:0000280	thin_ventricular_wall
	TBC1D3P6	MGI:107379	MP:0005559	increased_circulating_glucose_level
	TBC1D3P6	MGI:107456	MP:0004252	abnormal_direction_of_heart_looping
	TBC1D3P6	MGI:107527	MP:0005606	increased_bleeding_time
	TBC1D3P6	MGI:107544	MP:0002078	abnormal_glucose_homeostasis
	TBC1D3P6	MGI:107698	MP:0001260	increased_body_weight
	TBC1D3P6	MGI:108519	MP:0005293	impaired_glucose_tolerance
	TBC1D3P6	MGI:108519	MP:0005333	decreased_heart_rate
	TBC1D3P6	MGI:109558	MP:0000260	abnormal_angiogenesis
	TBC1D3P6	MGI:109558	MP:0000278	abnormal_myocardial_fiber_morphology
	TBC1D3P6	MGI:109558	MP:0000747	muscle_weakness
	TBC1D3P6	MGI:109558	MP:0000752	dystrophic_muscle
	TBC1D3P6	MGI:109558	MP:0000759	abnormal_skeletal_muscle_morphology
	TBC1D3P6	MGI:109558	MP:0001262	decreased_body_weight
	TBC1D3P6	MGI:109558	MP:0001263	weight_loss
	TBC1D3P6	MGI:109558	MP:0001544	abnormal_cardiovascular_system_physiology
	TBC1D3P6	MGI:109558	MP:0001559	hyperglycemia
	TBC1D3P6	MGI:109558	MP:0001625	cardiac_hypertrophy
	TBC1D3P6	MGI:109558	MP:0002079	increased_circulating_insulin_level
	TBC1D3P6	MGI:109558	MP:0002106	abnormal_muscle_physiology
	TBC1D3P6	MGI:109558	MP:0002269	muscular_atrophy
	TBC1D3P6	MGI:109558	MP:0002279	abnormal_diaphragm_morphology
	TBC1D3P6	MGI:109558	MP:0002625	heart_left_ventricle_hypertrophy
	TBC1D3P6	MGI:109558	MP:0002753	dilated_heart_left_ventricle
	TBC1D3P6	MGI:109558	MP:0002795	dilated_cardiomyopathy
	TBC1D3P6	MGI:109558	MP:0002834	decreased_heart_weight
	TBC1D3P6	MGI:109558	MP:0002952	ventricular_cardiomyopathy
	TBC1D3P6	MGI:109558	MP:0002972	abnormal_cardiac_muscle_contractility
	TBC1D3P6	MGI:109558	MP:0003141	cardiac_fibrosis
	TBC1D3P6	MGI:109558	MP:0003199	calcified_muscle
	TBC1D3P6	MGI:109558	MP:0003222	increased_cardiomyocyte_apoptosis
	TBC1D3P6	MGI:109558	MP:0003567	abnormal_fetal_cardiomyocyte_proliferation
	TBC1D3P6	MGI:109558	MP:0003819	increased_left_ventricle_diastolic_pressure
	TBC1D3P6	MGI:109558	MP:0003824	decreased_left_ventricle_developed_pressure
	TBC1D3P6	MGI:109558	MP:0003833	decreased_satellite_cell_number
	TBC1D3P6	MGI:109558	MP:0003852	skeletal_muscle_necrosis
	TBC1D3P6	MGI:109558	MP:0003916	decreased_heart_left_ventricle_weight
	TBC1D3P6	MGI:109558	MP:0004084	abnormal_cardiac_muscle_relaxation
	TBC1D3P6	MGI:109558	MP:0004145	abnormal_muscle_electrophysiology
	TBC1D3P6	MGI:109558	MP:0004510	myositis
	TBC1D3P6	MGI:109558	MP:0004567	decreased_myocardial_fiber_number
	TBC1D3P6	MGI:109558	MP:0005293	impaired_glucose_tolerance
	TBC1D3P6	MGI:109558	MP:0005369	muscle_phenotype
	TBC1D3P6	MGI:109558	MP:0005598	decreased_ventricle_muscle_contractility
	TBC1D3P6	MGI:109558	MP:0006138	congestive_heart_failure
	TBC1D3P6	MGI:109558	MP:0009403	increased_variability_of_skeletal_muscle_fiber_size
	TBC1D3P6	MGI:109558	MP:0009404	centrally_nucleated_skeletal_muscle_fibers
	TBC1D3P6	MGI:109558	MP:0009415	skeletal_muscle_degeneration
	TBC1D3P6	MGI:109558	MP:0009419	skeletal_muscle_fibrosis
	TBC1D3P6	MGI:109558	MP:0010392	prolonged_QRS_complex_duration
	TBC1D3P6	MGI:109558	MP:0010579	increased_heart_left_ventricle_size
	TBC1D3P6	MGI:1096369	MP:0002078	abnormal_glucose_homeostasis
	TBC1D3P6	MGI:1100534	MP:0001262	decreased_body_weight
	TBC1D3P6	MGI:1100534	MP:0002727	decreased_circulating_insulin_level
	TBC1D3P6	MGI:1194882	MP:0001559	hyperglycemia
	TBC1D3P6	MGI:1194882	MP:0002079	increased_circulating_insulin_level
	TBC1D3P6	MGI:1194882	MP:0002644	decreased_circulating_triglyceride_level
	TBC1D3P6	MGI:1194882	MP:0002702	decreased_circulating_free_fatty_acids_level
	TBC1D3P6	MGI:1194882	MP:0005293	impaired_glucose_tolerance
	TBC1D3P6	MGI:1194882	MP:0005318	decreased_triglyceride_level
	TBC1D3P6	MGI:1194882	MP:0005331	insulin_resistance
	TBC1D3P6	MGI:1195259	MP:0001260	increased_body_weight
	TBC1D3P6	MGI:1201688	MP:0003397	increased_muscle_weight
	TBC1D3P6	MGI:1201688	MP:0005369	muscle_phenotype
	TBC1D3P6	MGI:1201688	MP:0009399	increased_skeletal_muscle_fiber_size
	TBC1D3P6	MGI:1202297	MP:0001262	decreased_body_weight
	TBC1D3P6	MGI:1203733	MP:0002078	abnormal_glucose_homeostasis
	TBC1D3P6	MGI:1277191	MP:0002078	abnormal_glucose_homeostasis
	TBC1D3P6	MGI:1277966	MP:0001260	increased_body_weight
	TBC1D3P6	MGI:1277966	MP:0002078	abnormal_glucose_homeostasis
	TBC1D3P6	MGI:1277970	MP:0001260	increased_body_weight
	TBC1D3P6	MGI:1277970	MP:0002078	abnormal_glucose_homeostasis
	TBC1D3P6	MGI:1277974	MP:0000188	abnormal_circulating_glucose_level
	TBC1D3P6	MGI:1277974	MP:0002078	abnormal_glucose_homeostasis
	TBC1D3P6	MGI:1298233	MP:0001260	increased_body_weight
	TBC1D3P6	MGI:1298233	MP:0005455	increased_susceptibility_to_weight_gain
	TBC1D3P6	MGI:1309515	MP:0005293	impaired_glucose_tolerance
	TBC1D3P6	MGI:1309515	MP:0011954	shortened_PQ_interval
	TBC1D3P6	MGI:1309996	MP:0001259	abnormal_body_weight
	TBC1D3P6	MGI:1313307	MP:0001262	decreased_body_weight
	TBC1D3P6	MGI:1314647	MP:0000189	hypoglycemia
	TBC1D3P6	MGI:1314647	MP:0001263	weight_loss
	TBC1D3P6	MGI:1314647	MP:0001759	increased_urine_glucose_level
	TBC1D3P6	MGI:1314647	MP:0002079	increased_circulating_insulin_level
	TBC1D3P6	MGI:1314647	MP:0003058	increased_insulin_secretion
	TBC1D3P6	MGI:1314647	MP:0003441	increased_glycerol_level
	TBC1D3P6	MGI:1314647	MP:0003442	decreased_circulating_glycerol_level
	TBC1D3P6	MGI:1314647	MP:0030781	decreased_urine_glycerol_level
	TBC1D3P6	MGI:1316644	MP:0001260	increased_body_weight
	TBC1D3P6	MGI:1316681	MP:0001260	increased_body_weight
	TBC1D3P6	MGI:1316682	MP:0001260	increased_body_weight
	TBC1D3P6	MGI:1332551	MP:0000749	muscle_degeneration
	TBC1D3P6	MGI:1332551	MP:0001263	weight_loss
	TBC1D3P6	MGI:1332551	MP:0001544	abnormal_cardiovascular_system_physiology
	TBC1D3P6	MGI:1332551	MP:0002269	muscular_atrophy
	TBC1D3P6	MGI:1332551	MP:0002795	dilated_cardiomyopathy
	TBC1D3P6	MGI:1332551	MP:0003137	abnormal_impulse_conducting_system_conduction
	TBC1D3P6	MGI:1332551	MP:0003828	pulmonary_edema
	TBC1D3P6	MGI:1332551	MP:0003896	prolonged_PR_interval
	TBC1D3P6	MGI:1332551	MP:0004071	prolonged_P_wave
	TBC1D3P6	MGI:1332551	MP:0005369	muscle_phenotype
	TBC1D3P6	MGI:1332551	MP:0010392	prolonged_QRS_complex_duration
	TBC1D3P6	MGI:1342302	MP:0004252	abnormal_direction_of_heart_looping
	TBC1D3P6	MGI:1342302	MP:0005312	pericardial_effusion
	TBC1D3P6	MGI:1344329	MP:0001260	increased_body_weight
	TBC1D3P6	MGI:1344339	MP:0001260	increased_body_weight
	TBC1D3P6	MGI:1344340	MP:0001262	decreased_body_weight
	TBC1D3P6	MGI:1344346	MP:0001260	increased_body_weight
	TBC1D3P6	MGI:1344348	MP:0001260	increased_body_weight
	TBC1D3P6	MGI:1344364	MP:0001916	intracerebral_hemorrhage
	TBC1D3P6	MGI:1344386	MP:0002834	decreased_heart_weight
	TBC1D3P6	MGI:1344409	MP:0001260	increased_body_weight
	TBC1D3P6	MGI:1344411	MP:0001260	increased_body_weight
	TBC1D3P6	MGI:1344428	MP:0001260	increased_body_weight
	TBC1D3P6	MGI:1344429	MP:0001260	increased_body_weight
	TBC1D3P6	MGI:1345631	MP:0005150	cachexia
	TBC1D3P6	MGI:1345641	MP:0001263	weight_loss
	TBC1D3P6	MGI:1351315	MP:0000266	abnormal_heart_morphology
	TBC1D3P6	MGI:1351315	MP:0000274	enlarged_heart
	TBC1D3P6	MGI:1351315	MP:0000280	thin_ventricular_wall
	TBC1D3P6	MGI:1351315	MP:0002740	heart_hypoplasia
	TBC1D3P6	MGI:1351315	MP:0013501	increased_fibroblast_apoptosis
	TBC1D3P6	MGI:1351649	MP:0001260	increased_body_weight
	TBC1D3P6	MGI:1351899	MP:0005178	increased_circulating_cholesterol_level
	TBC1D3P6	MGI:1353434	MP:0000186	decreased_circulating_HDL_cholesterol_level
	TBC1D3P6	MGI:1353434	MP:0000465	gastrointestinal_hemorrhage
	TBC1D3P6	MGI:1353434	MP:0001263	weight_loss
	TBC1D3P6	MGI:1353434	MP:0001914	hemorrhage
	TBC1D3P6	MGI:1353434	MP:0003070	increased_vascular_permeability
	TBC1D3P6	MGI:1353434	MP:0005178	increased_circulating_cholesterol_level
	TBC1D3P6	MGI:1353434	MP:0005245	hemarthrosis
	TBC1D3P6	MGI:1353434	MP:0005369	muscle_phenotype
	TBC1D3P6	MGI:1353434	MP:0008489	slow_postnatal_weight_gain
	TBC1D3P6	MGI:1353434	MP:0009862	abnormal_aorta_elastic_tissue_morphology
	TBC1D3P6	MGI:1353434	MP:0009864	abnormal_aorta_endothelium_morphology
	TBC1D3P6	MGI:1353434	MP:0009865	abnormal_aorta_smooth_muscle_morphology
	TBC1D3P6	MGI:1355273	MP:0005293	impaired_glucose_tolerance
	TBC1D3P6	MGI:1355301	MP:0005293	impaired_glucose_tolerance
	TBC1D3P6	MGI:1355302	MP:0005293	impaired_glucose_tolerance
	TBC1D3P6	MGI:1355309	MP:0006062	abnormal_vena_cava_morphology
	TBC1D3P6	MGI:1355320	MP:0005293	impaired_glucose_tolerance
	TBC1D3P6	MGI:1855684	MP:0001262	decreased_body_weight
	TBC1D3P6	MGI:1855684	MP:0005369	muscle_phenotype
	TBC1D3P6	MGI:1855684	MP:0005560	decreased_circulating_glucose_level
	TBC1D3P6	MGI:1858386	MP:0001263	weight_loss
	TBC1D3P6	MGI:1858760	MP:0001260	increased_body_weight
	TBC1D3P6	MGI:1858761	MP:0001260	increased_body_weight
	TBC1D3P6	MGI:1858763	MP:0001260	increased_body_weight
	TBC1D3P6	MGI:1889214	MP:0001260	increased_body_weight
	TBC1D3P6	MGI:1889215	MP:0001260	increased_body_weight
	TBC1D3P6	MGI:1889216	MP:0001262	decreased_body_weight
	TBC1D3P6	MGI:1889217	MP:0001260	increased_body_weight
	TBC1D3P6	MGI:1889226	MP:0002108	abnormal_muscle_morphology
	TBC1D3P6	MGI:1889227	MP:0002108	abnormal_muscle_morphology
	TBC1D3P6	MGI:1889228	MP:0002108	abnormal_muscle_morphology
	TBC1D3P6	MGI:1889229	MP:0002108	abnormal_muscle_morphology
	TBC1D3P6	MGI:1889230	MP:0002108	abnormal_muscle_morphology
	TBC1D3P6	MGI:1890082	MP:0002078	abnormal_glucose_homeostasis
	TBC1D3P6	MGI:1890083	MP:0002078	abnormal_glucose_homeostasis
	TBC1D3P6	MGI:1890084	MP:0002078	abnormal_glucose_homeostasis
	TBC1D3P6	MGI:1890350	MP:0001556	increased_circulating_HDL_cholesterol_level
	TBC1D3P6	MGI:1890352	MP:0000266	abnormal_heart_morphology
	TBC1D3P6	MGI:1890354	MP:0000266	abnormal_heart_morphology
	TBC1D3P6	MGI:1890413	MP:0001260	increased_body_weight
	TBC1D3P6	MGI:1890414	MP:0001260	increased_body_weight
	TBC1D3P6	MGI:1890667	MP:0000183	decreased_circulating_LDL_cholesterol_level
	TBC1D3P6	MGI:1890667	MP:0000186	decreased_circulating_HDL_cholesterol_level
	TBC1D3P6	MGI:1890667	MP:0002078	abnormal_glucose_homeostasis
	TBC1D3P6	MGI:1890667	MP:0002644	decreased_circulating_triglyceride_level
	TBC1D3P6	MGI:1890667	MP:0002702	decreased_circulating_free_fatty_acids_level
	TBC1D3P6	MGI:1890667	MP:0005144	abnormal_circulating_VLDL_cholesterol_level
	TBC1D3P6	MGI:1890667	MP:0005179	decreased_circulating_cholesterol_level
	TBC1D3P6	MGI:1890667	MP:0005560	decreased_circulating_glucose_level
	TBC1D3P6	MGI:1890668	MP:0000183	decreased_circulating_LDL_cholesterol_level
	TBC1D3P6	MGI:1890668	MP:0000186	decreased_circulating_HDL_cholesterol_level
	TBC1D3P6	MGI:1890668	MP:0005146	decreased_circulating_VLDL_cholesterol_level
	TBC1D3P6	MGI:1890668	MP:0005179	decreased_circulating_cholesterol_level
	TBC1D3P6	MGI:1890668	MP:0005292	improved_glucose_tolerance
	TBC1D3P6	MGI:1890668	MP:0005341	decreased_susceptibility_to_atherosclerosis
	TBC1D3P6	MGI:1890668	MP:0005659	decreased_susceptibility_to_diet-induced_obesity
	TBC1D3P6	MGI:1890953	MP:0001559	hyperglycemia
	TBC1D3P6	MGI:1890964	MP:0003290	intestinal_hypoperistalsis
	TBC1D3P6	MGI:1891120	MP:0005559	increased_circulating_glucose_level
	TBC1D3P6	MGI:1891121	MP:0002727	decreased_circulating_insulin_level
	TBC1D3P6	MGI:1891121	MP:0005178	increased_circulating_cholesterol_level
	TBC1D3P6	MGI:1891121	MP:0005559	increased_circulating_glucose_level
	TBC1D3P6	MGI:1891280	MP:0001260	increased_body_weight
	TBC1D3P6	MGI:1891280	MP:0001262	decreased_body_weight
	TBC1D3P6	MGI:1891280	MP:0002727	decreased_circulating_insulin_level
	TBC1D3P6	MGI:1891281	MP:0001260	increased_body_weight
	TBC1D3P6	MGI:1891313	MP:0004217	salt-sensitive_hypertension
	TBC1D3P6	MGI:1891314	MP:0004217	salt-sensitive_hypertension
	TBC1D3P6	MGI:1891315	MP:0004217	salt-sensitive_hypertension
	TBC1D3P6	MGI:1891316	MP:0004217	salt-sensitive_hypertension
	TBC1D3P6	MGI:1891317	MP:0000231	hypertension
	TBC1D3P6	MGI:1891317	MP:0004217	salt-sensitive_hypertension
	TBC1D3P6	MGI:1891318	MP:0000231	hypertension
	TBC1D3P6	MGI:1891319	MP:0000231	hypertension
	TBC1D3P6	MGI:1891320	MP:0002842	increased_systemic_arterial_blood_pressure
	TBC1D3P6	MGI:1891407	MP:0002891	increased_insulin_sensitivity
	TBC1D3P6	MGI:1891407	MP:0005560	decreased_circulating_glucose_level
	TBC1D3P6	MGI:1891407	MP:0005659	decreased_susceptibility_to_diet-induced_obesity
	TBC1D3P6	MGI:1891407	MP:0008489	slow_postnatal_weight_gain
	TBC1D3P6	MGI:1891696	MP:0002880	opisthotonus
	TBC1D3P6	MGI:1891696	MP:0003458	decreased_circulating_ketone_body_level
	TBC1D3P6	MGI:1891696	MP:0005369	muscle_phenotype
	TBC1D3P6	MGI:1891696	MP:0005439	decreased_glycogen_level
	TBC1D3P6	MGI:1891696	MP:0005560	decreased_circulating_glucose_level
	TBC1D3P6	MGI:1913857	MP:0001556	increased_circulating_HDL_cholesterol_level
	TBC1D3P6	MGI:1913857	MP:0005178	increased_circulating_cholesterol_level
	TBC1D3P6	MGI:1913870	MP:0001262	decreased_body_weight
	TBC1D3P6	MGI:1913944	MP:0001262	decreased_body_weight
	TBC1D3P6	MGI:1914283	MP:0005369	muscle_phenotype
	TBC1D3P6	MGI:1914283	MP:0005592	abnormal_vascular_smooth_muscle_morphology
	TBC1D3P6	MGI:1914283	MP:0011709	increased_fibroblast_cell_migration
	TBC1D3P6	MGI:1914623	MP:0002792	abnormal_retina_vasculature_morphology
	TBC1D3P6	MGI:1915144	MP:0000266	abnormal_heart_morphology
	TBC1D3P6	MGI:1915144	MP:0000274	enlarged_heart
	TBC1D3P6	MGI:1915484	MP:0001262	decreased_body_weight
	TBC1D3P6	MGI:1915484	MP:0005293	impaired_glucose_tolerance
	TBC1D3P6	MGI:1915484	MP:0005331	insulin_resistance
	TBC1D3P6	MGI:1915524	MP:0000266	abnormal_heart_morphology
	TBC1D3P6	MGI:1915524	MP:0000274	enlarged_heart
	TBC1D3P6	MGI:1916420	MP:0001262	decreased_body_weight
	TBC1D3P6	MGI:1916597	MP:0001556	increased_circulating_HDL_cholesterol_level
	TBC1D3P6	MGI:1916597	MP:0005178	increased_circulating_cholesterol_level
	TBC1D3P6	MGI:1916879	MP:0005323	dystonia
	TBC1D3P6	MGI:1916879	MP:0005369	muscle_phenotype
	TBC1D3P6	MGI:1916928	MP:0003916	decreased_heart_left_ventricle_weight
	TBC1D3P6	MGI:1917272	MP:0001262	decreased_body_weight
	TBC1D3P6	MGI:1917351	MP:0013279	increased_fasting_circulating_glucose_level
	TBC1D3P6	MGI:1917669	MP:0001260	increased_body_weight
	TBC1D3P6	MGI:1917669	MP:0002833	increased_heart_weight
	TBC1D3P6	MGI:1918127	MP:0002188	small_heart
	TBC1D3P6	MGI:1918618	MP:0000275	heart_hyperplasia
	TBC1D3P6	MGI:1918618	MP:0002833	increased_heart_weight
	TBC1D3P6	MGI:1918618	MP:0002953	thick_ventricular_wall
	TBC1D3P6	MGI:1918618	MP:0003084	abnormal_skeletal_muscle_fiber_morphology
	TBC1D3P6	MGI:1918618	MP:0003649	decreased_heart_right_ventricle_size
	TBC1D3P6	MGI:1918618	MP:0005369	muscle_phenotype
	TBC1D3P6	MGI:1918618	MP:0006143	increased_systemic_arterial_diastolic_blood_pressure
	TBC1D3P6	MGI:1918618	MP:0006144	increased_systemic_arterial_systolic_blood_pressure
	TBC1D3P6	MGI:1918618	MP:0010580	decreased_heart_left_ventricle_size
	TBC1D3P6	MGI:1918874	MP:0005293	impaired_glucose_tolerance
	TBC1D3P6	MGI:1918874	MP:0005331	insulin_resistance
	TBC1D3P6	MGI:1918874	MP:0005559	increased_circulating_glucose_level
	TBC1D3P6	MGI:1919378	MP:0000266	abnormal_heart_morphology
	TBC1D3P6	MGI:1919378	MP:0002188	small_heart
	TBC1D3P6	MGI:1919458	MP:0005150	cachexia
	TBC1D3P6	MGI:1919458	MP:0008245	abnormal_alveolar_macrophage_morphology
	TBC1D3P6	MGI:1920516	MP:0000180	abnormal_circulating_cholesterol_level
	TBC1D3P6	MGI:1920516	MP:0000182	increased_circulating_LDL_cholesterol_level
	TBC1D3P6	MGI:1920516	MP:0000183	decreased_circulating_LDL_cholesterol_level
	TBC1D3P6	MGI:1920516	MP:0000186	decreased_circulating_HDL_cholesterol_level
	TBC1D3P6	MGI:1920516	MP:0000187	abnormal_triglyceride_level
	TBC1D3P6	MGI:1920516	MP:0000189	hypoglycemia
	TBC1D3P6	MGI:1920516	MP:0001260	increased_body_weight
	TBC1D3P6	MGI:1920516	MP:0001262	decreased_body_weight
	TBC1D3P6	MGI:1920516	MP:0001263	weight_loss
	TBC1D3P6	MGI:1920516	MP:0001547	abnormal_lipid_level
	TBC1D3P6	MGI:1920516	MP:0001552	increased_circulating_triglyceride_level
	TBC1D3P6	MGI:1920516	MP:0001554	increased_circulating_free_fatty_acids_level
	TBC1D3P6	MGI:1920516	MP:0001556	increased_circulating_HDL_cholesterol_level
	TBC1D3P6	MGI:1920516	MP:0001559	hyperglycemia
	TBC1D3P6	MGI:1920516	MP:0001613	abnormal_vasodilation
	TBC1D3P6	MGI:1920516	MP:0001614	abnormal_blood_vessel_morphology
	TBC1D3P6	MGI:1920516	MP:0002078	abnormal_glucose_homeostasis
	TBC1D3P6	MGI:1920516	MP:0002079	increased_circulating_insulin_level
	TBC1D3P6	MGI:1920516	MP:0002118	abnormal_lipid_homeostasis
	TBC1D3P6	MGI:1920516	MP:0002551	abnormal_blood_coagulation
	TBC1D3P6	MGI:1920516	MP:0002575	increased_circulating_ketone_body_level
	TBC1D3P6	MGI:1920516	MP:0002644	decreased_circulating_triglyceride_level
	TBC1D3P6	MGI:1920516	MP:0002645	abnormal_intestinal_cholesterol_absorption
	TBC1D3P6	MGI:1920516	MP:0002647	decreased_intestinal_cholesterol_absorption
	TBC1D3P6	MGI:1920516	MP:0002665	decreased_circulating_corticosterone_level
	TBC1D3P6	MGI:1920516	MP:0002696	decreased_circulating_glucagon_level
	TBC1D3P6	MGI:1920516	MP:0002702	decreased_circulating_free_fatty_acids_level
	TBC1D3P6	MGI:1920516	MP:0002712	increased_circulating_glucagon_level
	TBC1D3P6	MGI:1920516	MP:0002715	decreased_glycogen_catabolism_rate
	TBC1D3P6	MGI:1920516	MP:0002727	decreased_circulating_insulin_level
	TBC1D3P6	MGI:1920516	MP:0002834	decreased_heart_weight
	TBC1D3P6	MGI:1920516	MP:0002891	increased_insulin_sensitivity
	TBC1D3P6	MGI:1920516	MP:0003058	increased_insulin_secretion
	TBC1D3P6	MGI:1920516	MP:0003059	decreased_insulin_secretion
	TBC1D3P6	MGI:1920516	MP:0003141	cardiac_fibrosis
	TBC1D3P6	MGI:1920516	MP:0003191	abnormal_cellular_cholesterol_metabolism
	TBC1D3P6	MGI:1920516	MP:0003193	decreased_cholesterol_efflux
	TBC1D3P6	MGI:1920516	MP:0003383	abnormal_gluconeogenesis
	TBC1D3P6	MGI:1920516	MP:0003442	decreased_circulating_glycerol_level
	TBC1D3P6	MGI:1920516	MP:0003457	abnormal_circulating_ketone_body_level
	TBC1D3P6	MGI:1920516	MP:0003458	decreased_circulating_ketone_body_level
	TBC1D3P6	MGI:1920516	MP:0003564	abnormal_insulin_secretion
	TBC1D3P6	MGI:1920516	MP:0003839	abnormal_insulin_clearance
	TBC1D3P6	MGI:1920516	MP:0003888	liver_hemorrhage
	TBC1D3P6	MGI:1920516	MP:0003896	prolonged_PR_interval
	TBC1D3P6	MGI:1920516	MP:0003976	decreased_circulating_VLDL_triglyceride_level
	TBC1D3P6	MGI:1920516	MP:0003980	increased_circulating_phospholipid_level
	TBC1D3P6	MGI:1920516	MP:0003981	decreased_circulating_phospholipid_level
	TBC1D3P6	MGI:1920516	MP:0003982	increased_cholesterol_level
	TBC1D3P6	MGI:1920516	MP:0004004	patent_ductus_venosus
	TBC1D3P6	MGI:1920516	MP:0004774	abnormal_bile_salt_level
	TBC1D3P6	MGI:1920516	MP:0004777	abnormal_phospholipid_level
	TBC1D3P6	MGI:1920516	MP:0004789	increased_bile_salt_level
	TBC1D3P6	MGI:1920516	MP:0004898	uterine_hemorrhage
	TBC1D3P6	MGI:1920516	MP:0005048	abnormal_thrombosis
	TBC1D3P6	MGI:1920516	MP:0005146	decreased_circulating_VLDL_cholesterol_level
	TBC1D3P6	MGI:1920516	MP:0005150	cachexia
	TBC1D3P6	MGI:1920516	MP:0005178	increased_circulating_cholesterol_level
	TBC1D3P6	MGI:1920516	MP:0005179	decreased_circulating_cholesterol_level
	TBC1D3P6	MGI:1920516	MP:0005278	abnormal_cholesterol_homeostasis
	TBC1D3P6	MGI:1920516	MP:0005280	abnormal_fatty_acids_level
	TBC1D3P6	MGI:1920516	MP:0005281	increased_fatty_acids_level
	TBC1D3P6	MGI:1920516	MP:0005282	decreased_fatty_acids_level
	TBC1D3P6	MGI:1920516	MP:0005283	increased_unsaturated_fatty_acids_level
	TBC1D3P6	MGI:1920516	MP:0005284	increased_saturated_fatty_acids_level
	TBC1D3P6	MGI:1920516	MP:0005285	decreased_unsaturated_fatty_acids_level
	TBC1D3P6	MGI:1920516	MP:0005286	decreased_saturated_fatty_acids_level
	TBC1D3P6	MGI:1920516	MP:0005291	abnormal_glucose_tolerance
	TBC1D3P6	MGI:1920516	MP:0005292	improved_glucose_tolerance
	TBC1D3P6	MGI:1920516	MP:0005293	impaired_glucose_tolerance
	TBC1D3P6	MGI:1920516	MP:0005317	increased_triglyceride_level
	TBC1D3P6	MGI:1920516	MP:0005331	insulin_resistance
	TBC1D3P6	MGI:1920516	MP:0005339	increased_susceptibility_to_atherosclerosis
	TBC1D3P6	MGI:1920516	MP:0005341	decreased_susceptibility_to_atherosclerosis
	TBC1D3P6	MGI:1920516	MP:0005365	abnormal_bile_salt_homeostasis
	TBC1D3P6	MGI:1920516	MP:0005369	muscle_phenotype
	TBC1D3P6	MGI:1920516	MP:0005435	hemoperitoneum
	TBC1D3P6	MGI:1920516	MP:0005438	abnormal_glycogen_homeostasis
	TBC1D3P6	MGI:1920516	MP:0005439	decreased_glycogen_level
	TBC1D3P6	MGI:1920516	MP:0005455	increased_susceptibility_to_weight_gain
	TBC1D3P6	MGI:1920516	MP:0005559	increased_circulating_glucose_level
	TBC1D3P6	MGI:1920516	MP:0005560	decreased_circulating_glucose_level
	TBC1D3P6	MGI:1920516	MP:0005606	increased_bleeding_time
	TBC1D3P6	MGI:1920516	MP:0005658	increased_susceptibility_to_diet-induced_obesity
	TBC1D3P6	MGI:1920516	MP:0005659	decreased_susceptibility_to_diet-induced_obesity
	TBC1D3P6	MGI:1920516	MP:0006056	increased_vascular_endothelial_cell_number
	TBC1D3P6	MGI:1920516	MP:0006084	abnormal_circulating_phospholipid_level
	TBC1D3P6	MGI:1920516	MP:0006263	decreased_systemic_arterial_diastolic_blood_pressure
	TBC1D3P6	MGI:1920516	MP:0008033	impaired_lipolysis
	TBC1D3P6	MGI:1920516	MP:0008034	enhanced_lipolysis
	TBC1D3P6	MGI:1920516	MP:0008489	slow_postnatal_weight_gain
	TBC1D3P6	MGI:1920516	MP:0008989	abnormal_liver_sinusoid_morphology
	TBC1D3P6	MGI:1920516	MP:0009355	increased_liver_triglyceride_level
	TBC1D3P6	MGI:1920516	MP:0009356	decreased_liver_triglyceride_level
	TBC1D3P6	MGI:1920516	MP:0010026	decreased_liver_cholesterol_level
	TBC1D3P6	MGI:1920516	MP:0010027	increased_liver_cholesterol_level
	TBC1D3P6	MGI:1920516	MP:0010076	abnormal_phytosterol_level
	TBC1D3P6	MGI:1920516	MP:0010078	increased_circulating_phytosterol_level
	TBC1D3P6	MGI:1920516	MP:0010180	increased_susceptibility_to_weight_loss
	TBC1D3P6	MGI:1920516	MP:0010359	increased_liver_free_fatty_acids_level
	TBC1D3P6	MGI:1920516	MP:0010360	decreased_liver_free_fatty_acids_level
	TBC1D3P6	MGI:1920516	MP:0010392	prolonged_QRS_complex_duration
	TBC1D3P6	MGI:1920516	MP:0010398	decreased_liver_glycogen_level
	TBC1D3P6	MGI:1920516	MP:0010400	increased_liver_glycogen_level
	TBC1D3P6	MGI:1920516	MP:0010951	abnormal_lipid_oxidation
	TBC1D3P6	MGI:1920516	MP:0010952	abnormal_fatty_acid_beta-oxidation
	TBC1D3P6	MGI:1920516	MP:0010953	abnormal_fatty_acid_oxidation
	TBC1D3P6	MGI:1920516	MP:0011925	abnormal_heart_echocardiography_feature
	TBC1D3P6	MGI:1920516	MP:0012224	abnormal_sterol_level
	TBC1D3P6	MGI:1920516	MP:0012338	decreased_bile_salt_level
	TBC1D3P6	MGI:1920516	MP:0012356	increased_prothrombin_time
	TBC1D3P6	MGI:1920516	MP:0012359	increased_partial_thromboplastin_time
	TBC1D3P6	MGI:1920516	MP:0013278	decreased_fasting_circulating_glucose_level
	TBC1D3P6	MGI:1920516	MP:0013279	increased_fasting_circulating_glucose_level
	TBC1D3P6	MGI:1920516	MP:0013437	decreased_phytosterol_level
	TBC1D3P6	MGI:1920516	MP:0014171	increased_fatty_acid_oxidation
	TBC1D3P6	MGI:1920516	MP:0014172	decreased_fatty_acid_oxidation
	TBC1D3P6	MGI:1920516	MP:0014174	decreased_fatty_acid_beta-oxidation
	TBC1D3P6	MGI:1920516	MP:0020103	decreased_hepatic_glucose_production
	TBC1D3P6	MGI:1920516	MP:0020215	impaired_blood_coagulation
	TBC1D3P6	MGI:1920516	MP:0020867	increased_lipogenesis
	TBC1D3P6	MGI:1920516	MP:0021045	decreased_circulating_VLDL_phospholipid_level
	TBC1D3P6	MGI:1920516	MP:0030020	decreased_cardiac_cell_glucose_uptake
	TBC1D3P6	MGI:1920516	MP:0030973	impaired_gluconeogenesis
	TBC1D3P6	MGI:1920516	MP:0031137	vaginal_hemorrhage
	TBC1D3P6	MGI:1920516	MP:0031152	subcutaneous_hemorrhage
	TBC1D3P6	MGI:1920701	MP:0003443	increased_circulating_glycerol_level
	TBC1D3P6	MGI:1921191	MP:0010027	increased_liver_cholesterol_level
	TBC1D3P6	MGI:1921659	MP:0005293	impaired_glucose_tolerance
	TBC1D3P6	MGI:1921728	MP:0005333	decreased_heart_rate
	TBC1D3P6	MGI:1921793	MP:0010097	abnormal_retina_blood_vessel_morphology
	TBC1D3P6	MGI:1922658	MP:0008803	abnormal_placental_labyrinth_vasculature_morphology
	TBC1D3P6	MGI:1922846	MP:0003231	abnormal_placenta_vasculature
	TBC1D3P6	MGI:1922990	MP:0005293	impaired_glucose_tolerance
	TBC1D3P6	MGI:1922990	MP:0013278	decreased_fasting_circulating_glucose_level
	TBC1D3P6	MGI:1923246	MP:0003916	decreased_heart_left_ventricle_weight
	TBC1D3P6	MGI:1923246	MP:0005369	muscle_phenotype
	TBC1D3P6	MGI:1923246	MP:0005599	increased_cardiac_muscle_contractility
	TBC1D3P6	MGI:1923246	MP:0005629	abnormal_lung_weight
	TBC1D3P6	MGI:1923584	MP:0010097	abnormal_retina_blood_vessel_morphology
	TBC1D3P6	MGI:1924144	MP:0000189	hypoglycemia
	TBC1D3P6	MGI:1924369	MP:0001262	decreased_body_weight
	TBC1D3P6	MGI:1924369	MP:0005643	decreased_dopamine_level
	TBC1D3P6	MGI:1924369	MP:0005665	increased_circulating_noradrenaline_level
	TBC1D3P6	MGI:1924369	MP:0012575	increased_noradrenaline_level
	TBC1D3P6	MGI:1925255	MP:0005643	decreased_dopamine_level
	TBC1D3P6	MGI:1925255	MP:0008489	slow_postnatal_weight_gain
	TBC1D3P6	MGI:1925542	MP:0001262	decreased_body_weight
	TBC1D3P6	MGI:1925542	MP:0004122	abnormal_sinus_arrhythmia
	TBC1D3P6	MGI:1925542	MP:0006298	abnormal_platelet_activation
	TBC1D3P6	MGI:1925542	MP:0009817	decreased_leukotriene_level
	TBC1D3P6	MGI:1925603	MP:0004215	abnormal_myocardial_fiber_physiology
	TBC1D3P6	MGI:1925603	MP:0004485	increased_response_of_heart_to_induced_stress
	TBC1D3P6	MGI:1925603	MP:0004486	decreased_response_of_heart_to_induced_stress
	TBC1D3P6	MGI:1925956	MP:0000285	abnormal_heart_valve_morphology
	TBC1D3P6	MGI:1925956	MP:0001614	abnormal_blood_vessel_morphology
	TBC1D3P6	MGI:1925956	MP:0002625	heart_left_ventricle_hypertrophy
	TBC1D3P6	MGI:1925956	MP:0003141	cardiac_fibrosis
	TBC1D3P6	MGI:1925956	MP:0003393	decreased_cardiac_output
	TBC1D3P6	MGI:1925956	MP:0005140	decreased_cardiac_muscle_contractility
	TBC1D3P6	MGI:1925956	MP:0005329	abnormal_myocardium_layer_morphology
	TBC1D3P6	MGI:1925956	MP:0005333	decreased_heart_rate
	TBC1D3P6	MGI:1925956	MP:0005369	muscle_phenotype
	TBC1D3P6	MGI:1925956	MP:0011925	abnormal_heart_echocardiography_feature
	TBC1D3P6	MGI:1926370	MP:0000274	enlarged_heart
	TBC1D3P6	MGI:1926370	MP:0001552	increased_circulating_triglyceride_level
	TBC1D3P6	MGI:1926370	MP:0001554	increased_circulating_free_fatty_acids_level
	TBC1D3P6	MGI:1926370	MP:0003975	increased_circulating_VLDL_triglyceride_level
	TBC1D3P6	MGI:1926370	MP:0005145	increased_circulating_VLDL_cholesterol_level
	TBC1D3P6	MGI:1926370	MP:0005178	increased_circulating_cholesterol_level
	TBC1D3P6	MGI:1926371	MP:0001552	increased_circulating_triglyceride_level
	TBC1D3P6	MGI:1926371	MP:0001554	increased_circulating_free_fatty_acids_level
	TBC1D3P6	MGI:1926371	MP:0003975	increased_circulating_VLDL_triglyceride_level
	TBC1D3P6	MGI:1926371	MP:0005145	increased_circulating_VLDL_cholesterol_level
	TBC1D3P6	MGI:1926371	MP:0005178	increased_circulating_cholesterol_level
	TBC1D3P6	MGI:1926453	MP:0001262	decreased_body_weight
	TBC1D3P6	MGI:1926453	MP:0001614	abnormal_blood_vessel_morphology
	TBC1D3P6	MGI:1926460	MP:0001262	decreased_body_weight
	TBC1D3P6	MGI:1926612	MP:0008489	slow_postnatal_weight_gain
	TBC1D3P6	MGI:1926624	MP:0001262	decreased_body_weight
	TBC1D3P6	MGI:1926776	MP:0001260	increased_body_weight
	TBC1D3P6	MGI:1926776	MP:0001262	decreased_body_weight
	TBC1D3P6	MGI:1926776	MP:0001263	weight_loss
	TBC1D3P6	MGI:1926776	MP:0011320	abnormal_glomerular_capillary_morphology
	TBC1D3P6	MGI:1926776	MP:0012232	abnormal_ceramide_level
	TBC1D3P6	MGI:1927229	MP:0013279	increased_fasting_circulating_glucose_level
	TBC1D3P6	MGI:1927811	MP:0001262	decreased_body_weight
	TBC1D3P6	MGI:1928901	MP:0000182	increased_circulating_LDL_cholesterol_level
	TBC1D3P6	MGI:1928901	MP:0001556	increased_circulating_HDL_cholesterol_level
	TBC1D3P6	MGI:1928901	MP:0003686	abnormal_eye_muscle_morphology
	TBC1D3P6	MGI:1928901	MP:0005178	increased_circulating_cholesterol_level
	TBC1D3P6	MGI:1928901	MP:0005369	muscle_phenotype
	TBC1D3P6	MGI:1928901	MP:0010404	ostium_primum_atrial_septal_defect
	TBC1D3P6	MGI:1928901	MP:0010412	atrioventricular_septal_defect
	TBC1D3P6	MGI:1928901	MP:0010440	anomalous_pulmonary_venous_connection
	TBC1D3P6	MGI:1928901	MP:0013840	absent_segment_of_posterior_cerebral_artery
	TBC1D3P6	MGI:1928901	MP:0013859	abnormal_vitelline_vein_connection
	TBC1D3P6	MGI:1928901	MP:0013967	abnormal_infrahyoid_muscle_connection
	TBC1D3P6	MGI:1928901	MP:0013977	symmetric_azygos_veins
	TBC1D3P6	MGI:1928901	MP:0013981	double_lumen_aortic_arch
	TBC1D3P6	MGI:1928901	MP:0014001	abnormal_vertebral_artery_topology
	TBC1D3P6	MGI:1930205	MP:0001262	decreased_body_weight
	TBC1D3P6	MGI:1930243	MP:0002079	increased_circulating_insulin_level
	TBC1D3P6	MGI:1931131	MP:0005333	decreased_heart_rate
	TBC1D3P6	MGI:1931131	MP:0010506	prolonged_RR_interval
	TBC1D3P6	MGI:1932036	MP:0003233	prolonged_QT_interval
	TBC1D3P6	MGI:1932036	MP:0010506	prolonged_RR_interval
	TBC1D3P6	MGI:1932036	MP:0010570	prolonged_ST_segment
	TBC1D3P6	MGI:1932199	MP:0001260	increased_body_weight
	TBC1D3P6	MGI:1932199	MP:0001559	hyperglycemia
	TBC1D3P6	MGI:1932199	MP:0005559	increased_circulating_glucose_level
	TBC1D3P6	MGI:1932200	MP:0001559	hyperglycemia
	TBC1D3P6	MGI:1932201	MP:0001559	hyperglycemia
	TBC1D3P6	MGI:1932202	MP:0001262	decreased_body_weight
	TBC1D3P6	MGI:1932502	MP:0001260	increased_body_weight
	TBC1D3P6	MGI:1932502	MP:0001262	decreased_body_weight
	TBC1D3P6	MGI:1932503	MP:0001260	increased_body_weight
	TBC1D3P6	MGI:1932503	MP:0001262	decreased_body_weight
	TBC1D3P6	MGI:1932506	MP:0002079	increased_circulating_insulin_level
	TBC1D3P6	MGI:1932507	MP:0002079	increased_circulating_insulin_level
	TBC1D3P6	MGI:1932516	MP:0002079	increased_circulating_insulin_level
	TBC1D3P6	MGI:1932517	MP:0002727	decreased_circulating_insulin_level
	TBC1D3P6	MGI:1932519	MP:0001552	increased_circulating_triglyceride_level
	TBC1D3P6	MGI:1932520	MP:0001552	increased_circulating_triglyceride_level
	TBC1D3P6	MGI:1932521	MP:0001547	abnormal_lipid_level
	TBC1D3P6	MGI:1933812	MP:0001260	increased_body_weight
	TBC1D3P6	MGI:1933813	MP:0001260	increased_body_weight
	TBC1D3P6	MGI:1933814	MP:0001260	increased_body_weight
	TBC1D3P6	MGI:1933818	MP:0001260	increased_body_weight
	TBC1D3P6	MGI:1933829	MP:0001260	increased_body_weight
	TBC1D3P6	MGI:1933829	MP:0001262	decreased_body_weight
	TBC1D3P6	MGI:1933987	MP:0005339	increased_susceptibility_to_atherosclerosis
	TBC1D3P6	MGI:1933989	MP:0005339	increased_susceptibility_to_atherosclerosis
	TBC1D3P6	MGI:1934624	MP:0002792	abnormal_retina_vasculature_morphology
	TBC1D3P6	MGI:2136409	MP:0000186	decreased_circulating_HDL_cholesterol_level
	TBC1D3P6	MGI:2136409	MP:0000249	abnormal_blood_vessel_physiology
	TBC1D3P6	MGI:2136409	MP:0000259	abnormal_vascular_development
	TBC1D3P6	MGI:2136409	MP:0000260	abnormal_angiogenesis
	TBC1D3P6	MGI:2136409	MP:0000262	poor_arterial_differentiation
	TBC1D3P6	MGI:2136409	MP:0000266	abnormal_heart_morphology
	TBC1D3P6	MGI:2136409	MP:0000267	abnormal_heart_development
	TBC1D3P6	MGI:2136409	MP:0000269	abnormal_heart_looping
	TBC1D3P6	MGI:2136409	MP:0000272	abnormal_aorta_morphology
	TBC1D3P6	MGI:2136409	MP:0000274	enlarged_heart
	TBC1D3P6	MGI:2136409	MP:0000278	abnormal_myocardial_fiber_morphology
	TBC1D3P6	MGI:2136409	MP:0000280	thin_ventricular_wall
	TBC1D3P6	MGI:2136409	MP:0000284	double_outlet_right_ventricle
	TBC1D3P6	MGI:2136409	MP:0000291	enlarged_pericardium
	TBC1D3P6	MGI:2136409	MP:0000293	absent_myocardial_trabeculae
	TBC1D3P6	MGI:2136409	MP:0000295	trabecula_carnea_hypoplasia
	TBC1D3P6	MGI:2136409	MP:0000297	abnormal_atrioventricular_cushion_morphology
	TBC1D3P6	MGI:2136409	MP:0000301	decreased_atrioventricular_cushion_size
	TBC1D3P6	MGI:2136409	MP:0000364	abnormal_vascular_regression
	TBC1D3P6	MGI:2136409	MP:0001262	decreased_body_weight
	TBC1D3P6	MGI:2136409	MP:0001544	abnormal_cardiovascular_system_physiology
	TBC1D3P6	MGI:2136409	MP:0001552	increased_circulating_triglyceride_level
	TBC1D3P6	MGI:2136409	MP:0001613	abnormal_vasodilation
	TBC1D3P6	MGI:2136409	MP:0001614	abnormal_blood_vessel_morphology
	TBC1D3P6	MGI:2136409	MP:0001625	cardiac_hypertrophy
	TBC1D3P6	MGI:2136409	MP:0001634	internal_hemorrhage
	TBC1D3P6	MGI:2136409	MP:0001636	irregular_heartbeat
	TBC1D3P6	MGI:2136409	MP:0001719	absent_vitelline_blood_vessels
	TBC1D3P6	MGI:2136409	MP:0001787	pericardial_edema
	TBC1D3P6	MGI:2136409	MP:0001914	hemorrhage
	TBC1D3P6	MGI:2136409	MP:0001915	intracranial_hemorrhage
	TBC1D3P6	MGI:2136409	MP:0002128	abnormal_blood_circulation
	TBC1D3P6	MGI:2136409	MP:0002189	abnormal_myocardial_trabeculae_morphology
	TBC1D3P6	MGI:2136409	MP:0002625	heart_left_ventricle_hypertrophy
	TBC1D3P6	MGI:2136409	MP:0002626	increased_heart_rate
	TBC1D3P6	MGI:2136409	MP:0002652	thin_myocardium
	TBC1D3P6	MGI:2136409	MP:0002740	heart_hypoplasia
	TBC1D3P6	MGI:2136409	MP:0002745	abnormal_atrioventricular_valve_morphology
	TBC1D3P6	MGI:2136409	MP:0002746	abnormal_semilunar_valve_morphology
	TBC1D3P6	MGI:2136409	MP:0002747	abnormal_aortic_valve_morphology
	TBC1D3P6	MGI:2136409	MP:0002748	abnormal_pulmonary_valve_morphology
	TBC1D3P6	MGI:2136409	MP:0002754	dilated_heart_right_ventricle
	TBC1D3P6	MGI:2136409	MP:0002833	increased_heart_weight
	TBC1D3P6	MGI:2136409	MP:0002842	increased_systemic_arterial_blood_pressure
	TBC1D3P6	MGI:2136409	MP:0002925	abnormal_cardiovascular_development
	TBC1D3P6	MGI:2136409	MP:0002952	ventricular_cardiomyopathy
	TBC1D3P6	MGI:2136409	MP:0003057	abnormal_epicardium_morphology
	TBC1D3P6	MGI:2136409	MP:0003070	increased_vascular_permeability
	TBC1D3P6	MGI:2136409	MP:0003141	cardiac_fibrosis
	TBC1D3P6	MGI:2136409	MP:0003157	impaired_muscle_relaxation
	TBC1D3P6	MGI:2136409	MP:0003211	abnormal_aorta_elastic_fiber_morphology
	TBC1D3P6	MGI:2136409	MP:0003227	abnormal_vascular_branching_morphogenesis
	TBC1D3P6	MGI:2136409	MP:0003229	abnormal_vitelline_vasculature_morphology
	TBC1D3P6	MGI:2136409	MP:0003231	abnormal_placenta_vasculature
	TBC1D3P6	MGI:2136409	MP:0003279	aneurysm
	TBC1D3P6	MGI:2136409	MP:0003394	increased_cardiac_output
	TBC1D3P6	MGI:2136409	MP:0003543	abnormal_vascular_endothelial_cell_differentiation
	TBC1D3P6	MGI:2136409	MP:0003544	abnormal_vascular_endothelial_cell_migration
	TBC1D3P6	MGI:2136409	MP:0003658	abnormal_capillary_morphology
	TBC1D3P6	MGI:2136409	MP:0003710	abnormal_physiological_neovascularization
	TBC1D3P6	MGI:2136409	MP:0003719	abnormal_pericyte_morphology
	TBC1D3P6	MGI:2136409	MP:0003808	increased_atrioventricular_cushion_size
	TBC1D3P6	MGI:2136409	MP:0003820	increased_left_ventricle_systolic_pressure
	TBC1D3P6	MGI:2136409	MP:0003898	abnormal_QRS_complex
	TBC1D3P6	MGI:2136409	MP:0003907	decreased_aorta_elastin_content
	TBC1D3P6	MGI:2136409	MP:0003915	increased_left_ventricle_weight
	TBC1D3P6	MGI:2136409	MP:0003949	abnormal_circulating_lipid_level
	TBC1D3P6	MGI:2136409	MP:0003974	abnormal_endocardium_morphology
	TBC1D3P6	MGI:2136409	MP:0004003	abnormal_vascular_endothelial_cell_physiology
	TBC1D3P6	MGI:2136409	MP:0004004	patent_ductus_venosus
	TBC1D3P6	MGI:2136409	MP:0004067	abnormal_trabecula_carnea_morphology
	TBC1D3P6	MGI:2136409	MP:0004068	dilated_dorsal_aorta
	TBC1D3P6	MGI:2136409	MP:0004086	absent_heartbeat
	TBC1D3P6	MGI:2136409	MP:0004110	transposition_of_great_arteries
	TBC1D3P6	MGI:2136409	MP:0004112	abnormal_arteriole_morphology
	TBC1D3P6	MGI:2136409	MP:0004125	abnormal_venule_morphology
	TBC1D3P6	MGI:2136409	MP:0004564	enlarged_myocardial_fiber
	TBC1D3P6	MGI:2136409	MP:0004783	abnormal_cardinal_vein_morphology
	TBC1D3P6	MGI:2136409	MP:0004784	abnormal_anterior_cardinal_vein_morphology
	TBC1D3P6	MGI:2136409	MP:0004786	abnormal_common_cardinal_vein_morphology
	TBC1D3P6	MGI:2136409	MP:0004787	abnormal_dorsal_aorta_morphology
	TBC1D3P6	MGI:2136409	MP:0004875	increased_mean_systemic_arterial_blood_pressure
	TBC1D3P6	MGI:2136409	MP:0004876	decreased_mean_systemic_arterial_blood_pressure
	TBC1D3P6	MGI:2136409	MP:0004878	increased_systemic_vascular_resistance
	TBC1D3P6	MGI:2136409	MP:0004879	decreased_systemic_vascular_resistance
	TBC1D3P6	MGI:2136409	MP:0004938	dilated_vasculature
	TBC1D3P6	MGI:2136409	MP:0004950	abnormal_brain_vasculature_morphology
	TBC1D3P6	MGI:2136409	MP:0005140	decreased_cardiac_muscle_contractility
	TBC1D3P6	MGI:2136409	MP:0005178	increased_circulating_cholesterol_level
	TBC1D3P6	MGI:2136409	MP:0005244	hemopericardium
	TBC1D3P6	MGI:2136409	MP:0005294	abnormal_heart_ventricle_morphology
	TBC1D3P6	MGI:2136409	MP:0005312	pericardial_effusion
	TBC1D3P6	MGI:2136409	MP:0005329	abnormal_myocardium_layer_morphology
	TBC1D3P6	MGI:2136409	MP:0005369	muscle_phenotype
	TBC1D3P6	MGI:2136409	MP:0005412	vascular_stenosis
	TBC1D3P6	MGI:2136409	MP:0005591	decreased_vasodilation
	TBC1D3P6	MGI:2136409	MP:0005592	abnormal_vascular_smooth_muscle_morphology
	TBC1D3P6	MGI:2136409	MP:0005595	abnormal_vascular_smooth_muscle_physiology
	TBC1D3P6	MGI:2136409	MP:0005602	decreased_angiogenesis
	TBC1D3P6	MGI:2136409	MP:0005606	increased_bleeding_time
	TBC1D3P6	MGI:2136409	MP:0006054	spinal_hemorrhage
	TBC1D3P6	MGI:2136409	MP:0006055	abnormal_vascular_endothelial_cell_morphology
	TBC1D3P6	MGI:2136409	MP:0006056	increased_vascular_endothelial_cell_number
	TBC1D3P6	MGI:2136409	MP:0006057	decreased_vascular_endothelial_cell_number
	TBC1D3P6	MGI:2136409	MP:0006093	arteriovenous_malformation
	TBC1D3P6	MGI:2136409	MP:0006117	aortic_valve_stenosis
	TBC1D3P6	MGI:2136409	MP:0006144	increased_systemic_arterial_systolic_blood_pressure
	TBC1D3P6	MGI:2136409	MP:0006263	decreased_systemic_arterial_diastolic_blood_pressure
	TBC1D3P6	MGI:2136409	MP:0008803	abnormal_placental_labyrinth_vasculature_morphology
	TBC1D3P6	MGI:2136409	MP:0008825	abnormal_cardiac_epithelial_to_mesenchymal_transition
	TBC1D3P6	MGI:2136409	MP:0009328	delayed_heart_looping
	TBC1D3P6	MGI:2136409	MP:0009549	decreased_platelet_aggregation
	TBC1D3P6	MGI:2136409	MP:0009577	abnormal_developmental_vascular_remodeling
	TBC1D3P6	MGI:2136409	MP:0009867	abnormal_ascending_aorta_morphology
	TBC1D3P6	MGI:2136409	MP:0010402	ventricular_septal_defect
	TBC1D3P6	MGI:2136409	MP:0010403	atrial_septal_defect
	TBC1D3P6	MGI:2136409	MP:0010468	abnormal_thoracic_aorta_morphology
	TBC1D3P6	MGI:2136409	MP:0010477	coronary_artery_aneurysm
	TBC1D3P6	MGI:2136409	MP:0010503	myocardial_trabeculae_hypoplasia
	TBC1D3P6	MGI:2136409	MP:0010506	prolonged_RR_interval
	TBC1D3P6	MGI:2136409	MP:0010579	increased_heart_left_ventricle_size
	TBC1D3P6	MGI:2136409	MP:0010588	conotruncal_ridge_hyperplasia
	TBC1D3P6	MGI:2136409	MP:0010592	abnormal_atrioventricular_septum_morphology
	TBC1D3P6	MGI:2136409	MP:0010593	thick_aortic_valve_cusps
	TBC1D3P6	MGI:2136409	MP:0010594	thick_aortic_valve
	TBC1D3P6	MGI:2136409	MP:0010595	abnormal_aortic_valve_cusp_morphology
	TBC1D3P6	MGI:2136409	MP:0010601	thick_pulmonary_valve
	TBC1D3P6	MGI:2136409	MP:0010997	decreased_aorta_wall_thickness
	TBC1D3P6	MGI:2136409	MP:0011640	abnormal_aorta_collagen_fibril_morphology
	TBC1D3P6	MGI:2136409	MP:0011655	abnormal_systemic_artery_morphology
	TBC1D3P6	MGI:2136409	MP:0011929	abnormal_aortic_valve_flow
	TBC1D3P6	MGI:2136409	MP:0011951	increased_cardiac_stroke_volume
	TBC1D3P6	MGI:2136409	MP:0012253	abnormal_intersomitic_vessel_morphology
	TBC1D3P6	MGI:2136409	MP:0020316	decreased_vascular_endothelial_cell_proliferation
	TBC1D3P6	MGI:2136409	MP:0020317	abnormal_vascular_endothelial_cell_adhesion
	TBC1D3P6	MGI:2136409	MP:0020326	dilated_capillary
	TBC1D3P6	MGI:2136409	MP:0031121	increased_susceptibility_to_induced_thrombosis
	TBC1D3P6	MGI:2136409	MP:0031128	cardiovascular_shunt
	TBC1D3P6	MGI:2136409	MP:0031131	myocardial_fiber_disarray
	TBC1D3P6	MGI:2136409	MP:0031273	decreased_susceptibility_to_induced_aneurysm_formation
	TBC1D3P6	MGI:2137239	MP:0001262	decreased_body_weight
	TBC1D3P6	MGI:2137240	MP:0001262	decreased_body_weight
	TBC1D3P6	MGI:2137241	MP:0001262	decreased_body_weight
	TBC1D3P6	MGI:2137243	MP:0001262	decreased_body_weight
	TBC1D3P6	MGI:2137315	MP:0002646	increased_intestinal_cholesterol_absorption
	TBC1D3P6	MGI:2137316	MP:0002646	increased_intestinal_cholesterol_absorption
	TBC1D3P6	MGI:2137317	MP:0002646	increased_intestinal_cholesterol_absorption
	TBC1D3P6	MGI:2137318	MP:0002646	increased_intestinal_cholesterol_absorption
	TBC1D3P6	MGI:2137319	MP:0002646	increased_intestinal_cholesterol_absorption
	TBC1D3P6	MGI:2137320	MP:0002647	decreased_intestinal_cholesterol_absorption
	TBC1D3P6	MGI:2137321	MP:0002647	decreased_intestinal_cholesterol_absorption
	TBC1D3P6	MGI:2137514	MP:0001262	decreased_body_weight
	TBC1D3P6	MGI:2137514	MP:0003982	increased_cholesterol_level
	TBC1D3P6	MGI:2137514	MP:0005323	dystonia
	TBC1D3P6	MGI:2137514	MP:0005369	muscle_phenotype
	TBC1D3P6	MGI:2137601	MP:0005178	increased_circulating_cholesterol_level
	TBC1D3P6	MGI:2137602	MP:0005178	increased_circulating_cholesterol_level
	TBC1D3P6	MGI:2137607	MP:0005178	increased_circulating_cholesterol_level
	TBC1D3P6	MGI:2137649	MP:0000266	abnormal_heart_morphology
	TBC1D3P6	MGI:2137685	MP:0000243	myoclonus
	TBC1D3P6	MGI:2137685	MP:0000267	abnormal_heart_development
	TBC1D3P6	MGI:2137685	MP:0001177	atelectasis
	TBC1D3P6	MGI:2137685	MP:0001262	decreased_body_weight
	TBC1D3P6	MGI:2137685	MP:0001613	abnormal_vasodilation
	TBC1D3P6	MGI:2137685	MP:0001622	abnormal_vasculogenesis
	TBC1D3P6	MGI:2137685	MP:0002551	abnormal_blood_coagulation
	TBC1D3P6	MGI:2137685	MP:0002745	abnormal_atrioventricular_valve_morphology
	TBC1D3P6	MGI:2137685	MP:0003140	dilated_heart_atrium
	TBC1D3P6	MGI:2137685	MP:0004144	hypotonia
	TBC1D3P6	MGI:2137685	MP:0005323	dystonia
	TBC1D3P6	MGI:2137685	MP:0005369	muscle_phenotype
	TBC1D3P6	MGI:2137685	MP:0005464	abnormal_platelet_physiology
	TBC1D3P6	MGI:2137685	MP:0005606	increased_bleeding_time
	TBC1D3P6	MGI:2137685	MP:0008489	slow_postnatal_weight_gain
	TBC1D3P6	MGI:2137685	MP:0010998	pulmonary_alveolar_proteinosis
	TBC1D3P6	MGI:2137690	MP:0011228	abnormal_vitamin_D_level
	TBC1D3P6	MGI:2140270	MP:0002118	abnormal_lipid_homeostasis
	TBC1D3P6	MGI:2140270	MP:0003193	decreased_cholesterol_efflux
	TBC1D3P6	MGI:2140270	MP:0003982	increased_cholesterol_level
	TBC1D3P6	MGI:2140473	MP:0000266	abnormal_heart_morphology
	TBC1D3P6	MGI:2140473	MP:0002188	small_heart
	TBC1D3P6	MGI:2142347	MP:0003229	abnormal_vitelline_vasculature_morphology
	TBC1D3P6	MGI:2142347	MP:0004187	cardia_bifida
	TBC1D3P6	MGI:2148493	MP:0002079	increased_circulating_insulin_level
	TBC1D3P6	MGI:2148494	MP:0002079	increased_circulating_insulin_level
	TBC1D3P6	MGI:2148495	MP:0002079	increased_circulating_insulin_level
	TBC1D3P6	MGI:2148496	MP:0002079	increased_circulating_insulin_level
	TBC1D3P6	MGI:2148497	MP:0002079	increased_circulating_insulin_level
	TBC1D3P6	MGI:2148802	MP:0000183	decreased_circulating_LDL_cholesterol_level
	TBC1D3P6	MGI:2148802	MP:0000186	decreased_circulating_HDL_cholesterol_level
	TBC1D3P6	MGI:2148802	MP:0001260	increased_body_weight
	TBC1D3P6	MGI:2148802	MP:0005179	decreased_circulating_cholesterol_level
	TBC1D3P6	MGI:2149003	MP:0001864	vascular_inflammation
	TBC1D3P6	MGI:2149004	MP:0001864	vascular_inflammation
	TBC1D3P6	MGI:2149041	MP:0001260	increased_body_weight
	TBC1D3P6	MGI:2149041	MP:0002644	decreased_circulating_triglyceride_level
	TBC1D3P6	MGI:2149041	MP:0002702	decreased_circulating_free_fatty_acids_level
	TBC1D3P6	MGI:2149041	MP:0002833	increased_heart_weight
	TBC1D3P6	MGI:2149041	MP:0005179	decreased_circulating_cholesterol_level
	TBC1D3P6	MGI:2149041	MP:0005560	decreased_circulating_glucose_level
	TBC1D3P6	MGI:2149054	MP:0001260	increased_body_weight
	TBC1D3P6	MGI:2149058	MP:0001260	increased_body_weight
	TBC1D3P6	MGI:2149060	MP:0001260	increased_body_weight
	TBC1D3P6	MGI:2149061	MP:0001260	increased_body_weight
	TBC1D3P6	MGI:2149062	MP:0001260	increased_body_weight
	TBC1D3P6	MGI:2149370	MP:0001559	hyperglycemia
	TBC1D3P6	MGI:2149372	MP:0001559	hyperglycemia
	TBC1D3P6	MGI:2149373	MP:0001559	hyperglycemia
	TBC1D3P6	MGI:2149546	MP:0001864	vascular_inflammation
	TBC1D3P6	MGI:2149547	MP:0001864	vascular_inflammation
	TBC1D3P6	MGI:2149551	MP:0001556	increased_circulating_HDL_cholesterol_level
	TBC1D3P6	MGI:2149552	MP:0001556	increased_circulating_HDL_cholesterol_level
	TBC1D3P6	MGI:2149553	MP:0001556	increased_circulating_HDL_cholesterol_level
	TBC1D3P6	MGI:2149554	MP:0001556	increased_circulating_HDL_cholesterol_level
	TBC1D3P6	MGI:2149650	MP:0001856	myocarditis
	TBC1D3P6	MGI:2149843	MP:0001260	increased_body_weight
	TBC1D3P6	MGI:2149843	MP:0001559	hyperglycemia
	TBC1D3P6	MGI:2149843	MP:0002079	increased_circulating_insulin_level
	TBC1D3P6	MGI:2149845	MP:0001260	increased_body_weight
	TBC1D3P6	MGI:2149845	MP:0005331	insulin_resistance
	TBC1D3P6	MGI:2149846	MP:0001559	hyperglycemia
	TBC1D3P6	MGI:2151121	MP:0005145	increased_circulating_VLDL_cholesterol_level
	TBC1D3P6	MGI:2151624	MP:0002079	increased_circulating_insulin_level
	TBC1D3P6	MGI:2151624	MP:0002727	decreased_circulating_insulin_level
	TBC1D3P6	MGI:2151624	MP:0005339	increased_susceptibility_to_atherosclerosis
	TBC1D3P6	MGI:2151624	MP:0005341	decreased_susceptibility_to_atherosclerosis
	TBC1D3P6	MGI:2152038	MP:0001263	weight_loss
	TBC1D3P6	MGI:2152039	MP:0001559	hyperglycemia
	TBC1D3P6	MGI:2152039	MP:0002079	increased_circulating_insulin_level
	TBC1D3P6	MGI:2152039	MP:0002727	decreased_circulating_insulin_level
	TBC1D3P6	MGI:2152560	MP:0002838	decreased_susceptibility_to_dystrophic_cardiac_calcinosis
	TBC1D3P6	MGI:2152560	MP:0002839	increased_susceptibility_to_dystrophic_cardiac_calcinosis
	TBC1D3P6	MGI:2152561	MP:0002838	decreased_susceptibility_to_dystrophic_cardiac_calcinosis
	TBC1D3P6	MGI:2152561	MP:0002839	increased_susceptibility_to_dystrophic_cardiac_calcinosis
	TBC1D3P6	MGI:2152562	MP:0002838	decreased_susceptibility_to_dystrophic_cardiac_calcinosis
	TBC1D3P6	MGI:2152562	MP:0002839	increased_susceptibility_to_dystrophic_cardiac_calcinosis
	TBC1D3P6	MGI:2152768	MP:0000186	decreased_circulating_HDL_cholesterol_level
	TBC1D3P6	MGI:2152768	MP:0005179	decreased_circulating_cholesterol_level
	TBC1D3P6	MGI:2154691	MP:0005643	decreased_dopamine_level
	TBC1D3P6	MGI:2155166	MP:0006050	pulmonary_fibrosis
	TBC1D3P6	MGI:2155287	MP:0006050	pulmonary_fibrosis
	TBC1D3P6	MGI:2155833	MP:0006050	pulmonary_fibrosis
	TBC1D3P6	MGI:2156743	MP:0001177	atelectasis
	TBC1D3P6	MGI:2156743	MP:0001262	decreased_body_weight
	TBC1D3P6	MGI:2157064	MP:0001559	hyperglycemia
	TBC1D3P6	MGI:2157064	MP:0002727	decreased_circulating_insulin_level
	TBC1D3P6	MGI:2157064	MP:0003059	decreased_insulin_secretion
	TBC1D3P6	MGI:2157522	MP:0000288	abnormal_pericardium_morphology
	TBC1D3P6	MGI:2158421	MP:0002078	abnormal_glucose_homeostasis
	TBC1D3P6	MGI:2158434	MP:0002078	abnormal_glucose_homeostasis
	TBC1D3P6	MGI:2159099	MP:0005559	increased_circulating_glucose_level
	TBC1D3P6	MGI:2159106	MP:0005369	muscle_phenotype
	TBC1D3P6	MGI:2159108	MP:0000733	abnormal_muscle_development
	TBC1D3P6	MGI:2159108	MP:0005369	muscle_phenotype
	TBC1D3P6	MGI:2159108	MP:0005503	abnormal_tendon_morphology
	TBC1D3P6	MGI:2176051	MP:0008489	slow_postnatal_weight_gain
	TBC1D3P6	MGI:2176054	MP:0000189	hypoglycemia
	TBC1D3P6	MGI:2176054	MP:0001260	increased_body_weight
	TBC1D3P6	MGI:2176054	MP:0001262	decreased_body_weight
	TBC1D3P6	MGI:2176054	MP:0001263	weight_loss
	TBC1D3P6	MGI:2176054	MP:0001559	hyperglycemia
	TBC1D3P6	MGI:2176054	MP:0002079	increased_circulating_insulin_level
	TBC1D3P6	MGI:2176054	MP:0002644	decreased_circulating_triglyceride_level
	TBC1D3P6	MGI:2176054	MP:0002702	decreased_circulating_free_fatty_acids_level
	TBC1D3P6	MGI:2176054	MP:0002727	decreased_circulating_insulin_level
	TBC1D3P6	MGI:2176054	MP:0002891	increased_insulin_sensitivity
	TBC1D3P6	MGI:2176054	MP:0003058	increased_insulin_secretion
	TBC1D3P6	MGI:2176054	MP:0005292	improved_glucose_tolerance
	TBC1D3P6	MGI:2176054	MP:0005323	dystonia
	TBC1D3P6	MGI:2176054	MP:0005369	muscle_phenotype
	TBC1D3P6	MGI:2176054	MP:0005559	increased_circulating_glucose_level
	TBC1D3P6	MGI:2176054	MP:0005661	decreased_circulating_adrenaline_level
	TBC1D3P6	MGI:2176054	MP:0005664	decreased_circulating_noradrenaline_level
	TBC1D3P6	MGI:2176054	MP:0008489	slow_postnatal_weight_gain
	TBC1D3P6	MGI:2176054	MP:0010162	increased_brain_cholesterol_level
	TBC1D3P6	MGI:2176062	MP:0001636	irregular_heartbeat
	TBC1D3P6	MGI:2176062	MP:0002626	increased_heart_rate
	TBC1D3P6	MGI:2176069	MP:0000285	abnormal_heart_valve_morphology
	TBC1D3P6	MGI:2176069	MP:0000286	abnormal_mitral_valve_morphology
	TBC1D3P6	MGI:2176069	MP:0001262	decreased_body_weight
	TBC1D3P6	MGI:2176069	MP:0001614	abnormal_blood_vessel_morphology
	TBC1D3P6	MGI:2176069	MP:0001622	abnormal_vasculogenesis
	TBC1D3P6	MGI:2176069	MP:0001914	hemorrhage
	TBC1D3P6	MGI:2176069	MP:0002624	abnormal_tricuspid_valve_morphology
	TBC1D3P6	MGI:2176069	MP:0002745	abnormal_atrioventricular_valve_morphology
	TBC1D3P6	MGI:2176069	MP:0005245	hemarthrosis
	TBC1D3P6	MGI:2176069	MP:0005602	decreased_angiogenesis
	TBC1D3P6	MGI:2176069	MP:0006027	impaired_lung_alveolus_development
	TBC1D3P6	MGI:2176069	MP:0006121	calcified_mitral_valve
	TBC1D3P6	MGI:2176069	MP:0010724	thick_interventricular_septum
	TBC1D3P6	MGI:2176069	MP:0010988	abnormal_bronchial_cartilage_morphology
	TBC1D3P6	MGI:2176069	MP:0011228	abnormal_vitamin_D_level
	TBC1D3P6	MGI:2176072	MP:0000183	decreased_circulating_LDL_cholesterol_level
	TBC1D3P6	MGI:2176072	MP:0000186	decreased_circulating_HDL_cholesterol_level
	TBC1D3P6	MGI:2176072	MP:0000266	abnormal_heart_morphology
	TBC1D3P6	MGI:2176072	MP:0000465	gastrointestinal_hemorrhage
	TBC1D3P6	MGI:2176072	MP:0001175	abnormal_lung_morphology
	TBC1D3P6	MGI:2176072	MP:0001262	decreased_body_weight
	TBC1D3P6	MGI:2176072	MP:0001263	weight_loss
	TBC1D3P6	MGI:2176072	MP:0001614	abnormal_blood_vessel_morphology
	TBC1D3P6	MGI:2176072	MP:0001619	abnormal_vascular_permeability
	TBC1D3P6	MGI:2176072	MP:0001634	internal_hemorrhage
	TBC1D3P6	MGI:2176072	MP:0001914	hemorrhage
	TBC1D3P6	MGI:2176072	MP:0001915	intracranial_hemorrhage
	TBC1D3P6	MGI:2176072	MP:0001916	intracerebral_hemorrhage
	TBC1D3P6	MGI:2176072	MP:0002118	abnormal_lipid_homeostasis
	TBC1D3P6	MGI:2176072	MP:0002269	muscular_atrophy
	TBC1D3P6	MGI:2176072	MP:0002276	abnormal_lung_interstitium_morphology
	TBC1D3P6	MGI:2176072	MP:0002551	abnormal_blood_coagulation
	TBC1D3P6	MGI:2176072	MP:0002644	decreased_circulating_triglyceride_level
	TBC1D3P6	MGI:2176072	MP:0003070	increased_vascular_permeability
	TBC1D3P6	MGI:2176072	MP:0003141	cardiac_fibrosis
	TBC1D3P6	MGI:2176072	MP:0003888	liver_hemorrhage
	TBC1D3P6	MGI:2176072	MP:0003983	decreased_cholesterol_level
	TBC1D3P6	MGI:2176072	MP:0004120	cardiac_ischemia
	TBC1D3P6	MGI:2176072	MP:0004566	myocardial_fiber_degeneration
	TBC1D3P6	MGI:2176072	MP:0004938	dilated_vasculature
	TBC1D3P6	MGI:2176072	MP:0004950	abnormal_brain_vasculature_morphology
	TBC1D3P6	MGI:2176072	MP:0005048	abnormal_thrombosis
	TBC1D3P6	MGI:2176072	MP:0005146	decreased_circulating_VLDL_cholesterol_level
	TBC1D3P6	MGI:2176072	MP:0005150	cachexia
	TBC1D3P6	MGI:2176072	MP:0005179	decreased_circulating_cholesterol_level
	TBC1D3P6	MGI:2176072	MP:0005243	hemothorax
	TBC1D3P6	MGI:2176072	MP:0005282	decreased_fatty_acids_level
	TBC1D3P6	MGI:2176072	MP:0005329	abnormal_myocardium_layer_morphology
	TBC1D3P6	MGI:2176072	MP:0005369	muscle_phenotype
	TBC1D3P6	MGI:2176072	MP:0005464	abnormal_platelet_physiology
	TBC1D3P6	MGI:2176072	MP:0005606	increased_bleeding_time
	TBC1D3P6	MGI:2176072	MP:0005607	decreased_bleeding_time
	TBC1D3P6	MGI:2176072	MP:0005664	decreased_circulating_noradrenaline_level
	TBC1D3P6	MGI:2176072	MP:0006052	cerebellum_hemorrhage
	TBC1D3P6	MGI:2176072	MP:0006054	spinal_hemorrhage
	TBC1D3P6	MGI:2176072	MP:0006144	increased_systemic_arterial_systolic_blood_pressure
	TBC1D3P6	MGI:2176072	MP:0006298	abnormal_platelet_activation
	TBC1D3P6	MGI:2176072	MP:0008989	abnormal_liver_sinusoid_morphology
	TBC1D3P6	MGI:2176072	MP:0009275	bruising
	TBC1D3P6	MGI:2176072	MP:0009355	increased_liver_triglyceride_level
	TBC1D3P6	MGI:2176072	MP:0009549	decreased_platelet_aggregation
	TBC1D3P6	MGI:2176072	MP:0009586	increased_platelet_aggregation
	TBC1D3P6	MGI:2176072	MP:0009698	heart_hemorrhage
	TBC1D3P6	MGI:2176072	MP:0010027	increased_liver_cholesterol_level
	TBC1D3P6	MGI:2176072	MP:0010391	increased_rhabdomyoma_incidence
	TBC1D3P6	MGI:2176072	MP:0010398	decreased_liver_glycogen_level
	TBC1D3P6	MGI:2176072	MP:0011514	skin_hemorrhage
	TBC1D3P6	MGI:2176072	MP:0011705	absent_fibroblast_proliferation
	TBC1D3P6	MGI:2176072	MP:0031120	decreased_susceptibility_to_induced_thrombosis
	TBC1D3P6	MGI:2176072	MP:0031136	muscle_hemorrhage
	TBC1D3P6	MGI:2176072	MP:0031138	testicular_hemorrhage
	TBC1D3P6	MGI:2176072	MP:0031154	intestinal_hemorrhage
	TBC1D3P6	MGI:2176072	MP:0031384	impaired_blood-brain_barrier_function
	TBC1D3P6	MGI:2176162	MP:0000267	abnormal_heart_development
	TBC1D3P6	MGI:2176164	MP:0001262	decreased_body_weight
	TBC1D3P6	MGI:2176172	MP:0000189	hypoglycemia
	TBC1D3P6	MGI:2176172	MP:0000747	muscle_weakness
	TBC1D3P6	MGI:2176172	MP:0001260	increased_body_weight
	TBC1D3P6	MGI:2176172	MP:0001261	obese
	TBC1D3P6	MGI:2176172	MP:0001262	decreased_body_weight
	TBC1D3P6	MGI:2176172	MP:0001263	weight_loss
	TBC1D3P6	MGI:2176172	MP:0001552	increased_circulating_triglyceride_level
	TBC1D3P6	MGI:2176172	MP:0001554	increased_circulating_free_fatty_acids_level
	TBC1D3P6	MGI:2176172	MP:0001559	hyperglycemia
	TBC1D3P6	MGI:2176172	MP:0001614	abnormal_blood_vessel_morphology
	TBC1D3P6	MGI:2176172	MP:0001622	abnormal_vasculogenesis
	TBC1D3P6	MGI:2176172	MP:0001745	increased_circulating_corticosterone_level
	TBC1D3P6	MGI:2176172	MP:0001914	hemorrhage
	TBC1D3P6	MGI:2176172	MP:0001915	intracranial_hemorrhage
	TBC1D3P6	MGI:2176172	MP:0001916	intracerebral_hemorrhage
	TBC1D3P6	MGI:2176172	MP:0001917	intraventricular_hemorrhage
	TBC1D3P6	MGI:2176172	MP:0002078	abnormal_glucose_homeostasis
	TBC1D3P6	MGI:2176172	MP:0002079	increased_circulating_insulin_level
	TBC1D3P6	MGI:2176172	MP:0002118	abnormal_lipid_homeostasis
	TBC1D3P6	MGI:2176172	MP:0002269	muscular_atrophy
	TBC1D3P6	MGI:2176172	MP:0002644	decreased_circulating_triglyceride_level
	TBC1D3P6	MGI:2176172	MP:0002702	decreased_circulating_free_fatty_acids_level
	TBC1D3P6	MGI:2176172	MP:0002727	decreased_circulating_insulin_level
	TBC1D3P6	MGI:2176172	MP:0002792	abnormal_retina_vasculature_morphology
	TBC1D3P6	MGI:2176172	MP:0002891	increased_insulin_sensitivity
	TBC1D3P6	MGI:2176172	MP:0003081	abnormal_soleus_morphology
	TBC1D3P6	MGI:2176172	MP:0003084	abnormal_skeletal_muscle_fiber_morphology
	TBC1D3P6	MGI:2176172	MP:0003227	abnormal_vascular_branching_morphogenesis
	TBC1D3P6	MGI:2176172	MP:0003367	increased_circulating_glucocorticoid_level
	TBC1D3P6	MGI:2176172	MP:0003719	abnormal_pericyte_morphology
	TBC1D3P6	MGI:2176172	MP:0003949	abnormal_circulating_lipid_level
	TBC1D3P6	MGI:2176172	MP:0004142	abnormal_muscle_tone
	TBC1D3P6	MGI:2176172	MP:0004143	muscle_hypertonia
	TBC1D3P6	MGI:2176172	MP:0004144	hypotonia
	TBC1D3P6	MGI:2176172	MP:0004565	small_myocardial_fiber
	TBC1D3P6	MGI:2176172	MP:0004777	abnormal_phospholipid_level
	TBC1D3P6	MGI:2176172	MP:0004950	abnormal_brain_vasculature_morphology
	TBC1D3P6	MGI:2176172	MP:0005167	abnormal_blood-brain_barrier_function
	TBC1D3P6	MGI:2176172	MP:0005280	abnormal_fatty_acids_level
	TBC1D3P6	MGI:2176172	MP:0005281	increased_fatty_acids_level
	TBC1D3P6	MGI:2176172	MP:0005292	improved_glucose_tolerance
	TBC1D3P6	MGI:2176172	MP:0005293	impaired_glucose_tolerance
	TBC1D3P6	MGI:2176172	MP:0005317	increased_triglyceride_level
	TBC1D3P6	MGI:2176172	MP:0005318	decreased_triglyceride_level
	TBC1D3P6	MGI:2176172	MP:0005323	dystonia
	TBC1D3P6	MGI:2176172	MP:0005331	insulin_resistance
	TBC1D3P6	MGI:2176172	MP:0005333	decreased_heart_rate
	TBC1D3P6	MGI:2176172	MP:0005369	muscle_phenotype
	TBC1D3P6	MGI:2176172	MP:0005559	increased_circulating_glucose_level
	TBC1D3P6	MGI:2176172	MP:0005560	decreased_circulating_glucose_level
	TBC1D3P6	MGI:2176172	MP:0005602	decreased_angiogenesis
	TBC1D3P6	MGI:2176172	MP:0005658	increased_susceptibility_to_diet-induced_obesity
	TBC1D3P6	MGI:2176172	MP:0005659	decreased_susceptibility_to_diet-induced_obesity
	TBC1D3P6	MGI:2176172	MP:0006051	brainstem_hemorrhage
	TBC1D3P6	MGI:2176172	MP:0006052	cerebellum_hemorrhage
	TBC1D3P6	MGI:2176172	MP:0006054	spinal_hemorrhage
	TBC1D3P6	MGI:2176172	MP:0006055	abnormal_vascular_endothelial_cell_morphology
	TBC1D3P6	MGI:2176172	MP:0008489	slow_postnatal_weight_gain
	TBC1D3P6	MGI:2176172	MP:0009355	increased_liver_triglyceride_level
	TBC1D3P6	MGI:2176172	MP:0009356	decreased_liver_triglyceride_level
	TBC1D3P6	MGI:2176172	MP:0009402	decreased_skeletal_muscle_fiber_diameter
	TBC1D3P6	MGI:2176172	MP:0009404	centrally_nucleated_skeletal_muscle_fibers
	TBC1D3P6	MGI:2176172	MP:0009409	abnormal_skeletal_muscle_fiber_type_ratio
	TBC1D3P6	MGI:2176172	MP:0009413	skeletal_muscle_fiber_atrophy
	TBC1D3P6	MGI:2176172	MP:0009815	decreased_prostaglandin_level
	TBC1D3P6	MGI:2176172	MP:0012217	increased_plasmalogen_level
	TBC1D3P6	MGI:2176172	MP:0012218	decreased_brain_plasmalogen_level
	TBC1D3P6	MGI:2176172	MP:0013279	increased_fasting_circulating_glucose_level
	TBC1D3P6	MGI:2176172	MP:0014075	decreased_brain_glycogen_level
	TBC1D3P6	MGI:2176179	MP:0000274	enlarged_heart
	TBC1D3P6	MGI:2176179	MP:0000284	double_outlet_right_ventricle
	TBC1D3P6	MGI:2176179	MP:0000297	abnormal_atrioventricular_cushion_morphology
	TBC1D3P6	MGI:2176179	MP:0000465	gastrointestinal_hemorrhage
	TBC1D3P6	MGI:2176179	MP:0000761	thin_diaphragm_muscle
	TBC1D3P6	MGI:2176179	MP:0001260	increased_body_weight
	TBC1D3P6	MGI:2176179	MP:0001262	decreased_body_weight
	TBC1D3P6	MGI:2176179	MP:0001625	cardiac_hypertrophy
	TBC1D3P6	MGI:2176179	MP:0001914	hemorrhage
	TBC1D3P6	MGI:2176179	MP:0002078	abnormal_glucose_homeostasis
	TBC1D3P6	MGI:2176179	MP:0002108	abnormal_muscle_morphology
	TBC1D3P6	MGI:2176179	MP:0002633	persistent_truncus_arteriosis
	TBC1D3P6	MGI:2176179	MP:0002953	thick_ventricular_wall
	TBC1D3P6	MGI:2176179	MP:0003359	hypaxial_muscle_hypoplasia
	TBC1D3P6	MGI:2176179	MP:0003833	decreased_satellite_cell_number
	TBC1D3P6	MGI:2176179	MP:0003888	liver_hemorrhage
	TBC1D3P6	MGI:2176179	MP:0004564	enlarged_myocardial_fiber
	TBC1D3P6	MGI:2176179	MP:0005243	hemothorax
	TBC1D3P6	MGI:2176179	MP:0005244	hemopericardium
	TBC1D3P6	MGI:2176179	MP:0005281	increased_fatty_acids_level
	TBC1D3P6	MGI:2176179	MP:0005369	muscle_phenotype
	TBC1D3P6	MGI:2176179	MP:0006126	abnormal_cardiac_outflow_tract_development
	TBC1D3P6	MGI:2176179	MP:0010402	ventricular_septal_defect
	TBC1D3P6	MGI:2176179	MP:0010470	dilated_ascending_aorta
	TBC1D3P6	MGI:2176179	MP:0010724	thick_interventricular_septum
	TBC1D3P6	MGI:2176181	MP:0001719	absent_vitelline_blood_vessels
	TBC1D3P6	MGI:2176181	MP:0008803	abnormal_placental_labyrinth_vasculature_morphology
	TBC1D3P6	MGI:2176186	MP:0000752	dystrophic_muscle
	TBC1D3P6	MGI:2176186	MP:0001262	decreased_body_weight
	TBC1D3P6	MGI:2176186	MP:0001559	hyperglycemia
	TBC1D3P6	MGI:2176186	MP:0002891	increased_insulin_sensitivity
	TBC1D3P6	MGI:2176186	MP:0003231	abnormal_placenta_vasculature
	TBC1D3P6	MGI:2176186	MP:0005369	muscle_phenotype
	TBC1D3P6	MGI:2176186	MP:0005560	decreased_circulating_glucose_level
	TBC1D3P6	MGI:2176186	MP:0005658	increased_susceptibility_to_diet-induced_obesity
	TBC1D3P6	MGI:2176186	MP:0005659	decreased_susceptibility_to_diet-induced_obesity
	TBC1D3P6	MGI:2176186	MP:0008489	slow_postnatal_weight_gain
	TBC1D3P6	MGI:2176186	MP:0009402	decreased_skeletal_muscle_fiber_diameter
	TBC1D3P6	MGI:2176186	MP:0009404	centrally_nucleated_skeletal_muscle_fibers
	TBC1D3P6	MGI:2176198	MP:0001175	abnormal_lung_morphology
	TBC1D3P6	MGI:2176198	MP:0001262	decreased_body_weight
	TBC1D3P6	MGI:2176198	MP:0001263	weight_loss
	TBC1D3P6	MGI:2176201	MP:0000267	abnormal_heart_development
	TBC1D3P6	MGI:2176201	MP:0000280	thin_ventricular_wall
	TBC1D3P6	MGI:2176201	MP:0000530	abnormal_kidney_blood_vessel_morphology
	TBC1D3P6	MGI:2176201	MP:0000533	kidney_hemorrhage
	TBC1D3P6	MGI:2176201	MP:0002279	abnormal_diaphragm_morphology
	TBC1D3P6	MGI:2176201	MP:0003137	abnormal_impulse_conducting_system_conduction
	TBC1D3P6	MGI:2176201	MP:0003139	patent_ductus_arteriosus
	TBC1D3P6	MGI:2176201	MP:0004067	abnormal_trabecula_carnea_morphology
	TBC1D3P6	MGI:2176201	MP:0004111	abnormal_coronary_artery_morphology
	TBC1D3P6	MGI:2176201	MP:0004123	abnormal_impulse_conducting_system_morphology
	TBC1D3P6	MGI:2176201	MP:0005369	muscle_phenotype
	TBC1D3P6	MGI:2176201	MP:0010428	abnormal_heart_right_ventricle_outflow_tract_morphology
	TBC1D3P6	MGI:2176201	MP:0011480	impaired_ureteric_peristalsis
	TBC1D3P6	MGI:2176221	MP:0001260	increased_body_weight
	TBC1D3P6	MGI:2176221	MP:0001262	decreased_body_weight
	TBC1D3P6	MGI:2176221	MP:0004950	abnormal_brain_vasculature_morphology
	TBC1D3P6	MGI:2176221	MP:0014074	increased_brain_glycogen_level
	TBC1D3P6	MGI:2176225	MP:0000189	hypoglycemia
	TBC1D3P6	MGI:2176225	MP:0001260	increased_body_weight
	TBC1D3P6	MGI:2176225	MP:0001261	obese
	TBC1D3P6	MGI:2176225	MP:0001262	decreased_body_weight
	TBC1D3P6	MGI:2176225	MP:0001547	abnormal_lipid_level
	TBC1D3P6	MGI:2176225	MP:0001552	increased_circulating_triglyceride_level
	TBC1D3P6	MGI:2176225	MP:0001554	increased_circulating_free_fatty_acids_level
	TBC1D3P6	MGI:2176225	MP:0001559	hyperglycemia
	TBC1D3P6	MGI:2176225	MP:0001560	abnormal_circulating_insulin_level
	TBC1D3P6	MGI:2176225	MP:0002078	abnormal_glucose_homeostasis
	TBC1D3P6	MGI:2176225	MP:0002079	increased_circulating_insulin_level
	TBC1D3P6	MGI:2176225	MP:0002702	decreased_circulating_free_fatty_acids_level
	TBC1D3P6	MGI:2176225	MP:0002727	decreased_circulating_insulin_level
	TBC1D3P6	MGI:2176225	MP:0002891	increased_insulin_sensitivity
	TBC1D3P6	MGI:2176225	MP:0003058	increased_insulin_secretion
	TBC1D3P6	MGI:2176225	MP:0003059	decreased_insulin_secretion
	TBC1D3P6	MGI:2176225	MP:0003564	abnormal_insulin_secretion
	TBC1D3P6	MGI:2176225	MP:0003839	abnormal_insulin_clearance
	TBC1D3P6	MGI:2176225	MP:0005178	increased_circulating_cholesterol_level
	TBC1D3P6	MGI:2176225	MP:0005280	abnormal_fatty_acids_level
	TBC1D3P6	MGI:2176225	MP:0005282	decreased_fatty_acids_level
	TBC1D3P6	MGI:2176225	MP:0005292	improved_glucose_tolerance
	TBC1D3P6	MGI:2176225	MP:0005293	impaired_glucose_tolerance
	TBC1D3P6	MGI:2176225	MP:0005331	insulin_resistance
	TBC1D3P6	MGI:2176225	MP:0005439	decreased_glycogen_level
	TBC1D3P6	MGI:2176225	MP:0005559	increased_circulating_glucose_level
	TBC1D3P6	MGI:2176225	MP:0005560	decreased_circulating_glucose_level
	TBC1D3P6	MGI:2176225	MP:0005659	decreased_susceptibility_to_diet-induced_obesity
	TBC1D3P6	MGI:2176225	MP:0010398	decreased_liver_glycogen_level
	TBC1D3P6	MGI:2176225	MP:0013278	decreased_fasting_circulating_glucose_level
	TBC1D3P6	MGI:2176225	MP:0013279	increased_fasting_circulating_glucose_level
	TBC1D3P6	MGI:2176594	MP:0001262	decreased_body_weight
	TBC1D3P6	MGI:2176594	MP:0003141	cardiac_fibrosis
	TBC1D3P6	MGI:2176594	MP:0003229	abnormal_vitelline_vasculature_morphology
	TBC1D3P6	MGI:2176594	MP:0005150	cachexia
	TBC1D3P6	MGI:2176595	MP:0001915	intracranial_hemorrhage
	TBC1D3P6	MGI:2176595	MP:0002925	abnormal_cardiovascular_development
	TBC1D3P6	MGI:2176595	MP:0010402	ventricular_septal_defect
	TBC1D3P6	MGI:2176711	MP:0001262	decreased_body_weight
	TBC1D3P6	MGI:2176751	MP:0001261	obese
	TBC1D3P6	MGI:2176751	MP:0001262	decreased_body_weight
	TBC1D3P6	MGI:2176751	MP:0001745	increased_circulating_corticosterone_level
	TBC1D3P6	MGI:2176752	MP:0001261	obese
	TBC1D3P6	MGI:2176752	MP:0002079	increased_circulating_insulin_level
	TBC1D3P6	MGI:2176752	MP:0003212	increased_susceptibility_to_age_related_obesity
	TBC1D3P6	MGI:2176752	MP:0003982	increased_cholesterol_level
	TBC1D3P6	MGI:2176752	MP:0005331	insulin_resistance
	TBC1D3P6	MGI:2176752	MP:0005559	increased_circulating_glucose_level
	TBC1D3P6	MGI:2176944	MP:0000182	increased_circulating_LDL_cholesterol_level
	TBC1D3P6	MGI:2176944	MP:0000183	decreased_circulating_LDL_cholesterol_level
	TBC1D3P6	MGI:2176944	MP:0000186	decreased_circulating_HDL_cholesterol_level
	TBC1D3P6	MGI:2176944	MP:0000189	hypoglycemia
	TBC1D3P6	MGI:2176944	MP:0001262	decreased_body_weight
	TBC1D3P6	MGI:2176944	MP:0001263	weight_loss
	TBC1D3P6	MGI:2176944	MP:0001552	increased_circulating_triglyceride_level
	TBC1D3P6	MGI:2176944	MP:0001554	increased_circulating_free_fatty_acids_level
	TBC1D3P6	MGI:2176944	MP:0002078	abnormal_glucose_homeostasis
	TBC1D3P6	MGI:2176944	MP:0002079	increased_circulating_insulin_level
	TBC1D3P6	MGI:2176944	MP:0002118	abnormal_lipid_homeostasis
	TBC1D3P6	MGI:2176944	MP:0002644	decreased_circulating_triglyceride_level
	TBC1D3P6	MGI:2176944	MP:0002712	increased_circulating_glucagon_level
	TBC1D3P6	MGI:2176944	MP:0002727	decreased_circulating_insulin_level
	TBC1D3P6	MGI:2176944	MP:0003980	increased_circulating_phospholipid_level
	TBC1D3P6	MGI:2176944	MP:0004789	increased_bile_salt_level
	TBC1D3P6	MGI:2176944	MP:0005145	increased_circulating_VLDL_cholesterol_level
	TBC1D3P6	MGI:2176944	MP:0005178	increased_circulating_cholesterol_level
	TBC1D3P6	MGI:2176944	MP:0005179	decreased_circulating_cholesterol_level
	TBC1D3P6	MGI:2176944	MP:0005281	increased_fatty_acids_level
	TBC1D3P6	MGI:2176944	MP:0005283	increased_unsaturated_fatty_acids_level
	TBC1D3P6	MGI:2176944	MP:0005292	improved_glucose_tolerance
	TBC1D3P6	MGI:2176944	MP:0005293	impaired_glucose_tolerance
	TBC1D3P6	MGI:2176944	MP:0005331	insulin_resistance
	TBC1D3P6	MGI:2176944	MP:0005559	increased_circulating_glucose_level
	TBC1D3P6	MGI:2176944	MP:0005659	decreased_susceptibility_to_diet-induced_obesity
	TBC1D3P6	MGI:2176944	MP:0009355	increased_liver_triglyceride_level
	TBC1D3P6	MGI:2176944	MP:0009356	decreased_liver_triglyceride_level
	TBC1D3P6	MGI:2176944	MP:0010026	decreased_liver_cholesterol_level
	TBC1D3P6	MGI:2176944	MP:0010330	abnormal_circulating_lipoprotein_level
	TBC1D3P6	MGI:2176944	MP:0010400	increased_liver_glycogen_level
	TBC1D3P6	MGI:2177164	MP:0000278	abnormal_myocardial_fiber_morphology
	TBC1D3P6	MGI:2177164	MP:0000280	thin_ventricular_wall
	TBC1D3P6	MGI:2177164	MP:0001259	abnormal_body_weight
	TBC1D3P6	MGI:2177164	MP:0001261	obese
	TBC1D3P6	MGI:2177164	MP:0002188	small_heart
	TBC1D3P6	MGI:2177164	MP:0002834	decreased_heart_weight
	TBC1D3P6	MGI:2177164	MP:0003921	abnormal_heart_left_ventricle_morphology
	TBC1D3P6	MGI:2177164	MP:0004565	small_myocardial_fiber
	TBC1D3P6	MGI:2177164	MP:0005369	muscle_phenotype
	TBC1D3P6	MGI:2177164	MP:0005598	decreased_ventricle_muscle_contractility
	TBC1D3P6	MGI:2177164	MP:0005608	cardiac_interstitial_fibrosis
	TBC1D3P6	MGI:2177172	MP:0000233	abnormal_blood_flow_velocity
	TBC1D3P6	MGI:2177172	MP:0000266	abnormal_heart_morphology
	TBC1D3P6	MGI:2177172	MP:0000274	enlarged_heart
	TBC1D3P6	MGI:2177172	MP:0000278	abnormal_myocardial_fiber_morphology
	TBC1D3P6	MGI:2177172	MP:0000280	thin_ventricular_wall
	TBC1D3P6	MGI:2177172	MP:0001263	weight_loss
	TBC1D3P6	MGI:2177172	MP:0001544	abnormal_cardiovascular_system_physiology
	TBC1D3P6	MGI:2177172	MP:0001625	cardiac_hypertrophy
	TBC1D3P6	MGI:2177172	MP:0002625	heart_left_ventricle_hypertrophy
	TBC1D3P6	MGI:2177172	MP:0002753	dilated_heart_left_ventricle
	TBC1D3P6	MGI:2177172	MP:0002795	dilated_cardiomyopathy
	TBC1D3P6	MGI:2177172	MP:0002833	increased_heart_weight
	TBC1D3P6	MGI:2177172	MP:0002953	thick_ventricular_wall
	TBC1D3P6	MGI:2177172	MP:0003141	cardiac_fibrosis
	TBC1D3P6	MGI:2177172	MP:0003222	increased_cardiomyocyte_apoptosis
	TBC1D3P6	MGI:2177172	MP:0003393	decreased_cardiac_output
	TBC1D3P6	MGI:2177172	MP:0003896	prolonged_PR_interval
	TBC1D3P6	MGI:2177172	MP:0004084	abnormal_cardiac_muscle_relaxation
	TBC1D3P6	MGI:2177172	MP:0005140	decreased_cardiac_muscle_contractility
	TBC1D3P6	MGI:2177172	MP:0005294	abnormal_heart_ventricle_morphology
	TBC1D3P6	MGI:2177172	MP:0005369	muscle_phenotype
	TBC1D3P6	MGI:2177172	MP:0005598	decreased_ventricle_muscle_contractility
	TBC1D3P6	MGI:2177172	MP:0005608	cardiac_interstitial_fibrosis
	TBC1D3P6	MGI:2177172	MP:0006085	myocardium_necrosis
	TBC1D3P6	MGI:2177172	MP:0006138	congestive_heart_failure
	TBC1D3P6	MGI:2177172	MP:0009405	increased_skeletal_muscle_fiber_number
	TBC1D3P6	MGI:2177172	MP:0010724	thick_interventricular_septum
	TBC1D3P6	MGI:2177172	MP:0010725	thin_interventricular_septum
	TBC1D3P6	MGI:2177172	MP:0011925	abnormal_heart_echocardiography_feature
	TBC1D3P6	MGI:2177172	MP:0020367	increased_heart_iron_level
	TBC1D3P6	MGI:2177172	MP:0030957	abnormal_myotube_morphology
	TBC1D3P6	MGI:2177174	MP:0000278	abnormal_myocardial_fiber_morphology
	TBC1D3P6	MGI:2177174	MP:0001262	decreased_body_weight
	TBC1D3P6	MGI:2177174	MP:0001263	weight_loss
	TBC1D3P6	MGI:2177174	MP:0001625	cardiac_hypertrophy
	TBC1D3P6	MGI:2177174	MP:0002795	dilated_cardiomyopathy
	TBC1D3P6	MGI:2177174	MP:0003084	abnormal_skeletal_muscle_fiber_morphology
	TBC1D3P6	MGI:2177174	MP:0003141	cardiac_fibrosis
	TBC1D3P6	MGI:2177174	MP:0004144	hypotonia
	TBC1D3P6	MGI:2177174	MP:0005369	muscle_phenotype
	TBC1D3P6	MGI:2177174	MP:0006085	myocardium_necrosis
	TBC1D3P6	MGI:2177174	MP:0008489	slow_postnatal_weight_gain
	TBC1D3P6	MGI:2177242	MP:0001263	weight_loss
	TBC1D3P6	MGI:2177242	MP:0002118	abnormal_lipid_homeostasis
	TBC1D3P6	MGI:2177242	MP:0010144	abnormal_tumor_vascularization
	TBC1D3P6	MGI:2177412	MP:0001262	decreased_body_weight
	TBC1D3P6	MGI:2177412	MP:0001263	weight_loss
	TBC1D3P6	MGI:2177412	MP:0001547	abnormal_lipid_level
	TBC1D3P6	MGI:2177412	MP:0003070	increased_vascular_permeability
	TBC1D3P6	MGI:2177412	MP:0003983	decreased_cholesterol_level
	TBC1D3P6	MGI:2177412	MP:0004938	dilated_vasculature
	TBC1D3P6	MGI:2177423	MP:0001263	weight_loss
	TBC1D3P6	MGI:2177423	MP:0012232	abnormal_ceramide_level
	TBC1D3P6	MGI:2177424	MP:0001614	abnormal_blood_vessel_morphology
	TBC1D3P6	MGI:2177579	MP:0001262	decreased_body_weight
	TBC1D3P6	MGI:2177579	MP:0001614	abnormal_blood_vessel_morphology
	TBC1D3P6	MGI:2177598	MP:0002652	thin_myocardium
	TBC1D3P6	MGI:2177598	MP:0003137	abnormal_impulse_conducting_system_conduction
	TBC1D3P6	MGI:2177598	MP:0003231	abnormal_placenta_vasculature
	TBC1D3P6	MGI:2177598	MP:0003393	decreased_cardiac_output
	TBC1D3P6	MGI:2177601	MP:0000189	hypoglycemia
	TBC1D3P6	MGI:2177601	MP:0001262	decreased_body_weight
	TBC1D3P6	MGI:2177601	MP:0001552	increased_circulating_triglyceride_level
	TBC1D3P6	MGI:2177601	MP:0002078	abnormal_glucose_homeostasis
	TBC1D3P6	MGI:2177601	MP:0002079	increased_circulating_insulin_level
	TBC1D3P6	MGI:2177601	MP:0002118	abnormal_lipid_homeostasis
	TBC1D3P6	MGI:2177601	MP:0002269	muscular_atrophy
	TBC1D3P6	MGI:2177601	MP:0002714	increased_glycogen_catabolism_rate
	TBC1D3P6	MGI:2177601	MP:0002715	decreased_glycogen_catabolism_rate
	TBC1D3P6	MGI:2177601	MP:0003058	increased_insulin_secretion
	TBC1D3P6	MGI:2177601	MP:0003059	decreased_insulin_secretion
	TBC1D3P6	MGI:2177601	MP:0003383	abnormal_gluconeogenesis
	TBC1D3P6	MGI:2177601	MP:0004789	increased_bile_salt_level
	TBC1D3P6	MGI:2177601	MP:0005150	cachexia
	TBC1D3P6	MGI:2177601	MP:0005178	increased_circulating_cholesterol_level
	TBC1D3P6	MGI:2177601	MP:0005281	increased_fatty_acids_level
	TBC1D3P6	MGI:2177601	MP:0005292	improved_glucose_tolerance
	TBC1D3P6	MGI:2177601	MP:0005293	impaired_glucose_tolerance
	TBC1D3P6	MGI:2177601	MP:0005317	increased_triglyceride_level
	TBC1D3P6	MGI:2177601	MP:0005331	insulin_resistance
	TBC1D3P6	MGI:2177601	MP:0005369	muscle_phenotype
	TBC1D3P6	MGI:2177601	MP:0005438	abnormal_glycogen_homeostasis
	TBC1D3P6	MGI:2177601	MP:0005559	increased_circulating_glucose_level
	TBC1D3P6	MGI:2177601	MP:0005560	decreased_circulating_glucose_level
	TBC1D3P6	MGI:2177601	MP:0005659	decreased_susceptibility_to_diet-induced_obesity
	TBC1D3P6	MGI:2177601	MP:0008489	slow_postnatal_weight_gain
	TBC1D3P6	MGI:2177601	MP:0010398	decreased_liver_glycogen_level
	TBC1D3P6	MGI:2177601	MP:0012232	abnormal_ceramide_level
	TBC1D3P6	MGI:2177601	MP:0030973	impaired_gluconeogenesis
	TBC1D3P6	MGI:2177603	MP:0001559	hyperglycemia
	TBC1D3P6	MGI:2177603	MP:0002711	decreased_glucagon_secretion
	TBC1D3P6	MGI:2177603	MP:0003059	decreased_insulin_secretion
	TBC1D3P6	MGI:2177603	MP:0005292	improved_glucose_tolerance
	TBC1D3P6	MGI:2177635	MP:0002753	dilated_heart_left_ventricle
	TBC1D3P6	MGI:2177635	MP:0002754	dilated_heart_right_ventricle
	TBC1D3P6	MGI:2177635	MP:0002833	increased_heart_weight
	TBC1D3P6	MGI:2177635	MP:0003140	dilated_heart_atrium
	TBC1D3P6	MGI:2177646	MP:0001261	obese
	TBC1D3P6	MGI:2177646	MP:0001263	weight_loss
	TBC1D3P6	MGI:2177646	MP:0001547	abnormal_lipid_level
	TBC1D3P6	MGI:2177646	MP:0005318	decreased_triglyceride_level
	TBC1D3P6	MGI:2177646	MP:0010161	decreased_brain_cholesterol_level
	TBC1D3P6	MGI:2177766	MP:0001262	decreased_body_weight
	TBC1D3P6	MGI:2177766	MP:0004950	abnormal_brain_vasculature_morphology
	TBC1D3P6	MGI:2177767	MP:0000189	hypoglycemia
	TBC1D3P6	MGI:2177767	MP:0001261	obese
	TBC1D3P6	MGI:2177767	MP:0001552	increased_circulating_triglyceride_level
	TBC1D3P6	MGI:2177767	MP:0001559	hyperglycemia
	TBC1D3P6	MGI:2177767	MP:0001745	increased_circulating_corticosterone_level
	TBC1D3P6	MGI:2177767	MP:0002078	abnormal_glucose_homeostasis
	TBC1D3P6	MGI:2177767	MP:0002079	increased_circulating_insulin_level
	TBC1D3P6	MGI:2177767	MP:0002269	muscular_atrophy
	TBC1D3P6	MGI:2177767	MP:0005369	muscle_phenotype
	TBC1D3P6	MGI:2177767	MP:0005455	increased_susceptibility_to_weight_gain
	TBC1D3P6	MGI:2177767	MP:0009355	increased_liver_triglyceride_level
	TBC1D3P6	MGI:2177767	MP:0010400	increased_liver_glycogen_level
	TBC1D3P6	MGI:2178049	MP:0006027	impaired_lung_alveolus_development
	TBC1D3P6	MGI:2178049	MP:0006144	increased_systemic_arterial_systolic_blood_pressure
	TBC1D3P6	MGI:2178049	MP:0010903	abnormal_pulmonary_alveolus_wall_morphology
	TBC1D3P6	MGI:2178111	MP:0000266	abnormal_heart_morphology
	TBC1D3P6	MGI:2178111	MP:0001262	decreased_body_weight
	TBC1D3P6	MGI:2178111	MP:0003233	prolonged_QT_interval
	TBC1D3P6	MGI:2178111	MP:0003896	prolonged_PR_interval
	TBC1D3P6	MGI:2178111	MP:0003898	abnormal_QRS_complex
	TBC1D3P6	MGI:2178111	MP:0004160	retroesophageal_right_subclavian_artery
	TBC1D3P6	MGI:2178111	MP:0005333	decreased_heart_rate
	TBC1D3P6	MGI:2178111	MP:0010392	prolonged_QRS_complex_duration
	TBC1D3P6	MGI:2178111	MP:0010394	decreased_QRS_amplitude
	TBC1D3P6	MGI:2178111	MP:0010402	ventricular_septal_defect
	TBC1D3P6	MGI:2178111	MP:0010506	prolonged_RR_interval
	TBC1D3P6	MGI:2178111	MP:0010508	abnormal_heart_electrocardiography_waveform_feature
	TBC1D3P6	MGI:2178111	MP:0010509	decreased_P_wave_amplitude
	TBC1D3P6	MGI:2179047	MP:0001262	decreased_body_weight
	TBC1D3P6	MGI:2179047	MP:0002792	abnormal_retina_vasculature_morphology
	TBC1D3P6	MGI:2179047	MP:0003544	abnormal_vascular_endothelial_cell_migration
	TBC1D3P6	MGI:2179047	MP:0004938	dilated_vasculature
	TBC1D3P6	MGI:2179047	MP:0004950	abnormal_brain_vasculature_morphology
	TBC1D3P6	MGI:2179047	MP:0005167	abnormal_blood-brain_barrier_function
	TBC1D3P6	MGI:2179047	MP:0005560	decreased_circulating_glucose_level
	TBC1D3P6	MGI:2179047	MP:0010144	abnormal_tumor_vascularization
	TBC1D3P6	MGI:2179047	MP:0011707	impaired_fibroblast_cell_migration
	TBC1D3P6	MGI:2179062	MP:0001262	decreased_body_weight
	TBC1D3P6	MGI:2179062	MP:0001263	weight_loss
	TBC1D3P6	MGI:2179062	MP:0001745	increased_circulating_corticosterone_level
	TBC1D3P6	MGI:2179062	MP:0001906	increased_dopamine_level
	TBC1D3P6	MGI:2179062	MP:0005323	dystonia
	TBC1D3P6	MGI:2179062	MP:0005369	muscle_phenotype
	TBC1D3P6	MGI:2179062	MP:0005643	decreased_dopamine_level
	TBC1D3P6	MGI:2179062	MP:0008489	slow_postnatal_weight_gain
	TBC1D3P6	MGI:2180056	MP:0000266	abnormal_heart_morphology
	TBC1D3P6	MGI:2180716	MP:0001262	decreased_body_weight
	TBC1D3P6	MGI:2180898	MP:0000180	abnormal_circulating_cholesterol_level
	TBC1D3P6	MGI:2180898	MP:0000182	increased_circulating_LDL_cholesterol_level
	TBC1D3P6	MGI:2180898	MP:0000183	decreased_circulating_LDL_cholesterol_level
	TBC1D3P6	MGI:2180898	MP:0001548	hyperlipidemia
	TBC1D3P6	MGI:2180898	MP:0001552	increased_circulating_triglyceride_level
	TBC1D3P6	MGI:2180898	MP:0001556	increased_circulating_HDL_cholesterol_level
	TBC1D3P6	MGI:2180898	MP:0002118	abnormal_lipid_homeostasis
	TBC1D3P6	MGI:2180898	MP:0002644	decreased_circulating_triglyceride_level
	TBC1D3P6	MGI:2180898	MP:0002702	decreased_circulating_free_fatty_acids_level
	TBC1D3P6	MGI:2180898	MP:0003949	abnormal_circulating_lipid_level
	TBC1D3P6	MGI:2180898	MP:0005145	increased_circulating_VLDL_cholesterol_level
	TBC1D3P6	MGI:2180898	MP:0005146	decreased_circulating_VLDL_cholesterol_level
	TBC1D3P6	MGI:2180898	MP:0005178	increased_circulating_cholesterol_level
	TBC1D3P6	MGI:2180898	MP:0005179	decreased_circulating_cholesterol_level
	TBC1D3P6	MGI:2180898	MP:0005278	abnormal_cholesterol_homeostasis
	TBC1D3P6	MGI:2180898	MP:0005281	increased_fatty_acids_level
	TBC1D3P6	MGI:2180898	MP:0005339	increased_susceptibility_to_atherosclerosis
	TBC1D3P6	MGI:2180898	MP:0005341	decreased_susceptibility_to_atherosclerosis
	TBC1D3P6	MGI:2180898	MP:0005342	abnormal_intestinal_lipid_absorption
	TBC1D3P6	MGI:2180898	MP:0009355	increased_liver_triglyceride_level
	TBC1D3P6	MGI:2180898	MP:0009356	decreased_liver_triglyceride_level
	TBC1D3P6	MGI:2180898	MP:0010026	decreased_liver_cholesterol_level
	TBC1D3P6	MGI:2180898	MP:0010027	increased_liver_cholesterol_level
	TBC1D3P6	MGI:2181421	MP:0001262	decreased_body_weight
	TBC1D3P6	MGI:2181425	MP:0001261	obese
	TBC1D3P6	MGI:2181425	MP:0001262	decreased_body_weight
	TBC1D3P6	MGI:2181425	MP:0001263	weight_loss
	TBC1D3P6	MGI:2181425	MP:0005323	dystonia
	TBC1D3P6	MGI:2181425	MP:0005369	muscle_phenotype
	TBC1D3P6	MGI:2181652	MP:0001260	increased_body_weight
	TBC1D3P6	MGI:2182090	MP:0000266	abnormal_heart_morphology
	TBC1D3P6	MGI:2182090	MP:0000267	abnormal_heart_development
	TBC1D3P6	MGI:2182090	MP:0000274	enlarged_heart
	TBC1D3P6	MGI:2182090	MP:0000278	abnormal_myocardial_fiber_morphology
	TBC1D3P6	MGI:2182090	MP:0000280	thin_ventricular_wall
	TBC1D3P6	MGI:2182090	MP:0000295	trabecula_carnea_hypoplasia
	TBC1D3P6	MGI:2182090	MP:0000343	abnormal_response_to_cardiac_infarction
	TBC1D3P6	MGI:2182090	MP:0001262	decreased_body_weight
	TBC1D3P6	MGI:2182090	MP:0001544	abnormal_cardiovascular_system_physiology
	TBC1D3P6	MGI:2182090	MP:0001625	cardiac_hypertrophy
	TBC1D3P6	MGI:2182090	MP:0002078	abnormal_glucose_homeostasis
	TBC1D3P6	MGI:2182090	MP:0002106	abnormal_muscle_physiology
	TBC1D3P6	MGI:2182090	MP:0002118	abnormal_lipid_homeostasis
	TBC1D3P6	MGI:2182090	MP:0002188	small_heart
	TBC1D3P6	MGI:2182090	MP:0002753	dilated_heart_left_ventricle
	TBC1D3P6	MGI:2182090	MP:0002754	dilated_heart_right_ventricle
	TBC1D3P6	MGI:2182090	MP:0002795	dilated_cardiomyopathy
	TBC1D3P6	MGI:2182090	MP:0002833	increased_heart_weight
	TBC1D3P6	MGI:2182090	MP:0003023	decreased_coronary_flow_rate
	TBC1D3P6	MGI:2182090	MP:0003141	cardiac_fibrosis
	TBC1D3P6	MGI:2182090	MP:0003222	increased_cardiomyocyte_apoptosis
	TBC1D3P6	MGI:2182090	MP:0003393	decreased_cardiac_output
	TBC1D3P6	MGI:2182090	MP:0003822	decreased_left_ventricle_systolic_pressure
	TBC1D3P6	MGI:2182090	MP:0003896	prolonged_PR_interval
	TBC1D3P6	MGI:2182090	MP:0004039	abnormal_cardiac_cell_glucose_uptake
	TBC1D3P6	MGI:2182090	MP:0004071	prolonged_P_wave
	TBC1D3P6	MGI:2182090	MP:0004090	abnormal_sarcomere_morphology
	TBC1D3P6	MGI:2182090	MP:0004215	abnormal_myocardial_fiber_physiology
	TBC1D3P6	MGI:2182090	MP:0004565	small_myocardial_fiber
	TBC1D3P6	MGI:2182090	MP:0005140	decreased_cardiac_muscle_contractility
	TBC1D3P6	MGI:2182090	MP:0005291	abnormal_glucose_tolerance
	TBC1D3P6	MGI:2182090	MP:0005294	abnormal_heart_ventricle_morphology
	TBC1D3P6	MGI:2182090	MP:0005312	pericardial_effusion
	TBC1D3P6	MGI:2182090	MP:0005329	abnormal_myocardium_layer_morphology
	TBC1D3P6	MGI:2182090	MP:0005369	muscle_phenotype
	TBC1D3P6	MGI:2182090	MP:0005598	decreased_ventricle_muscle_contractility
	TBC1D3P6	MGI:2182090	MP:0005608	cardiac_interstitial_fibrosis
	TBC1D3P6	MGI:2182090	MP:0006138	congestive_heart_failure
	TBC1D3P6	MGI:2182090	MP:0008022	dilated_heart_ventricle
	TBC1D3P6	MGI:2182090	MP:0010392	prolonged_QRS_complex_duration
	TBC1D3P6	MGI:2182090	MP:0010506	prolonged_RR_interval
	TBC1D3P6	MGI:2182090	MP:0010519	atrioventricular_block
	TBC1D3P6	MGI:2182090	MP:0010559	heart_block
	TBC1D3P6	MGI:2182090	MP:0010579	increased_heart_left_ventricle_size
	TBC1D3P6	MGI:2182090	MP:0011390	abnormal_fetal_cardiomyocyte_physiology
	TBC1D3P6	MGI:2182090	MP:0011394	increased_fetal_cardiomyocyte_proliferation
	TBC1D3P6	MGI:2182090	MP:0011925	abnormal_heart_echocardiography_feature
	TBC1D3P6	MGI:2182090	MP:0014071	increased_cardiac_muscle_glycogen_level
	TBC1D3P6	MGI:2182090	MP:0030018	increased_cardiac_cell_glucose_uptake
	TBC1D3P6	MGI:2182090	MP:0030020	decreased_cardiac_cell_glucose_uptake
	TBC1D3P6	MGI:2182093	MP:0000182	increased_circulating_LDL_cholesterol_level
	TBC1D3P6	MGI:2182093	MP:0000186	decreased_circulating_HDL_cholesterol_level
	TBC1D3P6	MGI:2182093	MP:0000188	abnormal_circulating_glucose_level
	TBC1D3P6	MGI:2182093	MP:0000189	hypoglycemia
	TBC1D3P6	MGI:2182093	MP:0000266	abnormal_heart_morphology
	TBC1D3P6	MGI:2182093	MP:0000274	enlarged_heart
	TBC1D3P6	MGI:2182093	MP:0000276	heart_right_ventricle_hypertrophy
	TBC1D3P6	MGI:2182093	MP:0000278	abnormal_myocardial_fiber_morphology
	TBC1D3P6	MGI:2182093	MP:0000280	thin_ventricular_wall
	TBC1D3P6	MGI:2182093	MP:0000747	muscle_weakness
	TBC1D3P6	MGI:2182093	MP:0000748	progressive_muscle_weakness
	TBC1D3P6	MGI:2182093	MP:0000749	muscle_degeneration
	TBC1D3P6	MGI:2182093	MP:0000751	myopathy
	TBC1D3P6	MGI:2182093	MP:0000752	dystrophic_muscle
	TBC1D3P6	MGI:2182093	MP:0000759	abnormal_skeletal_muscle_morphology
	TBC1D3P6	MGI:2182093	MP:0000992	absent_primary_muscle_spindle
	TBC1D3P6	MGI:2182093	MP:0000995	absent_secondary_muscle_spindle
	TBC1D3P6	MGI:2182093	MP:0001260	increased_body_weight
	TBC1D3P6	MGI:2182093	MP:0001261	obese
	TBC1D3P6	MGI:2182093	MP:0001262	decreased_body_weight
	TBC1D3P6	MGI:2182093	MP:0001263	weight_loss
	TBC1D3P6	MGI:2182093	MP:0001544	abnormal_cardiovascular_system_physiology
	TBC1D3P6	MGI:2182093	MP:0001547	abnormal_lipid_level
	TBC1D3P6	MGI:2182093	MP:0001552	increased_circulating_triglyceride_level
	TBC1D3P6	MGI:2182093	MP:0001554	increased_circulating_free_fatty_acids_level
	TBC1D3P6	MGI:2182093	MP:0001559	hyperglycemia
	TBC1D3P6	MGI:2182093	MP:0001625	cardiac_hypertrophy
	TBC1D3P6	MGI:2182093	MP:0001636	irregular_heartbeat
	TBC1D3P6	MGI:2182093	MP:0002078	abnormal_glucose_homeostasis
	TBC1D3P6	MGI:2182093	MP:0002079	increased_circulating_insulin_level
	TBC1D3P6	MGI:2182093	MP:0002106	abnormal_muscle_physiology
	TBC1D3P6	MGI:2182093	MP:0002108	abnormal_muscle_morphology
	TBC1D3P6	MGI:2182093	MP:0002118	abnormal_lipid_homeostasis
	TBC1D3P6	MGI:2182093	MP:0002127	abnormal_cardiovascular_system_morphology
	TBC1D3P6	MGI:2182093	MP:0002188	small_heart
	TBC1D3P6	MGI:2182093	MP:0002269	muscular_atrophy
	TBC1D3P6	MGI:2182093	MP:0002575	increased_circulating_ketone_body_level
	TBC1D3P6	MGI:2182093	MP:0002625	heart_left_ventricle_hypertrophy
	TBC1D3P6	MGI:2182093	MP:0002644	decreased_circulating_triglyceride_level
	TBC1D3P6	MGI:2182093	MP:0002702	decreased_circulating_free_fatty_acids_level
	TBC1D3P6	MGI:2182093	MP:0002727	decreased_circulating_insulin_level
	TBC1D3P6	MGI:2182093	MP:0002753	dilated_heart_left_ventricle
	TBC1D3P6	MGI:2182093	MP:0002754	dilated_heart_right_ventricle
	TBC1D3P6	MGI:2182093	MP:0002795	dilated_cardiomyopathy
	TBC1D3P6	MGI:2182093	MP:0002833	increased_heart_weight
	TBC1D3P6	MGI:2182093	MP:0002834	decreased_heart_weight
	TBC1D3P6	MGI:2182093	MP:0002841	impaired_skeletal_muscle_contractility
	TBC1D3P6	MGI:2182093	MP:0002891	increased_insulin_sensitivity
	TBC1D3P6	MGI:2182093	MP:0003081	abnormal_soleus_morphology
	TBC1D3P6	MGI:2182093	MP:0003084	abnormal_skeletal_muscle_fiber_morphology
	TBC1D3P6	MGI:2182093	MP:0003140	dilated_heart_atrium
	TBC1D3P6	MGI:2182093	MP:0003141	cardiac_fibrosis
	TBC1D3P6	MGI:2182093	MP:0003222	increased_cardiomyocyte_apoptosis
	TBC1D3P6	MGI:2182093	MP:0003233	prolonged_QT_interval
	TBC1D3P6	MGI:2182093	MP:0003397	increased_muscle_weight
	TBC1D3P6	MGI:2182093	MP:0003646	increased_muscle_fatigability
	TBC1D3P6	MGI:2182093	MP:0003852	skeletal_muscle_necrosis
	TBC1D3P6	MGI:2182093	MP:0003896	prolonged_PR_interval
	TBC1D3P6	MGI:2182093	MP:0003900	shortened_QT_interval
	TBC1D3P6	MGI:2182093	MP:0003915	increased_left_ventricle_weight
	TBC1D3P6	MGI:2182093	MP:0003920	abnormal_heart_right_ventricle_morphology
	TBC1D3P6	MGI:2182093	MP:0003921	abnormal_heart_left_ventricle_morphology
	TBC1D3P6	MGI:2182093	MP:0003929	decreased_heart_rate_variability
	TBC1D3P6	MGI:2182093	MP:0003949	abnormal_circulating_lipid_level
	TBC1D3P6	MGI:2182093	MP:0004064	decreased_susceptibility_to_induced_muscular_atrophy
	TBC1D3P6	MGI:2182093	MP:0004087	abnormal_muscle_fiber_morphology
	TBC1D3P6	MGI:2182093	MP:0004088	abnormal_sarcoplasmic_reticulum_morphology
	TBC1D3P6	MGI:2182093	MP:0004090	abnormal_sarcomere_morphology
	TBC1D3P6	MGI:2182093	MP:0004091	abnormal_Z_line_morphology
	TBC1D3P6	MGI:2182093	MP:0004094	abnormal_M_line_morphology
	TBC1D3P6	MGI:2182093	MP:0004121	abnormal_sarcolemma_morphology
	TBC1D3P6	MGI:2182093	MP:0004130	abnormal_muscle_cell_glucose_uptake
	TBC1D3P6	MGI:2182093	MP:0004145	abnormal_muscle_electrophysiology
	TBC1D3P6	MGI:2182093	MP:0004215	abnormal_myocardial_fiber_physiology
	TBC1D3P6	MGI:2182093	MP:0004564	enlarged_myocardial_fiber
	TBC1D3P6	MGI:2182093	MP:0004565	small_myocardial_fiber
	TBC1D3P6	MGI:2182093	MP:0004566	myocardial_fiber_degeneration
	TBC1D3P6	MGI:2182093	MP:0004567	decreased_myocardial_fiber_number
	TBC1D3P6	MGI:2182093	MP:0004819	decreased_skeletal_muscle_mass
	TBC1D3P6	MGI:2182093	MP:0004937	dilated_heart
	TBC1D3P6	MGI:2182093	MP:0005140	decreased_cardiac_muscle_contractility
	TBC1D3P6	MGI:2182093	MP:0005150	cachexia
	TBC1D3P6	MGI:2182093	MP:0005178	increased_circulating_cholesterol_level
	TBC1D3P6	MGI:2182093	MP:0005281	increased_fatty_acids_level
	TBC1D3P6	MGI:2182093	MP:0005282	decreased_fatty_acids_level
	TBC1D3P6	MGI:2182093	MP:0005291	abnormal_glucose_tolerance
	TBC1D3P6	MGI:2182093	MP:0005292	improved_glucose_tolerance
	TBC1D3P6	MGI:2182093	MP:0005293	impaired_glucose_tolerance
	TBC1D3P6	MGI:2182093	MP:0005294	abnormal_heart_ventricle_morphology
	TBC1D3P6	MGI:2182093	MP:0005317	increased_triglyceride_level
	TBC1D3P6	MGI:2182093	MP:0005318	decreased_triglyceride_level
	TBC1D3P6	MGI:2182093	MP:0005329	abnormal_myocardium_layer_morphology
	TBC1D3P6	MGI:2182093	MP:0005330	cardiomyopathy
	TBC1D3P6	MGI:2182093	MP:0005331	insulin_resistance
	TBC1D3P6	MGI:2182093	MP:0005333	decreased_heart_rate
	TBC1D3P6	MGI:2182093	MP:0005369	muscle_phenotype
	TBC1D3P6	MGI:2182093	MP:0005559	increased_circulating_glucose_level
	TBC1D3P6	MGI:2182093	MP:0005560	decreased_circulating_glucose_level
	TBC1D3P6	MGI:2182093	MP:0005598	decreased_ventricle_muscle_contractility
	TBC1D3P6	MGI:2182093	MP:0005599	increased_cardiac_muscle_contractility
	TBC1D3P6	MGI:2182093	MP:0005608	cardiac_interstitial_fibrosis
	TBC1D3P6	MGI:2182093	MP:0005620	abnormal_muscle_contractility
	TBC1D3P6	MGI:2182093	MP:0005658	increased_susceptibility_to_diet-induced_obesity
	TBC1D3P6	MGI:2182093	MP:0006085	myocardium_necrosis
	TBC1D3P6	MGI:2182093	MP:0006138	congestive_heart_failure
	TBC1D3P6	MGI:2182093	MP:0008022	dilated_heart_ventricle
	TBC1D3P6	MGI:2182093	MP:0008033	impaired_lipolysis
	TBC1D3P6	MGI:2182093	MP:0008725	enlarged_heart_atrium
	TBC1D3P6	MGI:2182093	MP:0008772	increased_heart_ventricle_size
	TBC1D3P6	MGI:2182093	MP:0008775	abnormal_heart_ventricle_pressure
	TBC1D3P6	MGI:2182093	MP:0009356	decreased_liver_triglyceride_level
	TBC1D3P6	MGI:2182093	MP:0009398	abnormal_skeletal_muscle_fiber_size
	TBC1D3P6	MGI:2182093	MP:0009399	increased_skeletal_muscle_fiber_size
	TBC1D3P6	MGI:2182093	MP:0009400	decreased_skeletal_muscle_fiber_size
	TBC1D3P6	MGI:2182093	MP:0009401	increased_skeletal_muscle_fiber_diameter
	TBC1D3P6	MGI:2182093	MP:0009402	decreased_skeletal_muscle_fiber_diameter
	TBC1D3P6	MGI:2182093	MP:0009403	increased_variability_of_skeletal_muscle_fiber_size
	TBC1D3P6	MGI:2182093	MP:0009404	centrally_nucleated_skeletal_muscle_fibers
	TBC1D3P6	MGI:2182093	MP:0009405	increased_skeletal_muscle_fiber_number
	TBC1D3P6	MGI:2182093	MP:0009406	decreased_skeletal_muscle_fiber_number
	TBC1D3P6	MGI:2182093	MP:0009409	abnormal_skeletal_muscle_fiber_type_ratio
	TBC1D3P6	MGI:2182093	MP:0009412	skeletal_muscle_fiber_degeneration
	TBC1D3P6	MGI:2182093	MP:0009413	skeletal_muscle_fiber_atrophy
	TBC1D3P6	MGI:2182093	MP:0009414	skeletal_muscle_fiber_necrosis
	TBC1D3P6	MGI:2182093	MP:0009461	skeletal_muscle_hypertrophy
	TBC1D3P6	MGI:2182093	MP:0010227	decreased_quadriceps_weight
	TBC1D3P6	MGI:2182093	MP:0010238	increased_skeletal_muscle_weight
	TBC1D3P6	MGI:2182093	MP:0010239	decreased_skeletal_muscle_weight
	TBC1D3P6	MGI:2182093	MP:0010392	prolonged_QRS_complex_duration
	TBC1D3P6	MGI:2182093	MP:0010393	shortened_QRS_complex_duration
	TBC1D3P6	MGI:2182093	MP:0010400	increased_liver_glycogen_level
	TBC1D3P6	MGI:2182093	MP:0010401	increased_skeletal_muscle_glycogen_level
	TBC1D3P6	MGI:2182093	MP:0010500	myocardium_hypoplasia
	TBC1D3P6	MGI:2182093	MP:0010535	myocardium_steatosis
	TBC1D3P6	MGI:2182093	MP:0010630	abnormal_cardiac_muscle_tissue_morphology
	TBC1D3P6	MGI:2182093	MP:0010632	cardiac_muscle_necrosis
	TBC1D3P6	MGI:2182093	MP:0010725	thin_interventricular_septum
	TBC1D3P6	MGI:2182093	MP:0011925	abnormal_heart_echocardiography_feature
	TBC1D3P6	MGI:2182093	MP:0013239	impaired_skeletal_muscle_regeneration
	TBC1D3P6	MGI:2182093	MP:0014071	increased_cardiac_muscle_glycogen_level
	TBC1D3P6	MGI:2182093	MP:0014171	increased_fatty_acid_oxidation
	TBC1D3P6	MGI:2182093	MP:0020346	abnormal_myocardial_fiber_calcium_currents
	TBC1D3P6	MGI:2182093	MP:0020419	decreased_cardiac_muscle_relaxation
	TBC1D3P6	MGI:2182093	MP:0030018	increased_cardiac_cell_glucose_uptake
	TBC1D3P6	MGI:2182093	MP:0030020	decreased_cardiac_cell_glucose_uptake
	TBC1D3P6	MGI:2182093	MP:0030021	increased_muscle_cell_glucose_uptake
	TBC1D3P6	MGI:2182093	MP:0030022	decreased_muscle_cell_glucose_uptake
	TBC1D3P6	MGI:2182093	MP:0030566	abnormal_A_band_morphology
	TBC1D3P6	MGI:2182093	MP:0030567	abnormal_I_band_morphology
	TBC1D3P6	MGI:2182093	MP:0030568	abnormal_H_zone_morphology
	TBC1D3P6	MGI:2182093	MP:0030972	increased_myoblast_apoptosis
	TBC1D3P6	MGI:2182093	MP:0031131	myocardial_fiber_disarray
	TBC1D3P6	MGI:2182093	MP:0031318	enhanced_skeletal_muscle_regeneration
	TBC1D3P6	MGI:2182093	MP:0031415	increased_skeletal_muscle_triglyceride_level
	TBC1D3P6	MGI:2182093	MP:0031418	increased_cardiac_muscle_triglyceride_level
	TBC1D3P6	MGI:2182100	MP:0000189	hypoglycemia
	TBC1D3P6	MGI:2182100	MP:0001260	increased_body_weight
	TBC1D3P6	MGI:2182100	MP:0001262	decreased_body_weight
	TBC1D3P6	MGI:2182100	MP:0001745	increased_circulating_corticosterone_level
	TBC1D3P6	MGI:2182100	MP:0002078	abnormal_glucose_homeostasis
	TBC1D3P6	MGI:2182100	MP:0002644	decreased_circulating_triglyceride_level
	TBC1D3P6	MGI:2182100	MP:0002702	decreased_circulating_free_fatty_acids_level
	TBC1D3P6	MGI:2182100	MP:0002727	decreased_circulating_insulin_level
	TBC1D3P6	MGI:2182100	MP:0002833	increased_heart_weight
	TBC1D3P6	MGI:2182100	MP:0002891	increased_insulin_sensitivity
	TBC1D3P6	MGI:2182100	MP:0005291	abnormal_glucose_tolerance
	TBC1D3P6	MGI:2182100	MP:0005292	improved_glucose_tolerance
	TBC1D3P6	MGI:2182100	MP:0005331	insulin_resistance
	TBC1D3P6	MGI:2182100	MP:0005369	muscle_phenotype
	TBC1D3P6	MGI:2182100	MP:0005438	abnormal_glycogen_homeostasis
	TBC1D3P6	MGI:2182100	MP:0005559	increased_circulating_glucose_level
	TBC1D3P6	MGI:2182100	MP:0005659	decreased_susceptibility_to_diet-induced_obesity
	TBC1D3P6	MGI:2182100	MP:0009356	decreased_liver_triglyceride_level
	TBC1D3P6	MGI:2182100	MP:0011478	abnormal_urine_catecholamine_level
	TBC1D3P6	MGI:2182100	MP:0014171	increased_fatty_acid_oxidation
	TBC1D3P6	MGI:2182100	MP:0031414	decreased_skeletal_muscle_triglyceride_level
	TBC1D3P6	MGI:2182765	MP:0000255	blood_vessel_congestion
	TBC1D3P6	MGI:2182765	MP:0000259	abnormal_vascular_development
	TBC1D3P6	MGI:2182765	MP:0000274	enlarged_heart
	TBC1D3P6	MGI:2182765	MP:0000281	abnormal_interventricular_septum_morphology
	TBC1D3P6	MGI:2182765	MP:0000752	dystrophic_muscle
	TBC1D3P6	MGI:2182765	MP:0000759	abnormal_skeletal_muscle_morphology
	TBC1D3P6	MGI:2182765	MP:0000761	thin_diaphragm_muscle
	TBC1D3P6	MGI:2182765	MP:0001259	abnormal_body_weight
	TBC1D3P6	MGI:2182765	MP:0001260	increased_body_weight
	TBC1D3P6	MGI:2182765	MP:0001261	obese
	TBC1D3P6	MGI:2182765	MP:0001262	decreased_body_weight
	TBC1D3P6	MGI:2182765	MP:0001263	weight_loss
	TBC1D3P6	MGI:2182765	MP:0001554	increased_circulating_free_fatty_acids_level
	TBC1D3P6	MGI:2182765	MP:0001614	abnormal_blood_vessel_morphology
	TBC1D3P6	MGI:2182765	MP:0001629	abnormal_heart_rate
	TBC1D3P6	MGI:2182765	MP:0001634	internal_hemorrhage
	TBC1D3P6	MGI:2182765	MP:0001914	hemorrhage
	TBC1D3P6	MGI:2182765	MP:0002036	increased_rhabdomyosarcoma_incidence
	TBC1D3P6	MGI:2182765	MP:0002079	increased_circulating_insulin_level
	TBC1D3P6	MGI:2182765	MP:0002106	abnormal_muscle_physiology
	TBC1D3P6	MGI:2182765	MP:0002118	abnormal_lipid_homeostasis
	TBC1D3P6	MGI:2182765	MP:0002188	small_heart
	TBC1D3P6	MGI:2182765	MP:0002269	muscular_atrophy
	TBC1D3P6	MGI:2182765	MP:0002270	abnormal_pulmonary_alveolus_morphology
	TBC1D3P6	MGI:2182765	MP:0002276	abnormal_lung_interstitium_morphology
	TBC1D3P6	MGI:2182765	MP:0002575	increased_circulating_ketone_body_level
	TBC1D3P6	MGI:2182765	MP:0002625	heart_left_ventricle_hypertrophy
	TBC1D3P6	MGI:2182765	MP:0002633	persistent_truncus_arteriosis
	TBC1D3P6	MGI:2182765	MP:0002644	decreased_circulating_triglyceride_level
	TBC1D3P6	MGI:2182765	MP:0002725	abnormal_vein_morphology
	TBC1D3P6	MGI:2182765	MP:0002746	abnormal_semilunar_valve_morphology
	TBC1D3P6	MGI:2182765	MP:0002791	steatorrhea
	TBC1D3P6	MGI:2182765	MP:0002792	abnormal_retina_vasculature_morphology
	TBC1D3P6	MGI:2182765	MP:0002795	dilated_cardiomyopathy
	TBC1D3P6	MGI:2182765	MP:0002833	increased_heart_weight
	TBC1D3P6	MGI:2182765	MP:0003070	increased_vascular_permeability
	TBC1D3P6	MGI:2182765	MP:0003191	abnormal_cellular_cholesterol_metabolism
	TBC1D3P6	MGI:2182765	MP:0003193	decreased_cholesterol_efflux
	TBC1D3P6	MGI:2182765	MP:0003293	rectal_hemorrhage
	TBC1D3P6	MGI:2182765	MP:0003437	abnormal_carotid_body_morphology
	TBC1D3P6	MGI:2182765	MP:0003544	abnormal_vascular_endothelial_cell_migration
	TBC1D3P6	MGI:2182765	MP:0003641	small_lung
	TBC1D3P6	MGI:2182765	MP:0003719	abnormal_pericyte_morphology
	TBC1D3P6	MGI:2182765	MP:0003888	liver_hemorrhage
	TBC1D3P6	MGI:2182765	MP:0003983	decreased_cholesterol_level
	TBC1D3P6	MGI:2182765	MP:0004069	abnormal_muscle_spindle_morphology
	TBC1D3P6	MGI:2182765	MP:0004120	cardiac_ischemia
	TBC1D3P6	MGI:2182765	MP:0004122	abnormal_sinus_arrhythmia
	TBC1D3P6	MGI:2182765	MP:0004564	enlarged_myocardial_fiber
	TBC1D3P6	MGI:2182765	MP:0004818	increased_skeletal_muscle_mass
	TBC1D3P6	MGI:2182765	MP:0004819	decreased_skeletal_muscle_mass
	TBC1D3P6	MGI:2182765	MP:0004883	abnormal_vascular_wound_healing
	TBC1D3P6	MGI:2182765	MP:0004938	dilated_vasculature
	TBC1D3P6	MGI:2182765	MP:0004950	abnormal_brain_vasculature_morphology
	TBC1D3P6	MGI:2182765	MP:0005150	cachexia
	TBC1D3P6	MGI:2182765	MP:0005179	decreased_circulating_cholesterol_level
	TBC1D3P6	MGI:2182765	MP:0005329	abnormal_myocardium_layer_morphology
	TBC1D3P6	MGI:2182765	MP:0005331	insulin_resistance
	TBC1D3P6	MGI:2182765	MP:0005342	abnormal_intestinal_lipid_absorption
	TBC1D3P6	MGI:2182765	MP:0005369	muscle_phenotype
	TBC1D3P6	MGI:2182765	MP:0005455	increased_susceptibility_to_weight_gain
	TBC1D3P6	MGI:2182765	MP:0005542	corneal_vascularization
	TBC1D3P6	MGI:2182765	MP:0005559	increased_circulating_glucose_level
	TBC1D3P6	MGI:2182765	MP:0005560	decreased_circulating_glucose_level
	TBC1D3P6	MGI:2182765	MP:0005602	decreased_angiogenesis
	TBC1D3P6	MGI:2182765	MP:0005659	decreased_susceptibility_to_diet-induced_obesity
	TBC1D3P6	MGI:2182765	MP:0006185	retina_hemorrhage
	TBC1D3P6	MGI:2182765	MP:0006202	vitreous_body_hemorrhage
	TBC1D3P6	MGI:2182765	MP:0006267	abnormal_intercalated_disk_morphology
	TBC1D3P6	MGI:2182765	MP:0008486	decreased_muscle_spindle_number
	TBC1D3P6	MGI:2182765	MP:0008489	slow_postnatal_weight_gain
	TBC1D3P6	MGI:2182765	MP:0008803	abnormal_placental_labyrinth_vasculature_morphology
	TBC1D3P6	MGI:2182765	MP:0008852	retina_neovascularization
	TBC1D3P6	MGI:2182765	MP:0009401	increased_skeletal_muscle_fiber_diameter
	TBC1D3P6	MGI:2182765	MP:0009461	skeletal_muscle_hypertrophy
	TBC1D3P6	MGI:2182765	MP:0009577	abnormal_developmental_vascular_remodeling
	TBC1D3P6	MGI:2182765	MP:0009820	abnormal_liver_vasculature_morphology
	TBC1D3P6	MGI:2182765	MP:0009861	abnormal_pyloric_sphincter_morphology
	TBC1D3P6	MGI:2182765	MP:0010076	abnormal_phytosterol_level
	TBC1D3P6	MGI:2182765	MP:0010077	increased_phytosterol_level
	TBC1D3P6	MGI:2182765	MP:0010078	increased_circulating_phytosterol_level
	TBC1D3P6	MGI:2182765	MP:0010097	abnormal_retina_blood_vessel_morphology
	TBC1D3P6	MGI:2182765	MP:0010162	increased_brain_cholesterol_level
	TBC1D3P6	MGI:2182765	MP:0010401	increased_skeletal_muscle_glycogen_level
	TBC1D3P6	MGI:2182765	MP:0010452	retina_microaneurysm
	TBC1D3P6	MGI:2182765	MP:0010519	atrioventricular_block
	TBC1D3P6	MGI:2182765	MP:0010780	abnormal_stomach_smooth_muscle_circular_layer_morphology
	TBC1D3P6	MGI:2182765	MP:0010805	abnormal_stomach_smooth_muscle_outer_longitudinal_layer_morphology
	TBC1D3P6	MGI:2182765	MP:0010902	abnormal_pulmonary_alveolar_sac_morphology
	TBC1D3P6	MGI:2182765	MP:0010951	abnormal_lipid_oxidation
	TBC1D3P6	MGI:2182765	MP:0011704	decreased_fibroblast_proliferation
	TBC1D3P6	MGI:2182765	MP:0011705	absent_fibroblast_proliferation
	TBC1D3P6	MGI:2182765	MP:0011708	decreased_fibroblast_cell_migration
	TBC1D3P6	MGI:2182765	MP:0013239	impaired_skeletal_muscle_regeneration
	TBC1D3P6	MGI:2182765	MP:0013437	decreased_phytosterol_level
	TBC1D3P6	MGI:2182765	MP:0013501	increased_fibroblast_apoptosis
	TBC1D3P6	MGI:2182765	MP:0013756	increased_intestinal_phytosterol_absorption
	TBC1D3P6	MGI:2182765	MP:0020843	abnormal_type_I_cell_of_carotid_body_physiology
	TBC1D3P6	MGI:2182972	MP:0002842	increased_systemic_arterial_blood_pressure
	TBC1D3P6	MGI:2183013	MP:0002842	increased_systemic_arterial_blood_pressure
	TBC1D3P6	MGI:2183014	MP:0002842	increased_systemic_arterial_blood_pressure
	TBC1D3P6	MGI:2183015	MP:0002842	increased_systemic_arterial_blood_pressure
	TBC1D3P6	MGI:2183016	MP:0002842	increased_systemic_arterial_blood_pressure
	TBC1D3P6	MGI:2183045	MP:0002842	increased_systemic_arterial_blood_pressure
	TBC1D3P6	MGI:2183046	MP:0002842	increased_systemic_arterial_blood_pressure
	TBC1D3P6	MGI:2183049	MP:0002842	increased_systemic_arterial_blood_pressure
	TBC1D3P6	MGI:2183050	MP:0002842	increased_systemic_arterial_blood_pressure
	TBC1D3P6	MGI:2183051	MP:0002842	increased_systemic_arterial_blood_pressure
	TBC1D3P6	MGI:2183052	MP:0002842	increased_systemic_arterial_blood_pressure
	TBC1D3P6	MGI:2183053	MP:0002842	increased_systemic_arterial_blood_pressure
	TBC1D3P6	MGI:2183054	MP:0002842	increased_systemic_arterial_blood_pressure
	TBC1D3P6	MGI:2183553	MP:0001263	weight_loss
	TBC1D3P6	MGI:2183553	MP:0002269	muscular_atrophy
	TBC1D3P6	MGI:2183553	MP:0004145	abnormal_muscle_electrophysiology
	TBC1D3P6	MGI:2183553	MP:0005369	muscle_phenotype
	TBC1D3P6	MGI:2183652	MP:0000748	progressive_muscle_weakness
	TBC1D3P6	MGI:2183652	MP:0005369	muscle_phenotype
	TBC1D3P6	MGI:2183653	MP:0000748	progressive_muscle_weakness
	TBC1D3P6	MGI:2183653	MP:0005369	muscle_phenotype
	TBC1D3P6	MGI:2385258	MP:0000759	abnormal_skeletal_muscle_morphology
	TBC1D3P6	MGI:2385258	MP:0005369	muscle_phenotype
	TBC1D3P6	MGI:2385505	MP:0000182	increased_circulating_LDL_cholesterol_level
	TBC1D3P6	MGI:2385505	MP:0000186	decreased_circulating_HDL_cholesterol_level
	TBC1D3P6	MGI:2385505	MP:0001260	increased_body_weight
	TBC1D3P6	MGI:2385505	MP:0001261	obese
	TBC1D3P6	MGI:2385505	MP:0001548	hyperlipidemia
	TBC1D3P6	MGI:2385505	MP:0001552	increased_circulating_triglyceride_level
	TBC1D3P6	MGI:2385505	MP:0001559	hyperglycemia
	TBC1D3P6	MGI:2385505	MP:0002078	abnormal_glucose_homeostasis
	TBC1D3P6	MGI:2385505	MP:0002079	increased_circulating_insulin_level
	TBC1D3P6	MGI:2385505	MP:0002118	abnormal_lipid_homeostasis
	TBC1D3P6	MGI:2385505	MP:0005178	increased_circulating_cholesterol_level
	TBC1D3P6	MGI:2385505	MP:0005293	impaired_glucose_tolerance
	TBC1D3P6	MGI:2385505	MP:0005331	insulin_resistance
	TBC1D3P6	MGI:2385513	MP:0000182	increased_circulating_LDL_cholesterol_level
	TBC1D3P6	MGI:2385513	MP:0000186	decreased_circulating_HDL_cholesterol_level
	TBC1D3P6	MGI:2385513	MP:0001261	obese
	TBC1D3P6	MGI:2385513	MP:0001552	increased_circulating_triglyceride_level
	TBC1D3P6	MGI:2385513	MP:0002078	abnormal_glucose_homeostasis
	TBC1D3P6	MGI:2385513	MP:0002079	increased_circulating_insulin_level
	TBC1D3P6	MGI:2385513	MP:0002118	abnormal_lipid_homeostasis
	TBC1D3P6	MGI:2385513	MP:0005178	increased_circulating_cholesterol_level
	TBC1D3P6	MGI:2385513	MP:0005331	insulin_resistance
	TBC1D3P6	MGI:2385632	MP:0000182	increased_circulating_LDL_cholesterol_level
	TBC1D3P6	MGI:2385632	MP:0001262	decreased_body_weight
	TBC1D3P6	MGI:2385632	MP:0001547	abnormal_lipid_level
	TBC1D3P6	MGI:2385632	MP:0001915	intracranial_hemorrhage
	TBC1D3P6	MGI:2385632	MP:0002128	abnormal_blood_circulation
	TBC1D3P6	MGI:2385632	MP:0005178	increased_circulating_cholesterol_level
	TBC1D3P6	MGI:2385632	MP:0011479	abnormal_catecholamine_level
	TBC1D3P6	MGI:2386617	MP:0002295	abnormal_pulmonary_circulation
	TBC1D3P6	MGI:2387101	MP:0001559	hyperglycemia
	TBC1D3P6	MGI:2387103	MP:0001260	increased_body_weight
	TBC1D3P6	MGI:2387103	MP:0001559	hyperglycemia
	TBC1D3P6	MGI:2387104	MP:0002078	abnormal_glucose_homeostasis
	TBC1D3P6	MGI:2387105	MP:0001559	hyperglycemia
	TBC1D3P6	MGI:2387135	MP:0001556	increased_circulating_HDL_cholesterol_level
	TBC1D3P6	MGI:2387136	MP:0001556	increased_circulating_HDL_cholesterol_level
	TBC1D3P6	MGI:2387137	MP:0001556	increased_circulating_HDL_cholesterol_level
	TBC1D3P6	MGI:2387751	MP:0000186	decreased_circulating_HDL_cholesterol_level
	TBC1D3P6	MGI:2387751	MP:0005179	decreased_circulating_cholesterol_level
	TBC1D3P6	MGI:2388031	MP:0001263	weight_loss
	TBC1D3P6	MGI:2388147	MP:0002036	increased_rhabdomyosarcoma_incidence
	TBC1D3P6	MGI:2388149	MP:0000747	muscle_weakness
	TBC1D3P6	MGI:2388149	MP:0002269	muscular_atrophy
	TBC1D3P6	MGI:2388149	MP:0005369	muscle_phenotype
	TBC1D3P6	MGI:2388150	MP:0000747	muscle_weakness
	TBC1D3P6	MGI:2388150	MP:0002269	muscular_atrophy
	TBC1D3P6	MGI:2388150	MP:0005369	muscle_phenotype
	TBC1D3P6	MGI:2388151	MP:0000747	muscle_weakness
	TBC1D3P6	MGI:2388151	MP:0005369	muscle_phenotype
	TBC1D3P6	MGI:2388169	MP:0002118	abnormal_lipid_homeostasis
	TBC1D3P6	MGI:2388177	MP:0010098	abnormal_retina_blood_vessel_pattern
	TBC1D3P6	MGI:2388196	MP:0006085	myocardium_necrosis
	TBC1D3P6	MGI:2388294	MP:0000748	progressive_muscle_weakness
	TBC1D3P6	MGI:2388294	MP:0002269	muscular_atrophy
	TBC1D3P6	MGI:2388294	MP:0005369	muscle_phenotype
	TBC1D3P6	MGI:2388295	MP:0000748	progressive_muscle_weakness
	TBC1D3P6	MGI:2388295	MP:0002269	muscular_atrophy
	TBC1D3P6	MGI:2388295	MP:0005369	muscle_phenotype
	TBC1D3P6	MGI:2388296	MP:0000749	muscle_degeneration
	TBC1D3P6	MGI:2388296	MP:0001262	decreased_body_weight
	TBC1D3P6	MGI:2388296	MP:0001263	weight_loss
	TBC1D3P6	MGI:2388296	MP:0001745	increased_circulating_corticosterone_level
	TBC1D3P6	MGI:2388296	MP:0002078	abnormal_glucose_homeostasis
	TBC1D3P6	MGI:2388296	MP:0002106	abnormal_muscle_physiology
	TBC1D3P6	MGI:2388296	MP:0002118	abnormal_lipid_homeostasis
	TBC1D3P6	MGI:2388296	MP:0002575	increased_circulating_ketone_body_level
	TBC1D3P6	MGI:2388296	MP:0002727	decreased_circulating_insulin_level
	TBC1D3P6	MGI:2388296	MP:0003439	abnormal_glycerol_level
	TBC1D3P6	MGI:2388296	MP:0005369	muscle_phenotype
	TBC1D3P6	MGI:2388296	MP:0005559	increased_circulating_glucose_level
	TBC1D3P6	MGI:2388296	MP:0008034	enhanced_lipolysis
	TBC1D3P6	MGI:2388297	MP:0000747	muscle_weakness
	TBC1D3P6	MGI:2388297	MP:0000748	progressive_muscle_weakness
	TBC1D3P6	MGI:2388297	MP:0004143	muscle_hypertonia
	TBC1D3P6	MGI:2388297	MP:0005369	muscle_phenotype
	TBC1D3P6	MGI:2388297	MP:0009399	increased_skeletal_muscle_fiber_size
	TBC1D3P6	MGI:2388297	MP:0009417	skeletal_muscle_atrophy
	TBC1D3P6	MGI:2388301	MP:0000277	abnormal_heart_shape
	TBC1D3P6	MGI:2388301	MP:0000280	thin_ventricular_wall
	TBC1D3P6	MGI:2388301	MP:0001719	absent_vitelline_blood_vessels
	TBC1D3P6	MGI:2388301	MP:0001787	pericardial_edema
	TBC1D3P6	MGI:2388301	MP:0001916	intracerebral_hemorrhage
	TBC1D3P6	MGI:2388301	MP:0002652	thin_myocardium
	TBC1D3P6	MGI:2388301	MP:0002792	abnormal_retina_vasculature_morphology
	TBC1D3P6	MGI:2388301	MP:0003227	abnormal_vascular_branching_morphogenesis
	TBC1D3P6	MGI:2388301	MP:0003229	abnormal_vitelline_vasculature_morphology
	TBC1D3P6	MGI:2388301	MP:0003231	abnormal_placenta_vasculature
	TBC1D3P6	MGI:2388301	MP:0003658	abnormal_capillary_morphology
	TBC1D3P6	MGI:2388301	MP:0003719	abnormal_pericyte_morphology
	TBC1D3P6	MGI:2388301	MP:0005312	pericardial_effusion
	TBC1D3P6	MGI:2388301	MP:0005369	muscle_phenotype
	TBC1D3P6	MGI:2388301	MP:0005601	increased_angiogenesis
	TBC1D3P6	MGI:2388301	MP:0006085	myocardium_necrosis
	TBC1D3P6	MGI:2388301	MP:0010017	visceral_vascular_congestion
	TBC1D3P6	MGI:2388301	MP:0010144	abnormal_tumor_vascularization
	TBC1D3P6	MGI:2388301	MP:0010479	brain_aneurysm
	TBC1D3P6	MGI:2388301	MP:0011509	dilated_glomerular_capillary
	TBC1D3P6	MGI:2388301	MP:0020329	decreased_capillary_density
	TBC1D3P6	MGI:2388301	MP:0020331	increased_capillary_tortuosity
	TBC1D3P6	MGI:2388302	MP:0000267	abnormal_heart_development
	TBC1D3P6	MGI:2388302	MP:0001614	abnormal_blood_vessel_morphology
	TBC1D3P6	MGI:2388302	MP:0003974	abnormal_endocardium_morphology
	TBC1D3P6	MGI:2388302	MP:0006056	increased_vascular_endothelial_cell_number
	TBC1D3P6	MGI:2388302	MP:0006126	abnormal_cardiac_outflow_tract_development
	TBC1D3P6	MGI:2388302	MP:0008825	abnormal_cardiac_epithelial_to_mesenchymal_transition
	TBC1D3P6	MGI:2388308	MP:0000747	muscle_weakness
	TBC1D3P6	MGI:2388308	MP:0000748	progressive_muscle_weakness
	TBC1D3P6	MGI:2388308	MP:0001262	decreased_body_weight
	TBC1D3P6	MGI:2388308	MP:0001263	weight_loss
	TBC1D3P6	MGI:2388308	MP:0001745	increased_circulating_corticosterone_level
	TBC1D3P6	MGI:2388308	MP:0002078	abnormal_glucose_homeostasis
	TBC1D3P6	MGI:2388308	MP:0002106	abnormal_muscle_physiology
	TBC1D3P6	MGI:2388308	MP:0002727	decreased_circulating_insulin_level
	TBC1D3P6	MGI:2388308	MP:0003084	abnormal_skeletal_muscle_fiber_morphology
	TBC1D3P6	MGI:2388308	MP:0003157	impaired_muscle_relaxation
	TBC1D3P6	MGI:2388308	MP:0003658	abnormal_capillary_morphology
	TBC1D3P6	MGI:2388308	MP:0004142	abnormal_muscle_tone
	TBC1D3P6	MGI:2388308	MP:0005369	muscle_phenotype
	TBC1D3P6	MGI:2388308	MP:0006055	abnormal_vascular_endothelial_cell_morphology
	TBC1D3P6	MGI:2388308	MP:0008489	slow_postnatal_weight_gain
	TBC1D3P6	MGI:2388308	MP:0009402	decreased_skeletal_muscle_fiber_diameter
	TBC1D3P6	MGI:2388308	MP:0009404	centrally_nucleated_skeletal_muscle_fibers
	TBC1D3P6	MGI:2388308	MP:0009409	abnormal_skeletal_muscle_fiber_type_ratio
	TBC1D3P6	MGI:2388308	MP:0009417	skeletal_muscle_atrophy
	TBC1D3P6	MGI:2388308	MP:0009424	decreased_extensor_digitorum_longus_weight
	TBC1D3P6	MGI:2388308	MP:0010180	increased_susceptibility_to_weight_loss
	TBC1D3P6	MGI:2388308	MP:0010240	decreased_skeletal_muscle_size
	TBC1D3P6	MGI:2388309	MP:0000748	progressive_muscle_weakness
	TBC1D3P6	MGI:2388309	MP:0001263	weight_loss
	TBC1D3P6	MGI:2388309	MP:0005333	decreased_heart_rate
	TBC1D3P6	MGI:2388309	MP:0005369	muscle_phenotype
	TBC1D3P6	MGI:2388309	MP:0009732	ventricular_premature_beat
	TBC1D3P6	MGI:2388831	MP:0001262	decreased_body_weight
	TBC1D3P6	MGI:2388831	MP:0001559	hyperglycemia
	TBC1D3P6	MGI:2388831	MP:0002078	abnormal_glucose_homeostasis
	TBC1D3P6	MGI:2388831	MP:0002727	decreased_circulating_insulin_level
	TBC1D3P6	MGI:2388995	MP:0001260	increased_body_weight
	TBC1D3P6	MGI:2388995	MP:0012575	increased_noradrenaline_level
	TBC1D3P6	MGI:2389056	MP:0000266	abnormal_heart_morphology
	TBC1D3P6	MGI:2389056	MP:0000274	enlarged_heart
	TBC1D3P6	MGI:2389056	MP:0000278	abnormal_myocardial_fiber_morphology
	TBC1D3P6	MGI:2389056	MP:0001625	cardiac_hypertrophy
	TBC1D3P6	MGI:2389056	MP:0002626	increased_heart_rate
	TBC1D3P6	MGI:2389056	MP:0002795	dilated_cardiomyopathy
	TBC1D3P6	MGI:2389056	MP:0002953	thick_ventricular_wall
	TBC1D3P6	MGI:2389056	MP:0003141	cardiac_fibrosis
	TBC1D3P6	MGI:2389056	MP:0003822	decreased_left_ventricle_systolic_pressure
	TBC1D3P6	MGI:2389056	MP:0003921	abnormal_heart_left_ventricle_morphology
	TBC1D3P6	MGI:2389056	MP:0004088	abnormal_sarcoplasmic_reticulum_morphology
	TBC1D3P6	MGI:2389056	MP:0004215	abnormal_myocardial_fiber_physiology
	TBC1D3P6	MGI:2389056	MP:0005140	decreased_cardiac_muscle_contractility
	TBC1D3P6	MGI:2389056	MP:0005333	decreased_heart_rate
	TBC1D3P6	MGI:2389056	MP:0005369	muscle_phenotype
	TBC1D3P6	MGI:2389056	MP:0005598	decreased_ventricle_muscle_contractility
	TBC1D3P6	MGI:2389056	MP:0011925	abnormal_heart_echocardiography_feature
	TBC1D3P6	MGI:2389056	MP:0020419	decreased_cardiac_muscle_relaxation
	TBC1D3P6	MGI:2389057	MP:0001544	abnormal_cardiovascular_system_physiology
	TBC1D3P6	MGI:2389058	MP:0001544	abnormal_cardiovascular_system_physiology
	TBC1D3P6	MGI:2389058	MP:0002795	dilated_cardiomyopathy
	TBC1D3P6	MGI:2389093	MP:0001260	increased_body_weight
	TBC1D3P6	MGI:2389093	MP:0001262	decreased_body_weight
	TBC1D3P6	MGI:2389103	MP:0001260	increased_body_weight
	TBC1D3P6	MGI:2389117	MP:0000530	abnormal_kidney_blood_vessel_morphology
	TBC1D3P6	MGI:2389129	MP:0001260	increased_body_weight
	TBC1D3P6	MGI:2429685	MP:0001915	intracranial_hemorrhage
	TBC1D3P6	MGI:2429920	MP:0000243	myoclonus
	TBC1D3P6	MGI:2429920	MP:0005369	muscle_phenotype
	TBC1D3P6	MGI:2429940	MP:0000189	hypoglycemia
	TBC1D3P6	MGI:2442921	MP:0020414	abnormal_fibroblast_physiology
	TBC1D3P6	MGI:2443237	MP:0002079	increased_circulating_insulin_level
	TBC1D3P6	MGI:2443237	MP:0005293	impaired_glucose_tolerance
	TBC1D3P6	MGI:2443237	MP:0013279	increased_fasting_circulating_glucose_level
	TBC1D3P6	MGI:2443590	MP:0004251	failure_of_heart_looping
	TBC1D3P6	MGI:2445223	MP:0001262	decreased_body_weight
	TBC1D3P6	MGI:2445435	MP:0001262	decreased_body_weight
	TBC1D3P6	MGI:2446419	MP:0011702	abnormal_fibroblast_proliferation
	TBC1D3P6	MGI:2446592	MP:0001262	decreased_body_weight
	TBC1D3P6	MGI:2446592	MP:0004938	dilated_vasculature
	TBC1D3P6	MGI:2446592	MP:0005560	decreased_circulating_glucose_level
	TBC1D3P6	MGI:2446729	MP:0001260	increased_body_weight
	TBC1D3P6	MGI:2446733	MP:0001260	increased_body_weight
	TBC1D3P6	MGI:2446955	MP:0000186	decreased_circulating_HDL_cholesterol_level
	TBC1D3P6	MGI:2446955	MP:0002647	decreased_intestinal_cholesterol_absorption
	TBC1D3P6	MGI:2446955	MP:0002791	steatorrhea
	TBC1D3P6	MGI:2446955	MP:0003982	increased_cholesterol_level
	TBC1D3P6	MGI:2446955	MP:0005179	decreased_circulating_cholesterol_level
	TBC1D3P6	MGI:2446955	MP:0005278	abnormal_cholesterol_homeostasis
	TBC1D3P6	MGI:2446955	MP:0031205	decreased_circulating_phytosterol_level
	TBC1D3P6	MGI:2446957	MP:0000183	decreased_circulating_LDL_cholesterol_level
	TBC1D3P6	MGI:2446957	MP:0000186	decreased_circulating_HDL_cholesterol_level
	TBC1D3P6	MGI:2446957	MP:0000231	hypertension
	TBC1D3P6	MGI:2446957	MP:0000266	abnormal_heart_morphology
	TBC1D3P6	MGI:2446957	MP:0000274	enlarged_heart
	TBC1D3P6	MGI:2446957	MP:0001260	increased_body_weight
	TBC1D3P6	MGI:2446957	MP:0001262	decreased_body_weight
	TBC1D3P6	MGI:2446957	MP:0001263	weight_loss
	TBC1D3P6	MGI:2446957	MP:0001547	abnormal_lipid_level
	TBC1D3P6	MGI:2446957	MP:0001552	increased_circulating_triglyceride_level
	TBC1D3P6	MGI:2446957	MP:0001554	increased_circulating_free_fatty_acids_level
	TBC1D3P6	MGI:2446957	MP:0002079	increased_circulating_insulin_level
	TBC1D3P6	MGI:2446957	MP:0002626	increased_heart_rate
	TBC1D3P6	MGI:2446957	MP:0002644	decreased_circulating_triglyceride_level
	TBC1D3P6	MGI:2446957	MP:0002647	decreased_intestinal_cholesterol_absorption
	TBC1D3P6	MGI:2446957	MP:0002727	decreased_circulating_insulin_level
	TBC1D3P6	MGI:2446957	MP:0002791	steatorrhea
	TBC1D3P6	MGI:2446957	MP:0003191	abnormal_cellular_cholesterol_metabolism
	TBC1D3P6	MGI:2446957	MP:0003193	decreased_cholesterol_efflux
	TBC1D3P6	MGI:2446957	MP:0003293	rectal_hemorrhage
	TBC1D3P6	MGI:2446957	MP:0003949	abnormal_circulating_lipid_level
	TBC1D3P6	MGI:2446957	MP:0003963	abnormal_corticosterone_level
	TBC1D3P6	MGI:2446957	MP:0003982	increased_cholesterol_level
	TBC1D3P6	MGI:2446957	MP:0003983	decreased_cholesterol_level
	TBC1D3P6	MGI:2446957	MP:0004774	abnormal_bile_salt_level
	TBC1D3P6	MGI:2446957	MP:0004789	increased_bile_salt_level
	TBC1D3P6	MGI:2446957	MP:0005146	decreased_circulating_VLDL_cholesterol_level
	TBC1D3P6	MGI:2446957	MP:0005150	cachexia
	TBC1D3P6	MGI:2446957	MP:0005178	increased_circulating_cholesterol_level
	TBC1D3P6	MGI:2446957	MP:0005179	decreased_circulating_cholesterol_level
	TBC1D3P6	MGI:2446957	MP:0005331	insulin_resistance
	TBC1D3P6	MGI:2446957	MP:0005365	abnormal_bile_salt_homeostasis
	TBC1D3P6	MGI:2446957	MP:0005560	decreased_circulating_glucose_level
	TBC1D3P6	MGI:2446957	MP:0008489	slow_postnatal_weight_gain
	TBC1D3P6	MGI:2446957	MP:0009355	increased_liver_triglyceride_level
	TBC1D3P6	MGI:2446957	MP:0009356	decreased_liver_triglyceride_level
	TBC1D3P6	MGI:2446957	MP:0010026	decreased_liver_cholesterol_level
	TBC1D3P6	MGI:2446957	MP:0010077	increased_phytosterol_level
	TBC1D3P6	MGI:2446957	MP:0010078	increased_circulating_phytosterol_level
	TBC1D3P6	MGI:2446957	MP:0010180	increased_susceptibility_to_weight_loss
	TBC1D3P6	MGI:2446957	MP:0010181	decreased_susceptibility_to_weight_loss
	TBC1D3P6	MGI:2446957	MP:0010359	increased_liver_free_fatty_acids_level
	TBC1D3P6	MGI:2446957	MP:0011925	abnormal_heart_echocardiography_feature
	TBC1D3P6	MGI:2446957	MP:0013279	increased_fasting_circulating_glucose_level
	TBC1D3P6	MGI:2446957	MP:0013756	increased_intestinal_phytosterol_absorption
	TBC1D3P6	MGI:2447235	MP:0000767	abnormal_smooth_muscle_morphology
	TBC1D3P6	MGI:2447235	MP:0002035	increased_leiomyosarcoma_incidence
	TBC1D3P6	MGI:2447235	MP:0005369	muscle_phenotype
	TBC1D3P6	MGI:2447239	MP:0001262	decreased_body_weight
	TBC1D3P6	MGI:2447239	MP:0002079	increased_circulating_insulin_level
	TBC1D3P6	MGI:2447239	MP:0004069	abnormal_muscle_spindle_morphology
	TBC1D3P6	MGI:2447239	MP:0005369	muscle_phenotype
	TBC1D3P6	MGI:2447239	MP:0005559	increased_circulating_glucose_level
	TBC1D3P6	MGI:2447239	MP:0008489	slow_postnatal_weight_gain
	TBC1D3P6	MGI:2447365	MP:0005341	decreased_susceptibility_to_atherosclerosis
	TBC1D3P6	MGI:2447634	MP:0000183	decreased_circulating_LDL_cholesterol_level
	TBC1D3P6	MGI:2447634	MP:0000186	decreased_circulating_HDL_cholesterol_level
	TBC1D3P6	MGI:2447634	MP:0000747	muscle_weakness
	TBC1D3P6	MGI:2447634	MP:0000750	abnormal_muscle_regeneration
	TBC1D3P6	MGI:2447634	MP:0000751	myopathy
	TBC1D3P6	MGI:2447634	MP:0000759	abnormal_skeletal_muscle_morphology
	TBC1D3P6	MGI:2447634	MP:0001262	decreased_body_weight
	TBC1D3P6	MGI:2447634	MP:0002106	abnormal_muscle_physiology
	TBC1D3P6	MGI:2447634	MP:0002108	abnormal_muscle_morphology
	TBC1D3P6	MGI:2447634	MP:0002279	abnormal_diaphragm_morphology
	TBC1D3P6	MGI:2447634	MP:0002841	impaired_skeletal_muscle_contractility
	TBC1D3P6	MGI:2447634	MP:0002891	increased_insulin_sensitivity
	TBC1D3P6	MGI:2447634	MP:0003081	abnormal_soleus_morphology
	TBC1D3P6	MGI:2447634	MP:0003082	abnormal_gastrocnemius_morphology
	TBC1D3P6	MGI:2447634	MP:0003083	abnormal_tibialis_anterior_morphology
	TBC1D3P6	MGI:2447634	MP:0003084	abnormal_skeletal_muscle_fiber_morphology
	TBC1D3P6	MGI:2447634	MP:0003646	increased_muscle_fatigability
	TBC1D3P6	MGI:2447634	MP:0003852	skeletal_muscle_necrosis
	TBC1D3P6	MGI:2447634	MP:0004036	abnormal_muscle_relaxation
	TBC1D3P6	MGI:2447634	MP:0004090	abnormal_sarcomere_morphology
	TBC1D3P6	MGI:2447634	MP:0004091	abnormal_Z_line_morphology
	TBC1D3P6	MGI:2447634	MP:0004121	abnormal_sarcolemma_morphology
	TBC1D3P6	MGI:2447634	MP:0004510	myositis
	TBC1D3P6	MGI:2447634	MP:0004818	increased_skeletal_muscle_mass
	TBC1D3P6	MGI:2447634	MP:0005179	decreased_circulating_cholesterol_level
	TBC1D3P6	MGI:2447634	MP:0005292	improved_glucose_tolerance
	TBC1D3P6	MGI:2447634	MP:0005369	muscle_phenotype
	TBC1D3P6	MGI:2447634	MP:0005560	decreased_circulating_glucose_level
	TBC1D3P6	MGI:2447634	MP:0005620	abnormal_muscle_contractility
	TBC1D3P6	MGI:2447634	MP:0009401	increased_skeletal_muscle_fiber_diameter
	TBC1D3P6	MGI:2447634	MP:0009403	increased_variability_of_skeletal_muscle_fiber_size
	TBC1D3P6	MGI:2447634	MP:0009404	centrally_nucleated_skeletal_muscle_fibers
	TBC1D3P6	MGI:2447634	MP:0009412	skeletal_muscle_fiber_degeneration
	TBC1D3P6	MGI:2447634	MP:0009413	skeletal_muscle_fiber_atrophy
	TBC1D3P6	MGI:2447634	MP:0009414	skeletal_muscle_fiber_necrosis
	TBC1D3P6	MGI:2447634	MP:0009415	skeletal_muscle_degeneration
	TBC1D3P6	MGI:2447634	MP:0009419	skeletal_muscle_fibrosis
	TBC1D3P6	MGI:2447634	MP:0009421	increased_gastrocnemius_weight
	TBC1D3P6	MGI:2447634	MP:0009423	increased_extensor_digitorum_longus_weight
	TBC1D3P6	MGI:2447634	MP:0009425	increased_soleus_weight
	TBC1D3P6	MGI:2447634	MP:0009427	increased_tibialis_anterior_weight
	TBC1D3P6	MGI:2447634	MP:0010225	abnormal_quadriceps_morphology
	TBC1D3P6	MGI:2447634	MP:0010226	increased_quadriceps_weight
	TBC1D3P6	MGI:2447634	MP:0010401	increased_skeletal_muscle_glycogen_level
	TBC1D3P6	MGI:2447634	MP:0021206	abnormal_limb_muscle_morphology
	TBC1D3P6	MGI:2447636	MP:0000260	abnormal_angiogenesis
	TBC1D3P6	MGI:2447636	MP:0000266	abnormal_heart_morphology
	TBC1D3P6	MGI:2447636	MP:0000267	abnormal_heart_development
	TBC1D3P6	MGI:2447636	MP:0000273	overriding_aortic_valve
	TBC1D3P6	MGI:2447636	MP:0000274	enlarged_heart
	TBC1D3P6	MGI:2447636	MP:0000278	abnormal_myocardial_fiber_morphology
	TBC1D3P6	MGI:2447636	MP:0000280	thin_ventricular_wall
	TBC1D3P6	MGI:2447636	MP:0000281	abnormal_interventricular_septum_morphology
	TBC1D3P6	MGI:2447636	MP:0000284	double_outlet_right_ventricle
	TBC1D3P6	MGI:2447636	MP:0000285	abnormal_heart_valve_morphology
	TBC1D3P6	MGI:2447636	MP:0000288	abnormal_pericardium_morphology
	TBC1D3P6	MGI:2447636	MP:0000292	distended_pericardium
	TBC1D3P6	MGI:2447636	MP:0000297	abnormal_atrioventricular_cushion_morphology
	TBC1D3P6	MGI:2447636	MP:0001175	abnormal_lung_morphology
	TBC1D3P6	MGI:2447636	MP:0001260	increased_body_weight
	TBC1D3P6	MGI:2447636	MP:0001263	weight_loss
	TBC1D3P6	MGI:2447636	MP:0001544	abnormal_cardiovascular_system_physiology
	TBC1D3P6	MGI:2447636	MP:0001547	abnormal_lipid_level
	TBC1D3P6	MGI:2447636	MP:0001552	increased_circulating_triglyceride_level
	TBC1D3P6	MGI:2447636	MP:0001596	hypotension
	TBC1D3P6	MGI:2447636	MP:0001625	cardiac_hypertrophy
	TBC1D3P6	MGI:2447636	MP:0001629	abnormal_heart_rate
	TBC1D3P6	MGI:2447636	MP:0001633	poor_circulation
	TBC1D3P6	MGI:2447636	MP:0001636	irregular_heartbeat
	TBC1D3P6	MGI:2447636	MP:0001853	heart_inflammation
	TBC1D3P6	MGI:2447636	MP:0001855	abnormal_atrial_thrombosis
	TBC1D3P6	MGI:2447636	MP:0001914	hemorrhage
	TBC1D3P6	MGI:2447636	MP:0002078	abnormal_glucose_homeostasis
	TBC1D3P6	MGI:2447636	MP:0002079	increased_circulating_insulin_level
	TBC1D3P6	MGI:2447636	MP:0002106	abnormal_muscle_physiology
	TBC1D3P6	MGI:2447636	MP:0002128	abnormal_blood_circulation
	TBC1D3P6	MGI:2447636	MP:0002188	small_heart
	TBC1D3P6	MGI:2447636	MP:0002189	abnormal_myocardial_trabeculae_morphology
	TBC1D3P6	MGI:2447636	MP:0002190	disorganized_myocardium
	TBC1D3P6	MGI:2447636	MP:0002625	heart_left_ventricle_hypertrophy
	TBC1D3P6	MGI:2447636	MP:0002626	increased_heart_rate
	TBC1D3P6	MGI:2447636	MP:0002652	thin_myocardium
	TBC1D3P6	MGI:2447636	MP:0002740	heart_hypoplasia
	TBC1D3P6	MGI:2447636	MP:0002745	abnormal_atrioventricular_valve_morphology
	TBC1D3P6	MGI:2447636	MP:0002753	dilated_heart_left_ventricle
	TBC1D3P6	MGI:2447636	MP:0002754	dilated_heart_right_ventricle
	TBC1D3P6	MGI:2447636	MP:0002795	dilated_cardiomyopathy
	TBC1D3P6	MGI:2447636	MP:0002833	increased_heart_weight
	TBC1D3P6	MGI:2447636	MP:0002834	decreased_heart_weight
	TBC1D3P6	MGI:2447636	MP:0002925	abnormal_cardiovascular_development
	TBC1D3P6	MGI:2447636	MP:0002953	thick_ventricular_wall
	TBC1D3P6	MGI:2447636	MP:0002972	abnormal_cardiac_muscle_contractility
	TBC1D3P6	MGI:2447636	MP:0003037	increased_myocardial_infarct_size
	TBC1D3P6	MGI:2447636	MP:0003137	abnormal_impulse_conducting_system_conduction
	TBC1D3P6	MGI:2447636	MP:0003140	dilated_heart_atrium
	TBC1D3P6	MGI:2447636	MP:0003141	cardiac_fibrosis
	TBC1D3P6	MGI:2447636	MP:0003222	increased_cardiomyocyte_apoptosis
	TBC1D3P6	MGI:2447636	MP:0003223	decreased_cardiomyocyte_apoptosis
	TBC1D3P6	MGI:2447636	MP:0003233	prolonged_QT_interval
	TBC1D3P6	MGI:2447636	MP:0003393	decreased_cardiac_output
	TBC1D3P6	MGI:2447636	MP:0003567	abnormal_fetal_cardiomyocyte_proliferation
	TBC1D3P6	MGI:2447636	MP:0003711	pathological_neovascularization
	TBC1D3P6	MGI:2447636	MP:0003819	increased_left_ventricle_diastolic_pressure
	TBC1D3P6	MGI:2447636	MP:0003820	increased_left_ventricle_systolic_pressure
	TBC1D3P6	MGI:2447636	MP:0003822	decreased_left_ventricle_systolic_pressure
	TBC1D3P6	MGI:2447636	MP:0003828	pulmonary_edema
	TBC1D3P6	MGI:2447636	MP:0003896	prolonged_PR_interval
	TBC1D3P6	MGI:2447636	MP:0003898	abnormal_QRS_complex
	TBC1D3P6	MGI:2447636	MP:0003915	increased_left_ventricle_weight
	TBC1D3P6	MGI:2447636	MP:0003921	abnormal_heart_left_ventricle_morphology
	TBC1D3P6	MGI:2447636	MP:0003974	abnormal_endocardium_morphology
	TBC1D3P6	MGI:2447636	MP:0003975	increased_circulating_VLDL_triglyceride_level
	TBC1D3P6	MGI:2447636	MP:0004032	abnormal_interventricular_groove_morphology
	TBC1D3P6	MGI:2447636	MP:0004057	thin_myocardium_compact_layer
	TBC1D3P6	MGI:2447636	MP:0004058	abnormal_ventricle_papillary_muscle_morphology
	TBC1D3P6	MGI:2447636	MP:0004070	abnormal_P_wave
	TBC1D3P6	MGI:2447636	MP:0004084	abnormal_cardiac_muscle_relaxation
	TBC1D3P6	MGI:2447636	MP:0004090	abnormal_sarcomere_morphology
	TBC1D3P6	MGI:2447636	MP:0004091	abnormal_Z_line_morphology
	TBC1D3P6	MGI:2447636	MP:0004113	abnormal_aortic_arch_morphology
	TBC1D3P6	MGI:2447636	MP:0004121	abnormal_sarcolemma_morphology
	TBC1D3P6	MGI:2447636	MP:0004215	abnormal_myocardial_fiber_physiology
	TBC1D3P6	MGI:2447636	MP:0004485	increased_response_of_heart_to_induced_stress
	TBC1D3P6	MGI:2447636	MP:0004486	decreased_response_of_heart_to_induced_stress
	TBC1D3P6	MGI:2447636	MP:0004564	enlarged_myocardial_fiber
	TBC1D3P6	MGI:2447636	MP:0004565	small_myocardial_fiber
	TBC1D3P6	MGI:2447636	MP:0004566	myocardial_fiber_degeneration
	TBC1D3P6	MGI:2447636	MP:0004567	decreased_myocardial_fiber_number
	TBC1D3P6	MGI:2447636	MP:0004857	abnormal_heart_weight
	TBC1D3P6	MGI:2447636	MP:0004937	dilated_heart
	TBC1D3P6	MGI:2447636	MP:0005140	decreased_cardiac_muscle_contractility
	TBC1D3P6	MGI:2447636	MP:0005150	cachexia
	TBC1D3P6	MGI:2447636	MP:0005178	increased_circulating_cholesterol_level
	TBC1D3P6	MGI:2447636	MP:0005282	decreased_fatty_acids_level
	TBC1D3P6	MGI:2447636	MP:0005293	impaired_glucose_tolerance
	TBC1D3P6	MGI:2447636	MP:0005294	abnormal_heart_ventricle_morphology
	TBC1D3P6	MGI:2447636	MP:0005312	pericardial_effusion
	TBC1D3P6	MGI:2447636	MP:0005329	abnormal_myocardium_layer_morphology
	TBC1D3P6	MGI:2447636	MP:0005330	cardiomyopathy
	TBC1D3P6	MGI:2447636	MP:0005333	decreased_heart_rate
	TBC1D3P6	MGI:2447636	MP:0005369	muscle_phenotype
	TBC1D3P6	MGI:2447636	MP:0005406	abnormal_heart_size
	TBC1D3P6	MGI:2447636	MP:0005598	decreased_ventricle_muscle_contractility
	TBC1D3P6	MGI:2447636	MP:0005599	increased_cardiac_muscle_contractility
	TBC1D3P6	MGI:2447636	MP:0005601	increased_angiogenesis
	TBC1D3P6	MGI:2447636	MP:0005602	decreased_angiogenesis
	TBC1D3P6	MGI:2447636	MP:0005608	cardiac_interstitial_fibrosis
	TBC1D3P6	MGI:2447636	MP:0005630	increased_lung_weight
	TBC1D3P6	MGI:2447636	MP:0005658	increased_susceptibility_to_diet-induced_obesity
	TBC1D3P6	MGI:2447636	MP:0006107	abnormal_fetal_atrioventricular_canal_morphology
	TBC1D3P6	MGI:2447636	MP:0006111	abnormal_coronary_circulation
	TBC1D3P6	MGI:2447636	MP:0006113	abnormal_heart_septum_morphology
	TBC1D3P6	MGI:2447636	MP:0006126	abnormal_cardiac_outflow_tract_development
	TBC1D3P6	MGI:2447636	MP:0006138	congestive_heart_failure
	TBC1D3P6	MGI:2447636	MP:0006264	decreased_systemic_arterial_systolic_blood_pressure
	TBC1D3P6	MGI:2447636	MP:0006267	abnormal_intercalated_disk_morphology
	TBC1D3P6	MGI:2447636	MP:0008022	dilated_heart_ventricle
	TBC1D3P6	MGI:2447636	MP:0008725	enlarged_heart_atrium
	TBC1D3P6	MGI:2447636	MP:0008727	enlarged_heart_right_atrium
	TBC1D3P6	MGI:2447636	MP:0008772	increased_heart_ventricle_size
	TBC1D3P6	MGI:2447636	MP:0008788	abnormal_fetal_cardiomyocyte_morphology
	TBC1D3P6	MGI:2447636	MP:0008950	ventricular_tachycardia
	TBC1D3P6	MGI:2447636	MP:0009355	increased_liver_triglyceride_level
	TBC1D3P6	MGI:2447636	MP:0010018	pulmonary_vascular_congestion
	TBC1D3P6	MGI:2447636	MP:0010019	liver_vascular_congestion
	TBC1D3P6	MGI:2447636	MP:0010392	prolonged_QRS_complex_duration
	TBC1D3P6	MGI:2447636	MP:0010394	decreased_QRS_amplitude
	TBC1D3P6	MGI:2447636	MP:0010402	ventricular_septal_defect
	TBC1D3P6	MGI:2447636	MP:0010418	perimembraneous_ventricular_septal_defect
	TBC1D3P6	MGI:2447636	MP:0010421	ventricular_aneurysm
	TBC1D3P6	MGI:2447636	MP:0010498	abnormal_interventricular_septum_muscular_part_morphology
	TBC1D3P6	MGI:2447636	MP:0010500	myocardium_hypoplasia
	TBC1D3P6	MGI:2447636	MP:0010502	ventricle_myocardium_hypoplasia
	TBC1D3P6	MGI:2447636	MP:0010506	prolonged_RR_interval
	TBC1D3P6	MGI:2447636	MP:0010507	shortened_RR_interval
	TBC1D3P6	MGI:2447636	MP:0010508	abnormal_heart_electrocardiography_waveform_feature
	TBC1D3P6	MGI:2447636	MP:0010509	decreased_P_wave_amplitude
	TBC1D3P6	MGI:2447636	MP:0010510	absent_P_wave
	TBC1D3P6	MGI:2447636	MP:0010511	shortened_PR_interval
	TBC1D3P6	MGI:2447636	MP:0010519	atrioventricular_block
	TBC1D3P6	MGI:2447636	MP:0010534	calcified_myocardium
	TBC1D3P6	MGI:2447636	MP:0010551	abnormal_coronary_vessel_morphology
	TBC1D3P6	MGI:2447636	MP:0010553	prolonged_HV_interval
	TBC1D3P6	MGI:2447636	MP:0010579	increased_heart_left_ventricle_size
	TBC1D3P6	MGI:2447636	MP:0010580	decreased_heart_left_ventricle_size
	TBC1D3P6	MGI:2447636	MP:0010630	abnormal_cardiac_muscle_tissue_morphology
	TBC1D3P6	MGI:2447636	MP:0010632	cardiac_muscle_necrosis
	TBC1D3P6	MGI:2447636	MP:0010634	increased_QRS_amplitude
	TBC1D3P6	MGI:2447636	MP:0010637	sinus_bradycardia
	TBC1D3P6	MGI:2447636	MP:0010725	thin_interventricular_septum
	TBC1D3P6	MGI:2447636	MP:0011395	decreased_fetal_cardiomyocyte_proliferation
	TBC1D3P6	MGI:2447636	MP:0011749	perivascular_fibrosis
	TBC1D3P6	MGI:2447636	MP:0011919	abnormal_R_wave
	TBC1D3P6	MGI:2447636	MP:0011925	abnormal_heart_echocardiography_feature
	TBC1D3P6	MGI:2447636	MP:0011951	increased_cardiac_stroke_volume
	TBC1D3P6	MGI:2447636	MP:0011952	decreased_cardiac_stroke_volume
	TBC1D3P6	MGI:2447636	MP:0012270	cardiac_edema
	TBC1D3P6	MGI:2447636	MP:0012515	abnormal_heart_apex_morphology
	TBC1D3P6	MGI:2447636	MP:0012557	decreased_calcium_uptake_by_cardiac_muscle
	TBC1D3P6	MGI:2447636	MP:0012558	increased_calcium_uptake_by_cardiac_muscle
	TBC1D3P6	MGI:2447636	MP:0014071	increased_cardiac_muscle_glycogen_level
	TBC1D3P6	MGI:2447636	MP:0020409	abnormal_cardiac_thrombosis
	TBC1D3P6	MGI:2447636	MP:0030018	increased_cardiac_cell_glucose_uptake
	TBC1D3P6	MGI:2447636	MP:0031131	myocardial_fiber_disarray
	TBC1D3P6	MGI:2447636	MP:0031147	abnormal_ventricular_thrombosis
	TBC1D3P6	MGI:2447636	MP:0031217	increased_susceptibility_to_myocardial_ischemic_injury
	TBC1D3P6	MGI:2447636	MP:0031417	decreased_cardiac_muscle_triglyceride_level
	TBC1D3P6	MGI:2447636	MP:0031418	increased_cardiac_muscle_triglyceride_level
	TBC1D3P6	MGI:2447638	MP:0002727	decreased_circulating_insulin_level
	TBC1D3P6	MGI:2447638	MP:0002891	increased_insulin_sensitivity
	TBC1D3P6	MGI:2447638	MP:0010182	decreased_susceptibility_to_weight_gain
	TBC1D3P6	MGI:2447648	MP:0000259	abnormal_vascular_development
	TBC1D3P6	MGI:2447789	MP:0000182	increased_circulating_LDL_cholesterol_level
	TBC1D3P6	MGI:2447789	MP:0001548	hyperlipidemia
	TBC1D3P6	MGI:2447789	MP:0001552	increased_circulating_triglyceride_level
	TBC1D3P6	MGI:2447789	MP:0002118	abnormal_lipid_homeostasis
	TBC1D3P6	MGI:2447789	MP:0003975	increased_circulating_VLDL_triglyceride_level
	TBC1D3P6	MGI:2447789	MP:0005145	increased_circulating_VLDL_cholesterol_level
	TBC1D3P6	MGI:2447789	MP:0005178	increased_circulating_cholesterol_level
	TBC1D3P6	MGI:2447789	MP:0005338	atherosclerotic_lesions
	TBC1D3P6	MGI:2447789	MP:0008033	impaired_lipolysis
	TBC1D3P6	MGI:2448181	MP:0001262	decreased_body_weight
	TBC1D3P6	MGI:2448181	MP:0001864	vascular_inflammation
	TBC1D3P6	MGI:2448181	MP:0001916	intracerebral_hemorrhage
	TBC1D3P6	MGI:2448181	MP:0002128	abnormal_blood_circulation
	TBC1D3P6	MGI:2448181	MP:0003814	vascular_smooth_muscle_hypoplasia
	TBC1D3P6	MGI:2448181	MP:0004950	abnormal_brain_vasculature_morphology
	TBC1D3P6	MGI:2448181	MP:0005369	muscle_phenotype
	TBC1D3P6	MGI:2448181	MP:0031384	impaired_blood-brain_barrier_function
	TBC1D3P6	MGI:2448338	MP:0000186	decreased_circulating_HDL_cholesterol_level
	TBC1D3P6	MGI:2448338	MP:0001556	increased_circulating_HDL_cholesterol_level
	TBC1D3P6	MGI:2448339	MP:0000186	decreased_circulating_HDL_cholesterol_level
	TBC1D3P6	MGI:2448339	MP:0001556	increased_circulating_HDL_cholesterol_level
	TBC1D3P6	MGI:2448340	MP:0000186	decreased_circulating_HDL_cholesterol_level
	TBC1D3P6	MGI:2448340	MP:0001556	increased_circulating_HDL_cholesterol_level
	TBC1D3P6	MGI:2448342	MP:0000186	decreased_circulating_HDL_cholesterol_level
	TBC1D3P6	MGI:2448343	MP:0001556	increased_circulating_HDL_cholesterol_level
	TBC1D3P6	MGI:2448344	MP:0001556	increased_circulating_HDL_cholesterol_level
	TBC1D3P6	MGI:2448345	MP:0001556	increased_circulating_HDL_cholesterol_level
	TBC1D3P6	MGI:2448346	MP:0001556	increased_circulating_HDL_cholesterol_level
	TBC1D3P6	MGI:2448347	MP:0000186	decreased_circulating_HDL_cholesterol_level
	TBC1D3P6	MGI:2448347	MP:0001556	increased_circulating_HDL_cholesterol_level
	TBC1D3P6	MGI:2448348	MP:0000186	decreased_circulating_HDL_cholesterol_level
	TBC1D3P6	MGI:2448348	MP:0001556	increased_circulating_HDL_cholesterol_level
	TBC1D3P6	MGI:2448491	MP:0005293	impaired_glucose_tolerance
	TBC1D3P6	MGI:2448609	MP:0002078	abnormal_glucose_homeostasis
	TBC1D3P6	MGI:2448609	MP:0011479	abnormal_catecholamine_level
	TBC1D3P6	MGI:2448643	MP:0001914	hemorrhage
	TBC1D3P6	MGI:2448688	MP:0001175	abnormal_lung_morphology
	TBC1D3P6	MGI:2448688	MP:0001262	decreased_body_weight
	TBC1D3P6	MGI:2448688	MP:0001263	weight_loss
	TBC1D3P6	MGI:2448688	MP:0004819	decreased_skeletal_muscle_mass
	TBC1D3P6	MGI:2448688	MP:0004882	enlarged_lung
	TBC1D3P6	MGI:2448688	MP:0005150	cachexia
	TBC1D3P6	MGI:2448688	MP:0005369	muscle_phenotype
	TBC1D3P6	MGI:2448688	MP:0005440	increased_glycogen_level
	TBC1D3P6	MGI:2448688	MP:0006050	pulmonary_fibrosis
	TBC1D3P6	MGI:2448688	MP:0013245	abnormal_lipid_metabolism
	TBC1D3P6	MGI:2448817	MP:0000260	abnormal_angiogenesis
	TBC1D3P6	MGI:2448817	MP:0001914	hemorrhage
	TBC1D3P6	MGI:2448858	MP:0001262	decreased_body_weight
	TBC1D3P6	MGI:2449059	MP:0000189	hypoglycemia
	TBC1D3P6	MGI:2449163	MP:0001559	hyperglycemia
	TBC1D3P6	MGI:2449163	MP:0003059	decreased_insulin_secretion
	TBC1D3P6	MGI:2449163	MP:0005293	impaired_glucose_tolerance
	TBC1D3P6	MGI:2450140	MP:0000260	abnormal_angiogenesis
	TBC1D3P6	MGI:2450140	MP:0001614	abnormal_blood_vessel_morphology
	TBC1D3P6	MGI:2450140	MP:0003070	increased_vascular_permeability
	TBC1D3P6	MGI:2450140	MP:0003227	abnormal_vascular_branching_morphogenesis
	TBC1D3P6	MGI:2450140	MP:0009489	abnormal_blood_vessel_endothelium_morphology
	TBC1D3P6	MGI:2450251	MP:0000260	abnormal_angiogenesis
	TBC1D3P6	MGI:2450251	MP:0001262	decreased_body_weight
	TBC1D3P6	MGI:2450251	MP:0002270	abnormal_pulmonary_alveolus_morphology
	TBC1D3P6	MGI:2450252	MP:0011228	abnormal_vitamin_D_level
	TBC1D3P6	MGI:2450253	MP:0000189	hypoglycemia
	TBC1D3P6	MGI:2450253	MP:0001260	increased_body_weight
	TBC1D3P6	MGI:2450253	MP:0001262	decreased_body_weight
	TBC1D3P6	MGI:2450253	MP:0001548	hyperlipidemia
	TBC1D3P6	MGI:2450253	MP:0001552	increased_circulating_triglyceride_level
	TBC1D3P6	MGI:2450253	MP:0001554	increased_circulating_free_fatty_acids_level
	TBC1D3P6	MGI:2450253	MP:0001559	hyperglycemia
	TBC1D3P6	MGI:2450253	MP:0002078	abnormal_glucose_homeostasis
	TBC1D3P6	MGI:2450253	MP:0002079	increased_circulating_insulin_level
	TBC1D3P6	MGI:2450253	MP:0002118	abnormal_lipid_homeostasis
	TBC1D3P6	MGI:2450253	MP:0002644	decreased_circulating_triglyceride_level
	TBC1D3P6	MGI:2450253	MP:0002702	decreased_circulating_free_fatty_acids_level
	TBC1D3P6	MGI:2450253	MP:0002727	decreased_circulating_insulin_level
	TBC1D3P6	MGI:2450253	MP:0002833	increased_heart_weight
	TBC1D3P6	MGI:2450253	MP:0002891	increased_insulin_sensitivity
	TBC1D3P6	MGI:2450253	MP:0003212	increased_susceptibility_to_age_related_obesity
	TBC1D3P6	MGI:2450253	MP:0003442	decreased_circulating_glycerol_level
	TBC1D3P6	MGI:2450253	MP:0003949	abnormal_circulating_lipid_level
	TBC1D3P6	MGI:2450253	MP:0003982	increased_cholesterol_level
	TBC1D3P6	MGI:2450253	MP:0003983	decreased_cholesterol_level
	TBC1D3P6	MGI:2450253	MP:0005150	cachexia
	TBC1D3P6	MGI:2450253	MP:0005178	increased_circulating_cholesterol_level
	TBC1D3P6	MGI:2450253	MP:0005179	decreased_circulating_cholesterol_level
	TBC1D3P6	MGI:2450253	MP:0005280	abnormal_fatty_acids_level
	TBC1D3P6	MGI:2450253	MP:0005281	increased_fatty_acids_level
	TBC1D3P6	MGI:2450253	MP:0005292	improved_glucose_tolerance
	TBC1D3P6	MGI:2450253	MP:0005293	impaired_glucose_tolerance
	TBC1D3P6	MGI:2450253	MP:0005317	increased_triglyceride_level
	TBC1D3P6	MGI:2450253	MP:0005318	decreased_triglyceride_level
	TBC1D3P6	MGI:2450253	MP:0005331	insulin_resistance
	TBC1D3P6	MGI:2450253	MP:0005369	muscle_phenotype
	TBC1D3P6	MGI:2450253	MP:0005455	increased_susceptibility_to_weight_gain
	TBC1D3P6	MGI:2450253	MP:0005559	increased_circulating_glucose_level
	TBC1D3P6	MGI:2450253	MP:0005560	decreased_circulating_glucose_level
	TBC1D3P6	MGI:2450253	MP:0005658	increased_susceptibility_to_diet-induced_obesity
	TBC1D3P6	MGI:2450253	MP:0005659	decreased_susceptibility_to_diet-induced_obesity
	TBC1D3P6	MGI:2450253	MP:0006264	decreased_systemic_arterial_systolic_blood_pressure
	TBC1D3P6	MGI:2450253	MP:0008033	impaired_lipolysis
	TBC1D3P6	MGI:2450253	MP:0008489	slow_postnatal_weight_gain
	TBC1D3P6	MGI:2450253	MP:0009355	increased_liver_triglyceride_level
	TBC1D3P6	MGI:2450253	MP:0009356	decreased_liver_triglyceride_level
	TBC1D3P6	MGI:2450253	MP:0009425	increased_soleus_weight
	TBC1D3P6	MGI:2450253	MP:0010026	decreased_liver_cholesterol_level
	TBC1D3P6	MGI:2450253	MP:0010180	increased_susceptibility_to_weight_loss
	TBC1D3P6	MGI:2450253	MP:0010182	decreased_susceptibility_to_weight_gain
	TBC1D3P6	MGI:2450253	MP:0014172	decreased_fatty_acid_oxidation
	TBC1D3P6	MGI:2450253	MP:0030021	increased_muscle_cell_glucose_uptake
	TBC1D3P6	MGI:2450253	MP:0031414	decreased_skeletal_muscle_triglyceride_level
	TBC1D3P6	MGI:2450253	MP:0031415	increased_skeletal_muscle_triglyceride_level
	TBC1D3P6	MGI:2450253	MP:0031417	decreased_cardiac_muscle_triglyceride_level
	TBC1D3P6	MGI:2450256	MP:0001263	weight_loss
	TBC1D3P6	MGI:2450259	MP:0000230	abnormal_systemic_arterial_blood_pressure
	TBC1D3P6	MGI:2450259	MP:0000233	abnormal_blood_flow_velocity
	TBC1D3P6	MGI:2450259	MP:0000249	abnormal_blood_vessel_physiology
	TBC1D3P6	MGI:2450259	MP:0000266	abnormal_heart_morphology
	TBC1D3P6	MGI:2450259	MP:0000272	abnormal_aorta_morphology
	TBC1D3P6	MGI:2450259	MP:0000274	enlarged_heart
	TBC1D3P6	MGI:2450259	MP:0000276	heart_right_ventricle_hypertrophy
	TBC1D3P6	MGI:2450259	MP:0000278	abnormal_myocardial_fiber_morphology
	TBC1D3P6	MGI:2450259	MP:0000280	thin_ventricular_wall
	TBC1D3P6	MGI:2450259	MP:0000484	abnormal_pulmonary_artery_morphology
	TBC1D3P6	MGI:2450259	MP:0001182	lung_hemorrhage
	TBC1D3P6	MGI:2450259	MP:0001262	decreased_body_weight
	TBC1D3P6	MGI:2450259	MP:0001613	abnormal_vasodilation
	TBC1D3P6	MGI:2450259	MP:0001614	abnormal_blood_vessel_morphology
	TBC1D3P6	MGI:2450259	MP:0001625	cardiac_hypertrophy
	TBC1D3P6	MGI:2450259	MP:0001636	irregular_heartbeat
	TBC1D3P6	MGI:2450259	MP:0001914	hemorrhage
	TBC1D3P6	MGI:2450259	MP:0002190	disorganized_myocardium
	TBC1D3P6	MGI:2450259	MP:0002625	heart_left_ventricle_hypertrophy
	TBC1D3P6	MGI:2450259	MP:0002753	dilated_heart_left_ventricle
	TBC1D3P6	MGI:2450259	MP:0002754	dilated_heart_right_ventricle
	TBC1D3P6	MGI:2450259	MP:0002792	abnormal_retina_vasculature_morphology
	TBC1D3P6	MGI:2450259	MP:0002795	dilated_cardiomyopathy
	TBC1D3P6	MGI:2450259	MP:0002833	increased_heart_weight
	TBC1D3P6	MGI:2450259	MP:0002952	ventricular_cardiomyopathy
	TBC1D3P6	MGI:2450259	MP:0003025	increased_vasoconstriction
	TBC1D3P6	MGI:2450259	MP:0003026	decreased_vasoconstriction
	TBC1D3P6	MGI:2450259	MP:0003070	increased_vascular_permeability
	TBC1D3P6	MGI:2450259	MP:0003139	patent_ductus_arteriosus
	TBC1D3P6	MGI:2450259	MP:0003141	cardiac_fibrosis
	TBC1D3P6	MGI:2450259	MP:0003211	abnormal_aorta_elastic_fiber_morphology
	TBC1D3P6	MGI:2450259	MP:0003229	abnormal_vitelline_vasculature_morphology
	TBC1D3P6	MGI:2450259	MP:0003567	abnormal_fetal_cardiomyocyte_proliferation
	TBC1D3P6	MGI:2450259	MP:0003658	abnormal_capillary_morphology
	TBC1D3P6	MGI:2450259	MP:0003719	abnormal_pericyte_morphology
	TBC1D3P6	MGI:2450259	MP:0003888	liver_hemorrhage
	TBC1D3P6	MGI:2450259	MP:0003896	prolonged_PR_interval
	TBC1D3P6	MGI:2450259	MP:0003920	abnormal_heart_right_ventricle_morphology
	TBC1D3P6	MGI:2450259	MP:0004111	abnormal_coronary_artery_morphology
	TBC1D3P6	MGI:2450259	MP:0004113	abnormal_aortic_arch_morphology
	TBC1D3P6	MGI:2450259	MP:0004160	retroesophageal_right_subclavian_artery
	TBC1D3P6	MGI:2450259	MP:0004215	abnormal_myocardial_fiber_physiology
	TBC1D3P6	MGI:2450259	MP:0004875	increased_mean_systemic_arterial_blood_pressure
	TBC1D3P6	MGI:2450259	MP:0004883	abnormal_vascular_wound_healing
	TBC1D3P6	MGI:2450259	MP:0004937	dilated_heart
	TBC1D3P6	MGI:2450259	MP:0004950	abnormal_brain_vasculature_morphology
	TBC1D3P6	MGI:2450259	MP:0005140	decreased_cardiac_muscle_contractility
	TBC1D3P6	MGI:2450259	MP:0005178	increased_circulating_cholesterol_level
	TBC1D3P6	MGI:2450259	MP:0005294	abnormal_heart_ventricle_morphology
	TBC1D3P6	MGI:2450259	MP:0005330	cardiomyopathy
	TBC1D3P6	MGI:2450259	MP:0005338	atherosclerotic_lesions
	TBC1D3P6	MGI:2450259	MP:0005339	increased_susceptibility_to_atherosclerosis
	TBC1D3P6	MGI:2450259	MP:0005369	muscle_phenotype
	TBC1D3P6	MGI:2450259	MP:0005489	vascular_smooth_muscle_hyperplasia
	TBC1D3P6	MGI:2450259	MP:0005592	abnormal_vascular_smooth_muscle_morphology
	TBC1D3P6	MGI:2450259	MP:0005595	abnormal_vascular_smooth_muscle_physiology
	TBC1D3P6	MGI:2450259	MP:0005608	cardiac_interstitial_fibrosis
	TBC1D3P6	MGI:2450259	MP:0006047	aortic_valve_regurgitation
	TBC1D3P6	MGI:2450259	MP:0006093	arteriovenous_malformation
	TBC1D3P6	MGI:2450259	MP:0006134	artery_occlusion
	TBC1D3P6	MGI:2450259	MP:0006143	increased_systemic_arterial_diastolic_blood_pressure
	TBC1D3P6	MGI:2450259	MP:0006144	increased_systemic_arterial_systolic_blood_pressure
	TBC1D3P6	MGI:2450259	MP:0006263	decreased_systemic_arterial_diastolic_blood_pressure
	TBC1D3P6	MGI:2450259	MP:0006264	decreased_systemic_arterial_systolic_blood_pressure
	TBC1D3P6	MGI:2450259	MP:0006265	increased_pulse_pressure
	TBC1D3P6	MGI:2450259	MP:0006267	abnormal_intercalated_disk_morphology
	TBC1D3P6	MGI:2450259	MP:0006278	aortic_aneurysm
	TBC1D3P6	MGI:2450259	MP:0008022	dilated_heart_ventricle
	TBC1D3P6	MGI:2450259	MP:0008788	abnormal_fetal_cardiomyocyte_morphology
	TBC1D3P6	MGI:2450259	MP:0009814	increased_prostaglandin_level
	TBC1D3P6	MGI:2450259	MP:0009815	decreased_prostaglandin_level
	TBC1D3P6	MGI:2450259	MP:0009862	abnormal_aorta_elastic_tissue_morphology
	TBC1D3P6	MGI:2450259	MP:0009865	abnormal_aorta_smooth_muscle_morphology
	TBC1D3P6	MGI:2450259	MP:0009866	abnormal_aorta_wall_morphology
	TBC1D3P6	MGI:2450259	MP:0009867	abnormal_ascending_aorta_morphology
	TBC1D3P6	MGI:2450259	MP:0009869	abnormal_descending_aorta_morphology
	TBC1D3P6	MGI:2450259	MP:0009870	abnormal_abdominal_aorta_morphology
	TBC1D3P6	MGI:2450259	MP:0009873	abnormal_aorta_tunica_media_morphology
	TBC1D3P6	MGI:2450259	MP:0010392	prolonged_QRS_complex_duration
	TBC1D3P6	MGI:2450259	MP:0010402	ventricular_septal_defect
	TBC1D3P6	MGI:2450259	MP:0010457	pulmonary_artery_stenosis
	TBC1D3P6	MGI:2450259	MP:0010463	aorta_stenosis
	TBC1D3P6	MGI:2450259	MP:0010468	abnormal_thoracic_aorta_morphology
	TBC1D3P6	MGI:2450259	MP:0010470	dilated_ascending_aorta
	TBC1D3P6	MGI:2450259	MP:0010531	gastrointestinal_arteriovenous_malformation
	TBC1D3P6	MGI:2450259	MP:0010535	myocardium_steatosis
	TBC1D3P6	MGI:2450259	MP:0010574	dilated_aorta
	TBC1D3P6	MGI:2450259	MP:0010579	increased_heart_left_ventricle_size
	TBC1D3P6	MGI:2450259	MP:0010659	abdominal_aorta_aneurysm
	TBC1D3P6	MGI:2450259	MP:0010661	ascending_aorta_aneurysm
	TBC1D3P6	MGI:2450259	MP:0010725	thin_interventricular_septum
	TBC1D3P6	MGI:2450259	MP:0010758	increased_right_ventricle_systolic_pressure
	TBC1D3P6	MGI:2450259	MP:0010996	increased_aorta_wall_thickness
	TBC1D3P6	MGI:2450259	MP:0011390	abnormal_fetal_cardiomyocyte_physiology
	TBC1D3P6	MGI:2450259	MP:0011575	dilated_aorta_bulb
	TBC1D3P6	MGI:2450259	MP:0011749	perivascular_fibrosis
	TBC1D3P6	MGI:2450259	MP:0011925	abnormal_heart_echocardiography_feature
	TBC1D3P6	MGI:2450259	MP:0012046	decreased_susceptibility_to_hypertension
	TBC1D3P6	MGI:2450259	MP:0012082	delayed_heart_development
	TBC1D3P6	MGI:2450259	MP:0014172	decreased_fatty_acid_oxidation
	TBC1D3P6	MGI:2450260	MP:0005292	improved_glucose_tolerance
	TBC1D3P6	MGI:2450263	MP:0001262	decreased_body_weight
	TBC1D3P6	MGI:2450263	MP:0001544	abnormal_cardiovascular_system_physiology
	TBC1D3P6	MGI:2450263	MP:0001614	abnormal_blood_vessel_morphology
	TBC1D3P6	MGI:2450263	MP:0005369	muscle_phenotype
	TBC1D3P6	MGI:2450263	MP:0008489	slow_postnatal_weight_gain
	TBC1D3P6	MGI:2450263	MP:0010144	abnormal_tumor_vascularization
	TBC1D3P6	MGI:2450263	MP:0030224	abnormal_soft_palate_muscle_morphology
	TBC1D3P6	MGI:2450263	MP:0030292	abnormal_tensor_veli_palatini_muscle_morphology
	TBC1D3P6	MGI:2450309	MP:0000233	abnormal_blood_flow_velocity
	TBC1D3P6	MGI:2450309	MP:0000259	abnormal_vascular_development
	TBC1D3P6	MGI:2450309	MP:0000260	abnormal_angiogenesis
	TBC1D3P6	MGI:2450309	MP:0000262	poor_arterial_differentiation
	TBC1D3P6	MGI:2450309	MP:0000264	failure_of_vascular_branching
	TBC1D3P6	MGI:2450309	MP:0000267	abnormal_heart_development
	TBC1D3P6	MGI:2450309	MP:0000272	abnormal_aorta_morphology
	TBC1D3P6	MGI:2450309	MP:0000274	enlarged_heart
	TBC1D3P6	MGI:2450309	MP:0000276	heart_right_ventricle_hypertrophy
	TBC1D3P6	MGI:2450309	MP:0000280	thin_ventricular_wall
	TBC1D3P6	MGI:2450309	MP:0000282	abnormal_interatrial_septum_morphology
	TBC1D3P6	MGI:2450309	MP:0000284	double_outlet_right_ventricle
	TBC1D3P6	MGI:2450309	MP:0000285	abnormal_heart_valve_morphology
	TBC1D3P6	MGI:2450309	MP:0000291	enlarged_pericardium
	TBC1D3P6	MGI:2450309	MP:0000297	abnormal_atrioventricular_cushion_morphology
	TBC1D3P6	MGI:2450309	MP:0000301	decreased_atrioventricular_cushion_size
	TBC1D3P6	MGI:2450309	MP:0000465	gastrointestinal_hemorrhage
	TBC1D3P6	MGI:2450309	MP:0000484	abnormal_pulmonary_artery_morphology
	TBC1D3P6	MGI:2450309	MP:0000761	thin_diaphragm_muscle
	TBC1D3P6	MGI:2450309	MP:0001175	abnormal_lung_morphology
	TBC1D3P6	MGI:2450309	MP:0001182	lung_hemorrhage
	TBC1D3P6	MGI:2450309	MP:0001262	decreased_body_weight
	TBC1D3P6	MGI:2450309	MP:0001263	weight_loss
	TBC1D3P6	MGI:2450309	MP:0001544	abnormal_cardiovascular_system_physiology
	TBC1D3P6	MGI:2450309	MP:0001596	hypotension
	TBC1D3P6	MGI:2450309	MP:0001613	abnormal_vasodilation
	TBC1D3P6	MGI:2450309	MP:0001614	abnormal_blood_vessel_morphology
	TBC1D3P6	MGI:2450309	MP:0001625	cardiac_hypertrophy
	TBC1D3P6	MGI:2450309	MP:0001633	poor_circulation
	TBC1D3P6	MGI:2450309	MP:0001634	internal_hemorrhage
	TBC1D3P6	MGI:2450309	MP:0001719	absent_vitelline_blood_vessels
	TBC1D3P6	MGI:2450309	MP:0001787	pericardial_edema
	TBC1D3P6	MGI:2450309	MP:0001914	hemorrhage
	TBC1D3P6	MGI:2450309	MP:0001915	intracranial_hemorrhage
	TBC1D3P6	MGI:2450309	MP:0001916	intracerebral_hemorrhage
	TBC1D3P6	MGI:2450309	MP:0002127	abnormal_cardiovascular_system_morphology
	TBC1D3P6	MGI:2450309	MP:0002128	abnormal_blood_circulation
	TBC1D3P6	MGI:2450309	MP:0002188	small_heart
	TBC1D3P6	MGI:2450309	MP:0002191	abnormal_artery_morphology
	TBC1D3P6	MGI:2450309	MP:0002279	abnormal_diaphragm_morphology
	TBC1D3P6	MGI:2450309	MP:0002551	abnormal_blood_coagulation
	TBC1D3P6	MGI:2450309	MP:0002625	heart_left_ventricle_hypertrophy
	TBC1D3P6	MGI:2450309	MP:0002633	persistent_truncus_arteriosis
	TBC1D3P6	MGI:2450309	MP:0002652	thin_myocardium
	TBC1D3P6	MGI:2450309	MP:0002672	abnormal_pharyngeal_arch_artery_morphology
	TBC1D3P6	MGI:2450309	MP:0002745	abnormal_atrioventricular_valve_morphology
	TBC1D3P6	MGI:2450309	MP:0002792	abnormal_retina_vasculature_morphology
	TBC1D3P6	MGI:2450309	MP:0002795	dilated_cardiomyopathy
	TBC1D3P6	MGI:2450309	MP:0002833	increased_heart_weight
	TBC1D3P6	MGI:2450309	MP:0002842	increased_systemic_arterial_blood_pressure
	TBC1D3P6	MGI:2450309	MP:0003057	abnormal_epicardium_morphology
	TBC1D3P6	MGI:2450309	MP:0003070	increased_vascular_permeability
	TBC1D3P6	MGI:2450309	MP:0003105	abnormal_heart_atrium_morphology
	TBC1D3P6	MGI:2450309	MP:0003139	patent_ductus_arteriosus
	TBC1D3P6	MGI:2450309	MP:0003140	dilated_heart_atrium
	TBC1D3P6	MGI:2450309	MP:0003141	cardiac_fibrosis
	TBC1D3P6	MGI:2450309	MP:0003212	increased_susceptibility_to_age_related_obesity
	TBC1D3P6	MGI:2450309	MP:0003227	abnormal_vascular_branching_morphogenesis
	TBC1D3P6	MGI:2450309	MP:0003228	abnormal_sinus_venosus_morphology
	TBC1D3P6	MGI:2450309	MP:0003229	abnormal_vitelline_vasculature_morphology
	TBC1D3P6	MGI:2450309	MP:0003231	abnormal_placenta_vasculature
	TBC1D3P6	MGI:2450309	MP:0003393	decreased_cardiac_output
	TBC1D3P6	MGI:2450309	MP:0003410	abnormal_artery_development
	TBC1D3P6	MGI:2450309	MP:0003542	abnormal_vascular_endothelial_cell_development
	TBC1D3P6	MGI:2450309	MP:0003544	abnormal_vascular_endothelial_cell_migration
	TBC1D3P6	MGI:2450309	MP:0003548	pulmonary_hypertension
	TBC1D3P6	MGI:2450309	MP:0003567	abnormal_fetal_cardiomyocyte_proliferation
	TBC1D3P6	MGI:2450309	MP:0003658	abnormal_capillary_morphology
	TBC1D3P6	MGI:2450309	MP:0003659	abnormal_lymph_circulation
	TBC1D3P6	MGI:2450309	MP:0003710	abnormal_physiological_neovascularization
	TBC1D3P6	MGI:2450309	MP:0003719	abnormal_pericyte_morphology
	TBC1D3P6	MGI:2450309	MP:0003808	increased_atrioventricular_cushion_size
	TBC1D3P6	MGI:2450309	MP:0003888	liver_hemorrhage
	TBC1D3P6	MGI:2450309	MP:0003913	increased_heart_right_ventricle_weight
	TBC1D3P6	MGI:2450309	MP:0003915	increased_left_ventricle_weight
	TBC1D3P6	MGI:2450309	MP:0003921	abnormal_heart_left_ventricle_morphology
	TBC1D3P6	MGI:2450309	MP:0003924	diaphragmatic_hernia
	TBC1D3P6	MGI:2450309	MP:0003974	abnormal_endocardium_morphology
	TBC1D3P6	MGI:2450309	MP:0004003	abnormal_vascular_endothelial_cell_physiology
	TBC1D3P6	MGI:2450309	MP:0004007	abnormal_lung_vasculature_morphology
	TBC1D3P6	MGI:2450309	MP:0004032	abnormal_interventricular_groove_morphology
	TBC1D3P6	MGI:2450309	MP:0004056	abnormal_myocardium_compact_layer_morphology
	TBC1D3P6	MGI:2450309	MP:0004057	thin_myocardium_compact_layer
	TBC1D3P6	MGI:2450309	MP:0004067	abnormal_trabecula_carnea_morphology
	TBC1D3P6	MGI:2450309	MP:0004068	dilated_dorsal_aorta
	TBC1D3P6	MGI:2450309	MP:0004113	abnormal_aortic_arch_morphology
	TBC1D3P6	MGI:2450309	MP:0004158	right_aortic_arch
	TBC1D3P6	MGI:2450309	MP:0004160	retroesophageal_right_subclavian_artery
	TBC1D3P6	MGI:2450309	MP:0004251	failure_of_heart_looping
	TBC1D3P6	MGI:2450309	MP:0004564	enlarged_myocardial_fiber
	TBC1D3P6	MGI:2450309	MP:0004783	abnormal_cardinal_vein_morphology
	TBC1D3P6	MGI:2450309	MP:0004784	abnormal_anterior_cardinal_vein_morphology
	TBC1D3P6	MGI:2450309	MP:0004787	abnormal_dorsal_aorta_morphology
	TBC1D3P6	MGI:2450309	MP:0004876	decreased_mean_systemic_arterial_blood_pressure
	TBC1D3P6	MGI:2450309	MP:0004883	abnormal_vascular_wound_healing
	TBC1D3P6	MGI:2450309	MP:0004950	abnormal_brain_vasculature_morphology
	TBC1D3P6	MGI:2450309	MP:0005048	abnormal_thrombosis
	TBC1D3P6	MGI:2450309	MP:0005140	decreased_cardiac_muscle_contractility
	TBC1D3P6	MGI:2450309	MP:0005243	hemothorax
	TBC1D3P6	MGI:2450309	MP:0005244	hemopericardium
	TBC1D3P6	MGI:2450309	MP:0005294	abnormal_heart_ventricle_morphology
	TBC1D3P6	MGI:2450309	MP:0005312	pericardial_effusion
	TBC1D3P6	MGI:2450309	MP:0005317	increased_triglyceride_level
	TBC1D3P6	MGI:2450309	MP:0005329	abnormal_myocardium_layer_morphology
	TBC1D3P6	MGI:2450309	MP:0005333	decreased_heart_rate
	TBC1D3P6	MGI:2450309	MP:0005338	atherosclerotic_lesions
	TBC1D3P6	MGI:2450309	MP:0005369	muscle_phenotype
	TBC1D3P6	MGI:2450309	MP:0005591	decreased_vasodilation
	TBC1D3P6	MGI:2450309	MP:0005592	abnormal_vascular_smooth_muscle_morphology
	TBC1D3P6	MGI:2450309	MP:0005598	decreased_ventricle_muscle_contractility
	TBC1D3P6	MGI:2450309	MP:0005602	decreased_angiogenesis
	TBC1D3P6	MGI:2450309	MP:0006047	aortic_valve_regurgitation
	TBC1D3P6	MGI:2450309	MP:0006055	abnormal_vascular_endothelial_cell_morphology
	TBC1D3P6	MGI:2450309	MP:0006056	increased_vascular_endothelial_cell_number
	TBC1D3P6	MGI:2450309	MP:0006057	decreased_vascular_endothelial_cell_number
	TBC1D3P6	MGI:2450309	MP:0006107	abnormal_fetal_atrioventricular_canal_morphology
	TBC1D3P6	MGI:2450309	MP:0006126	abnormal_cardiac_outflow_tract_development
	TBC1D3P6	MGI:2450309	MP:0006263	decreased_systemic_arterial_diastolic_blood_pressure
	TBC1D3P6	MGI:2450309	MP:0006264	decreased_systemic_arterial_systolic_blood_pressure
	TBC1D3P6	MGI:2450309	MP:0006356	abnormal_third_pharyngeal_arch_artery_morphology
	TBC1D3P6	MGI:2450309	MP:0008489	slow_postnatal_weight_gain
	TBC1D3P6	MGI:2450309	MP:0008725	enlarged_heart_atrium
	TBC1D3P6	MGI:2450309	MP:0008803	abnormal_placental_labyrinth_vasculature_morphology
	TBC1D3P6	MGI:2450309	MP:0009328	delayed_heart_looping
	TBC1D3P6	MGI:2450309	MP:0009577	abnormal_developmental_vascular_remodeling
	TBC1D3P6	MGI:2450309	MP:0009814	increased_prostaglandin_level
	TBC1D3P6	MGI:2450309	MP:0009815	decreased_prostaglandin_level
	TBC1D3P6	MGI:2450309	MP:0009865	abnormal_aorta_smooth_muscle_morphology
	TBC1D3P6	MGI:2450309	MP:0009867	abnormal_ascending_aorta_morphology
	TBC1D3P6	MGI:2450309	MP:0010097	abnormal_retina_blood_vessel_morphology
	TBC1D3P6	MGI:2450309	MP:0010098	abnormal_retina_blood_vessel_pattern
	TBC1D3P6	MGI:2450309	MP:0010355	abnormal_first_pharyngeal_arch_artery_morphology
	TBC1D3P6	MGI:2450309	MP:0010356	abnormal_second_pharyngeal_arch_artery_morphology
	TBC1D3P6	MGI:2450309	MP:0010402	ventricular_septal_defect
	TBC1D3P6	MGI:2450309	MP:0010403	atrial_septal_defect
	TBC1D3P6	MGI:2450309	MP:0010412	atrioventricular_septal_defect
	TBC1D3P6	MGI:2450309	MP:0010454	abnormal_truncus_arteriosus_septation
	TBC1D3P6	MGI:2450309	MP:0010463	aorta_stenosis
	TBC1D3P6	MGI:2450309	MP:0010466	vascular_ring
	TBC1D3P6	MGI:2450309	MP:0010484	bicuspid_aortic_valve
	TBC1D3P6	MGI:2450309	MP:0010551	abnormal_coronary_vessel_morphology
	TBC1D3P6	MGI:2450309	MP:0010556	thin_ventricle_myocardium_compact_layer
	TBC1D3P6	MGI:2450309	MP:0010587	conotruncal_ridge_hypoplasia
	TBC1D3P6	MGI:2450309	MP:0010593	thick_aortic_valve_cusps
	TBC1D3P6	MGI:2450309	MP:0010595	abnormal_aortic_valve_cusp_morphology
	TBC1D3P6	MGI:2450309	MP:0010605	thick_pulmonary_valve_cusps
	TBC1D3P6	MGI:2450309	MP:0010607	common_atrioventricular_valve
	TBC1D3P6	MGI:2450309	MP:0010758	increased_right_ventricle_systolic_pressure
	TBC1D3P6	MGI:2450309	MP:0010996	increased_aorta_wall_thickness
	TBC1D3P6	MGI:2450309	MP:0011514	skin_hemorrhage
	TBC1D3P6	MGI:2450309	MP:0011643	abnormal_tendon_collagen_fibril_morphology
	TBC1D3P6	MGI:2450309	MP:0011659	interrupted_aortic_arch,_type_b
	TBC1D3P6	MGI:2450309	MP:0012061	abnormal_diaphragm_central_tendon_morphology
	TBC1D3P6	MGI:2450309	MP:0012253	abnormal_intersomitic_vessel_morphology
	TBC1D3P6	MGI:2450309	MP:0012501	abnormal_pericardial_cavity_morphology
	TBC1D3P6	MGI:2450309	MP:0020316	decreased_vascular_endothelial_cell_proliferation
	TBC1D3P6	MGI:2450309	MP:0020321	increased_vascular_endothelial_cell_apoptosis
	TBC1D3P6	MGI:2450309	MP:0020329	decreased_capillary_density
	TBC1D3P6	MGI:2450309	MP:0020407	abnormal_placental_thrombosis
	TBC1D3P6	MGI:2450309	MP:0030803	abnormal_tendon_cell_morphology
	TBC1D3P6	MGI:2450309	MP:0031384	impaired_blood-brain_barrier_function
	TBC1D3P6	MGI:2450326	MP:0004875	increased_mean_systemic_arterial_blood_pressure
	TBC1D3P6	MGI:2450326	MP:0005369	muscle_phenotype
	TBC1D3P6	MGI:2450326	MP:0005591	decreased_vasodilation
	TBC1D3P6	MGI:2450326	MP:0010551	abnormal_coronary_vessel_morphology
	TBC1D3P6	MGI:2450345	MP:0001914	hemorrhage
	TBC1D3P6	MGI:2450360	MP:0001262	decreased_body_weight
	TBC1D3P6	MGI:2450360	MP:0001263	weight_loss
	TBC1D3P6	MGI:2450360	MP:0005150	cachexia
	TBC1D3P6	MGI:2450360	MP:0005178	increased_circulating_cholesterol_level
	TBC1D3P6	MGI:2450360	MP:0011320	abnormal_glomerular_capillary_morphology
	TBC1D3P6	MGI:2450360	MP:0011453	abnormal_glomerular_capillary_endothelium_morphology
	TBC1D3P6	MGI:2450360	MP:0011455	absent_glomerular_endothelium_fenestra
	TBC1D3P6	MGI:2450360	MP:0011509	dilated_glomerular_capillary
	TBC1D3P6	MGI:2450392	MP:0001262	decreased_body_weight
	TBC1D3P6	MGI:2450392	MP:0001263	weight_loss
	TBC1D3P6	MGI:2450551	MP:0000274	enlarged_heart
	TBC1D3P6	MGI:2450551	MP:0002837	dystrophic_cardiac_calcinosis
	TBC1D3P6	MGI:2450551	MP:0005150	cachexia
	TBC1D3P6	MGI:2450554	MP:0000274	enlarged_heart
	TBC1D3P6	MGI:2450554	MP:0002837	dystrophic_cardiac_calcinosis
	TBC1D3P6	MGI:2450554	MP:0005150	cachexia
	TBC1D3P6	MGI:2450588	MP:0005150	cachexia
	TBC1D3P6	MGI:2450591	MP:0005150	cachexia
	TBC1D3P6	MGI:2450594	MP:0005150	cachexia
	TBC1D3P6	MGI:2450596	MP:0005150	cachexia
	TBC1D3P6	MGI:2450598	MP:0005150	cachexia
	TBC1D3P6	MGI:2450600	MP:0005150	cachexia
	TBC1D3P6	MGI:2450602	MP:0005150	cachexia
	TBC1D3P6	MGI:2450697	MP:0000186	decreased_circulating_HDL_cholesterol_level
	TBC1D3P6	MGI:2450697	MP:0004003	abnormal_vascular_endothelial_cell_physiology
	TBC1D3P6	MGI:2450697	MP:0005179	decreased_circulating_cholesterol_level
	TBC1D3P6	MGI:2450697	MP:0005318	decreased_triglyceride_level
	TBC1D3P6	MGI:2450697	MP:0006084	abnormal_circulating_phospholipid_level
	TBC1D3P6	MGI:2450862	MP:0001262	decreased_body_weight
	TBC1D3P6	MGI:2450862	MP:0005659	decreased_susceptibility_to_diet-induced_obesity
	TBC1D3P6	MGI:2450862	MP:0008034	enhanced_lipolysis
	TBC1D3P6	MGI:2450928	MP:0000260	abnormal_angiogenesis
	TBC1D3P6	MGI:2450928	MP:0000729	abnormal_myogenesis
	TBC1D3P6	MGI:2450928	MP:0000733	abnormal_muscle_development
	TBC1D3P6	MGI:2450928	MP:0001175	abnormal_lung_morphology
	TBC1D3P6	MGI:2450928	MP:0001260	increased_body_weight
	TBC1D3P6	MGI:2450928	MP:0001262	decreased_body_weight
	TBC1D3P6	MGI:2450928	MP:0002106	abnormal_muscle_physiology
	TBC1D3P6	MGI:2450928	MP:0002108	abnormal_muscle_morphology
	TBC1D3P6	MGI:2450928	MP:0002279	abnormal_diaphragm_morphology
	TBC1D3P6	MGI:2450928	MP:0003227	abnormal_vascular_branching_morphogenesis
	TBC1D3P6	MGI:2450928	MP:0003924	diaphragmatic_hernia
	TBC1D3P6	MGI:2450928	MP:0004087	abnormal_muscle_fiber_morphology
	TBC1D3P6	MGI:2450928	MP:0004232	decreased_muscle_weight
	TBC1D3P6	MGI:2450928	MP:0004819	decreased_skeletal_muscle_mass
	TBC1D3P6	MGI:2450928	MP:0005369	muscle_phenotype
	TBC1D3P6	MGI:2450928	MP:0005503	abnormal_tendon_morphology
	TBC1D3P6	MGI:2450928	MP:0008817	hematoma
	TBC1D3P6	MGI:2450928	MP:0009406	decreased_skeletal_muscle_fiber_number
	TBC1D3P6	MGI:2450928	MP:0009419	skeletal_muscle_fibrosis
	TBC1D3P6	MGI:2450928	MP:0010587	conotruncal_ridge_hypoplasia
	TBC1D3P6	MGI:2450928	MP:0010975	abnormal_lung_lobe_morphology
	TBC1D3P6	MGI:2450928	MP:0011643	abnormal_tendon_collagen_fibril_morphology
	TBC1D3P6	MGI:2450928	MP:0011708	decreased_fibroblast_cell_migration
	TBC1D3P6	MGI:2450928	MP:0011808	abnormal_myoblast_differentiation
	TBC1D3P6	MGI:2450928	MP:0012185	abnormal_muscle_precursor_cell_morphology
	TBC1D3P6	MGI:2450928	MP:0012186	abnormal_muscle_precursor_cell_physiology
	TBC1D3P6	MGI:2450928	MP:0012251	abnormal_diaphragm_development
	TBC1D3P6	MGI:2450928	MP:0030775	abnormal_calcaneal_tendon_morphology
	TBC1D3P6	MGI:2450928	MP:0030803	abnormal_tendon_cell_morphology
	TBC1D3P6	MGI:2450928	MP:0030947	increased_myoblast_proliferation
	TBC1D3P6	MGI:2451364	MP:0005339	increased_susceptibility_to_atherosclerosis
	TBC1D3P6	MGI:2451365	MP:0005339	increased_susceptibility_to_atherosclerosis
	TBC1D3P6	MGI:2451366	MP:0005339	increased_susceptibility_to_atherosclerosis
	TBC1D3P6	MGI:2651391	MP:0002551	abnormal_blood_coagulation
	TBC1D3P6	MGI:2651391	MP:0005606	increased_bleeding_time
	TBC1D3P6	MGI:2651391	MP:0009549	decreased_platelet_aggregation
	TBC1D3P6	MGI:2651391	MP:0031120	decreased_susceptibility_to_induced_thrombosis
	TBC1D3P6	MGI:2651407	MP:0001263	weight_loss
	TBC1D3P6	MGI:2651407	MP:0005150	cachexia
	TBC1D3P6	MGI:2651560	MP:0000276	heart_right_ventricle_hypertrophy
	TBC1D3P6	MGI:2651560	MP:0000484	abnormal_pulmonary_artery_morphology
	TBC1D3P6	MGI:2651560	MP:0001175	abnormal_lung_morphology
	TBC1D3P6	MGI:2651560	MP:0003025	increased_vasoconstriction
	TBC1D3P6	MGI:2651560	MP:0005369	muscle_phenotype
	TBC1D3P6	MGI:2651560	MP:0010758	increased_right_ventricle_systolic_pressure
	TBC1D3P6	MGI:2651601	MP:0001262	decreased_body_weight
	TBC1D3P6	MGI:2651712	MP:0009814	increased_prostaglandin_level
	TBC1D3P6	MGI:2651713	MP:0009814	increased_prostaglandin_level
	TBC1D3P6	MGI:2651802	MP:0001263	weight_loss
	TBC1D3P6	MGI:2651828	MP:0005150	cachexia
	TBC1D3P6	MGI:2651830	MP:0000747	muscle_weakness
	TBC1D3P6	MGI:2651830	MP:0005369	muscle_phenotype
	TBC1D3P6	MGI:2651833	MP:0001260	increased_body_weight
	TBC1D3P6	MGI:2651833	MP:0001261	obese
	TBC1D3P6	MGI:2652048	MP:0001262	decreased_body_weight
	TBC1D3P6	MGI:2652048	MP:0005369	muscle_phenotype
	TBC1D3P6	MGI:2652048	MP:0009402	decreased_skeletal_muscle_fiber_diameter
	TBC1D3P6	MGI:2652170	MP:0000759	abnormal_skeletal_muscle_morphology
	TBC1D3P6	MGI:2652170	MP:0001262	decreased_body_weight
	TBC1D3P6	MGI:2652170	MP:0004819	decreased_skeletal_muscle_mass
	TBC1D3P6	MGI:2652170	MP:0005369	muscle_phenotype
	TBC1D3P6	MGI:2652170	MP:0009402	decreased_skeletal_muscle_fiber_diameter
	TBC1D3P6	MGI:2652170	MP:0009409	abnormal_skeletal_muscle_fiber_type_ratio
	TBC1D3P6	MGI:2652170	MP:0009422	decreased_gastrocnemius_weight
	TBC1D3P6	MGI:2652170	MP:0010239	decreased_skeletal_muscle_weight
	TBC1D3P6	MGI:2652186	MP:0001175	abnormal_lung_morphology
	TBC1D3P6	MGI:2652186	MP:0001176	abnormal_lung_development
	TBC1D3P6	MGI:2652186	MP:0001179	thick_pulmonary_interalveolar_septum
	TBC1D3P6	MGI:2652186	MP:0001183	overexpanded_pulmonary_alveolus
	TBC1D3P6	MGI:2652186	MP:0001262	decreased_body_weight
	TBC1D3P6	MGI:2652186	MP:0001263	weight_loss
	TBC1D3P6	MGI:2652186	MP:0001958	emphysema
	TBC1D3P6	MGI:2652186	MP:0002267	abnormal_bronchiole_morphology
	TBC1D3P6	MGI:2652186	MP:0002270	abnormal_pulmonary_alveolus_morphology
	TBC1D3P6	MGI:2652186	MP:0002273	abnormal_pulmonary_alveolus_epithelial_cell_morphology
	TBC1D3P6	MGI:2652186	MP:0002275	abnormal_type_II_pneumocyte_morphology
	TBC1D3P6	MGI:2652186	MP:0003209	abnormal_pulmonary_elastic_fiber_morphology
	TBC1D3P6	MGI:2652186	MP:0003426	pulmonary_interstitial_fibrosis
	TBC1D3P6	MGI:2652186	MP:0004007	abnormal_lung_vasculature_morphology
	TBC1D3P6	MGI:2652186	MP:0004390	abnormal_bronchoalveolar_duct_junction_morphology
	TBC1D3P6	MGI:2652186	MP:0005150	cachexia
	TBC1D3P6	MGI:2652186	MP:0006027	impaired_lung_alveolus_development
	TBC1D3P6	MGI:2652186	MP:0006050	pulmonary_fibrosis
	TBC1D3P6	MGI:2652186	MP:0006382	abnormal_lung_epithelium_morphology
	TBC1D3P6	MGI:2652186	MP:0010898	abnormal_pulmonary_alveolus_epithelium_morphology
	TBC1D3P6	MGI:2652186	MP:0010900	abnormal_pulmonary_interalveolar_septum_morphology
	TBC1D3P6	MGI:2652186	MP:0010903	abnormal_pulmonary_alveolus_wall_morphology
	TBC1D3P6	MGI:2652186	MP:0010908	dilated_pulmonary_alveolar_duct
	TBC1D3P6	MGI:2652186	MP:0010911	abnormal_pulmonary_acinus_morphology
	TBC1D3P6	MGI:2652186	MP:0010995	abnormal_lung_alveolus_development
	TBC1D3P6	MGI:2652211	MP:0000748	progressive_muscle_weakness
	TBC1D3P6	MGI:2652211	MP:0005369	muscle_phenotype
	TBC1D3P6	MGI:2652653	MP:0001263	weight_loss
	TBC1D3P6	MGI:2652653	MP:0002702	decreased_circulating_free_fatty_acids_level
	TBC1D3P6	MGI:2652653	MP:0003982	increased_cholesterol_level
	TBC1D3P6	MGI:2652653	MP:0010027	increased_liver_cholesterol_level
	TBC1D3P6	MGI:2653391	MP:0001263	weight_loss
	TBC1D3P6	MGI:2653457	MP:0002118	abnormal_lipid_homeostasis
	TBC1D3P6	MGI:2653459	MP:0002118	abnormal_lipid_homeostasis
	TBC1D3P6	MGI:2653460	MP:0002118	abnormal_lipid_homeostasis
	TBC1D3P6	MGI:2653461	MP:0000180	abnormal_circulating_cholesterol_level
	TBC1D3P6	MGI:2653461	MP:0005178	increased_circulating_cholesterol_level
	TBC1D3P6	MGI:2653462	MP:0000186	decreased_circulating_HDL_cholesterol_level
	TBC1D3P6	MGI:2653462	MP:0001556	increased_circulating_HDL_cholesterol_level
	TBC1D3P6	MGI:2653463	MP:0005178	increased_circulating_cholesterol_level
	TBC1D3P6	MGI:2653464	MP:0005178	increased_circulating_cholesterol_level
	TBC1D3P6	MGI:2653465	MP:0005178	increased_circulating_cholesterol_level
	TBC1D3P6	MGI:2653466	MP:0000180	abnormal_circulating_cholesterol_level
	TBC1D3P6	MGI:2653467	MP:0000180	abnormal_circulating_cholesterol_level
	TBC1D3P6	MGI:2653544	MP:0001262	decreased_body_weight
	TBC1D3P6	MGI:2653544	MP:0002269	muscular_atrophy
	TBC1D3P6	MGI:2653544	MP:0005369	muscle_phenotype
	TBC1D3P6	MGI:2653571	MP:0002843	decreased_systemic_arterial_blood_pressure
	TBC1D3P6	MGI:2653571	MP:0004876	decreased_mean_systemic_arterial_blood_pressure
	TBC1D3P6	MGI:2653571	MP:0004879	decreased_systemic_vascular_resistance
	TBC1D3P6	MGI:2653571	MP:0005179	decreased_circulating_cholesterol_level
	TBC1D3P6	MGI:2653571	MP:0005341	decreased_susceptibility_to_atherosclerosis
	TBC1D3P6	MGI:2653575	MP:0002843	decreased_systemic_arterial_blood_pressure
	TBC1D3P6	MGI:2653575	MP:0004876	decreased_mean_systemic_arterial_blood_pressure
	TBC1D3P6	MGI:2653575	MP:0004879	decreased_systemic_vascular_resistance
	TBC1D3P6	MGI:2653575	MP:0005179	decreased_circulating_cholesterol_level
	TBC1D3P6	MGI:2653575	MP:0005341	decreased_susceptibility_to_atherosclerosis
	TBC1D3P6	MGI:2653600	MP:0001262	decreased_body_weight
	TBC1D3P6	MGI:2653600	MP:0001629	abnormal_heart_rate
	TBC1D3P6	MGI:2653600	MP:0001636	irregular_heartbeat
	TBC1D3P6	MGI:2653600	MP:0002843	decreased_systemic_arterial_blood_pressure
	TBC1D3P6	MGI:2653600	MP:0003137	abnormal_impulse_conducting_system_conduction
	TBC1D3P6	MGI:2653600	MP:0004122	abnormal_sinus_arrhythmia
	TBC1D3P6	MGI:2653600	MP:0004565	small_myocardial_fiber
	TBC1D3P6	MGI:2653600	MP:0005369	muscle_phenotype
	TBC1D3P6	MGI:2653600	MP:0005665	increased_circulating_noradrenaline_level
	TBC1D3P6	MGI:2653600	MP:0008543	atrial_fibrillation
	TBC1D3P6	MGI:2653600	MP:0008950	ventricular_tachycardia
	TBC1D3P6	MGI:2653600	MP:0009732	ventricular_premature_beat
	TBC1D3P6	MGI:2653600	MP:0010504	abnormal_RR_interval
	TBC1D3P6	MGI:2653600	MP:0012574	decreased_noradrenaline_level
	TBC1D3P6	MGI:2653601	MP:0000278	abnormal_myocardial_fiber_morphology
	TBC1D3P6	MGI:2653601	MP:0001262	decreased_body_weight
	TBC1D3P6	MGI:2653601	MP:0001263	weight_loss
	TBC1D3P6	MGI:2653601	MP:0002078	abnormal_glucose_homeostasis
	TBC1D3P6	MGI:2653601	MP:0002727	decreased_circulating_insulin_level
	TBC1D3P6	MGI:2653601	MP:0002753	dilated_heart_left_ventricle
	TBC1D3P6	MGI:2653601	MP:0002834	decreased_heart_weight
	TBC1D3P6	MGI:2653601	MP:0003393	decreased_cardiac_output
	TBC1D3P6	MGI:2653601	MP:0003822	decreased_left_ventricle_systolic_pressure
	TBC1D3P6	MGI:2653601	MP:0004009	abnormal_diastolic_filling_velocity
	TBC1D3P6	MGI:2653601	MP:0005293	impaired_glucose_tolerance
	TBC1D3P6	MGI:2653601	MP:0005369	muscle_phenotype
	TBC1D3P6	MGI:2653601	MP:0005598	decreased_ventricle_muscle_contractility
	TBC1D3P6	MGI:2653601	MP:0008489	slow_postnatal_weight_gain
	TBC1D3P6	MGI:2653601	MP:0011952	decreased_cardiac_stroke_volume
	TBC1D3P6	MGI:2653999	MP:0011320	abnormal_glomerular_capillary_morphology
	TBC1D3P6	MGI:2653999	MP:0011453	abnormal_glomerular_capillary_endothelium_morphology
	TBC1D3P6	MGI:2653999	MP:0011455	absent_glomerular_endothelium_fenestra
	TBC1D3P6	MGI:2654007	MP:0000533	kidney_hemorrhage
	TBC1D3P6	MGI:2654007	MP:0011320	abnormal_glomerular_capillary_morphology
	TBC1D3P6	MGI:2654007	MP:0011453	abnormal_glomerular_capillary_endothelium_morphology
	TBC1D3P6	MGI:2654007	MP:0011509	dilated_glomerular_capillary
	TBC1D3P6	MGI:2654235	MP:0000284	double_outlet_right_ventricle
	TBC1D3P6	MGI:2654235	MP:0000531	right_pulmonary_isomerism
	TBC1D3P6	MGI:2654235	MP:0000644	dextrocardia
	TBC1D3P6	MGI:2654235	MP:0000650	mesocardia
	TBC1D3P6	MGI:2654235	MP:0004110	transposition_of_great_arteries
	TBC1D3P6	MGI:2654235	MP:0006061	right_atrial_isomerism
	TBC1D3P6	MGI:2654235	MP:0006065	abnormal_heart_position_or_orientation
	TBC1D3P6	MGI:2654235	MP:0010402	ventricular_septal_defect
	TBC1D3P6	MGI:2654235	MP:0010403	atrial_septal_defect
	TBC1D3P6	MGI:2654235	MP:0010413	complete_atrioventricular_septal_defect
	TBC1D3P6	MGI:2654235	MP:0010431	atrial_situs_inversus
	TBC1D3P6	MGI:2654235	MP:0010668	abnormal_hepatic_portal_vein_morphology
	TBC1D3P6	MGI:2654235	MP:0011323	abnormal_renal_vein_morphology
	TBC1D3P6	MGI:2654235	MP:0011569	abnormal_azygos_vein_morphology
	TBC1D3P6	MGI:2654372	MP:0000274	enlarged_heart
	TBC1D3P6	MGI:2654372	MP:0001625	cardiac_hypertrophy
	TBC1D3P6	MGI:2654372	MP:0002625	heart_left_ventricle_hypertrophy
	TBC1D3P6	MGI:2654372	MP:0002795	dilated_cardiomyopathy
	TBC1D3P6	MGI:2654372	MP:0003819	increased_left_ventricle_diastolic_pressure
	TBC1D3P6	MGI:2654372	MP:0003921	abnormal_heart_left_ventricle_morphology
	TBC1D3P6	MGI:2654372	MP:0004564	enlarged_myocardial_fiber
	TBC1D3P6	MGI:2654372	MP:0005140	decreased_cardiac_muscle_contractility
	TBC1D3P6	MGI:2654372	MP:0005294	abnormal_heart_ventricle_morphology
	TBC1D3P6	MGI:2654372	MP:0005333	decreased_heart_rate
	TBC1D3P6	MGI:2654372	MP:0005369	muscle_phenotype
	TBC1D3P6	MGI:2654372	MP:0005598	decreased_ventricle_muscle_contractility
	TBC1D3P6	MGI:2654372	MP:0005630	increased_lung_weight
	TBC1D3P6	MGI:2654372	MP:0006138	congestive_heart_failure
	TBC1D3P6	MGI:2654372	MP:0006264	decreased_systemic_arterial_systolic_blood_pressure
	TBC1D3P6	MGI:2654372	MP:0010724	thick_interventricular_septum
	TBC1D3P6	MGI:2654384	MP:0000274	enlarged_heart
	TBC1D3P6	MGI:2654384	MP:0002795	dilated_cardiomyopathy
	TBC1D3P6	MGI:2654384	MP:0005294	abnormal_heart_ventricle_morphology
	TBC1D3P6	MGI:2654384	MP:0005369	muscle_phenotype
	TBC1D3P6	MGI:2654384	MP:0005630	increased_lung_weight
	TBC1D3P6	MGI:2654384	MP:0006138	congestive_heart_failure
	TBC1D3P6	MGI:2654488	MP:0002551	abnormal_blood_coagulation
	TBC1D3P6	MGI:2654488	MP:0003141	cardiac_fibrosis
	TBC1D3P6	MGI:2654488	MP:0030975	placenta_hemorrhage
	TBC1D3P6	MGI:2654494	MP:0000249	abnormal_blood_vessel_physiology
	TBC1D3P6	MGI:2654494	MP:0001596	hypotension
	TBC1D3P6	MGI:2654494	MP:0005369	muscle_phenotype
	TBC1D3P6	MGI:2654494	MP:0005591	decreased_vasodilation
	TBC1D3P6	MGI:2654947	MP:0000531	right_pulmonary_isomerism
	TBC1D3P6	MGI:2654947	MP:0000644	dextrocardia
	TBC1D3P6	MGI:2654947	MP:0006061	right_atrial_isomerism
	TBC1D3P6	MGI:2654947	MP:0006126	abnormal_cardiac_outflow_tract_development
	TBC1D3P6	MGI:2656116	MP:0002842	increased_systemic_arterial_blood_pressure
	TBC1D3P6	MGI:2656117	MP:0002842	increased_systemic_arterial_blood_pressure
	TBC1D3P6	MGI:2656118	MP:0005339	increased_susceptibility_to_atherosclerosis
	TBC1D3P6	MGI:2656120	MP:0001260	increased_body_weight
	TBC1D3P6	MGI:2656120	MP:0001261	obese
	TBC1D3P6	MGI:2656121	MP:0001260	increased_body_weight
	TBC1D3P6	MGI:2656121	MP:0001261	obese
	TBC1D3P6	MGI:2656126	MP:0001260	increased_body_weight
	TBC1D3P6	MGI:2656126	MP:0001261	obese
	TBC1D3P6	MGI:2656127	MP:0001260	increased_body_weight
	TBC1D3P6	MGI:2656127	MP:0001261	obese
	TBC1D3P6	MGI:2656129	MP:0001260	increased_body_weight
	TBC1D3P6	MGI:2656129	MP:0001261	obese
	TBC1D3P6	MGI:2656130	MP:0001260	increased_body_weight
	TBC1D3P6	MGI:2656130	MP:0001261	obese
	TBC1D3P6	MGI:2656139	MP:0001556	increased_circulating_HDL_cholesterol_level
	TBC1D3P6	MGI:2656140	MP:0000186	decreased_circulating_HDL_cholesterol_level
	TBC1D3P6	MGI:2656140	MP:0001556	increased_circulating_HDL_cholesterol_level
	TBC1D3P6	MGI:2656141	MP:0005317	increased_triglyceride_level
	TBC1D3P6	MGI:2656244	MP:0001260	increased_body_weight
	TBC1D3P6	MGI:2656244	MP:0008489	slow_postnatal_weight_gain
	TBC1D3P6	MGI:2656908	MP:0000752	dystrophic_muscle
	TBC1D3P6	MGI:2656908	MP:0001260	increased_body_weight
	TBC1D3P6	MGI:2656908	MP:0001262	decreased_body_weight
	TBC1D3P6	MGI:2656908	MP:0002106	abnormal_muscle_physiology
	TBC1D3P6	MGI:2656908	MP:0002108	abnormal_muscle_morphology
	TBC1D3P6	MGI:2656908	MP:0003851	skeletal_muscle_interstitial_fibrosis
	TBC1D3P6	MGI:2656908	MP:0003939	abnormal_myotome_morphology
	TBC1D3P6	MGI:2656908	MP:0004069	abnormal_muscle_spindle_morphology
	TBC1D3P6	MGI:2656908	MP:0004090	abnormal_sarcomere_morphology
	TBC1D3P6	MGI:2656908	MP:0004091	abnormal_Z_line_morphology
	TBC1D3P6	MGI:2656908	MP:0004130	abnormal_muscle_cell_glucose_uptake
	TBC1D3P6	MGI:2656908	MP:0004232	decreased_muscle_weight
	TBC1D3P6	MGI:2656908	MP:0005369	muscle_phenotype
	TBC1D3P6	MGI:2656908	MP:0008468	absent_muscle_spindles
	TBC1D3P6	MGI:2656908	MP:0009403	increased_variability_of_skeletal_muscle_fiber_size
	TBC1D3P6	MGI:2656908	MP:0010401	increased_skeletal_muscle_glycogen_level
	TBC1D3P6	MGI:2656908	MP:0030959	abnormal_myoblast_fusion
	TBC1D3P6	MGI:2660559	MP:0005293	impaired_glucose_tolerance
	TBC1D3P6	MGI:2660561	MP:0001559	hyperglycemia
	TBC1D3P6	MGI:2660570	MP:0002079	increased_circulating_insulin_level
	TBC1D3P6	MGI:2660571	MP:0005293	impaired_glucose_tolerance
	TBC1D3P6	MGI:2660613	MP:0002108	abnormal_muscle_morphology
	TBC1D3P6	MGI:2660614	MP:0002108	abnormal_muscle_morphology
	TBC1D3P6	MGI:2661703	MP:0001260	increased_body_weight
	TBC1D3P6	MGI:2661704	MP:0001260	increased_body_weight
	TBC1D3P6	MGI:2661705	MP:0001260	increased_body_weight
	TBC1D3P6	MGI:2661706	MP:0001260	increased_body_weight
	TBC1D3P6	MGI:2661707	MP:0001260	increased_body_weight
	TBC1D3P6	MGI:2661731	MP:0006050	pulmonary_fibrosis
	TBC1D3P6	MGI:2661732	MP:0006050	pulmonary_fibrosis
	TBC1D3P6	MGI:2661734	MP:0006050	pulmonary_fibrosis
	TBC1D3P6	MGI:2661735	MP:0006050	pulmonary_fibrosis
	TBC1D3P6	MGI:2661922	MP:0001262	decreased_body_weight
	TBC1D3P6	MGI:2661922	MP:0002118	abnormal_lipid_homeostasis
	TBC1D3P6	MGI:2661922	MP:0005559	increased_circulating_glucose_level
	TBC1D3P6	MGI:2661922	MP:0008989	abnormal_liver_sinusoid_morphology
	TBC1D3P6	MGI:2661922	MP:0009356	decreased_liver_triglyceride_level
	TBC1D3P6	MGI:2661922	MP:0010398	decreased_liver_glycogen_level
	TBC1D3P6	MGI:2661922	MP:0010439	abnormal_hepatic_vein_morphology
	TBC1D3P6	MGI:2662492	MP:0001556	increased_circulating_HDL_cholesterol_level
	TBC1D3P6	MGI:2662492	MP:0005178	increased_circulating_cholesterol_level
	TBC1D3P6	MGI:2662493	MP:0001556	increased_circulating_HDL_cholesterol_level
	TBC1D3P6	MGI:2662493	MP:0005178	increased_circulating_cholesterol_level
	TBC1D3P6	MGI:2662494	MP:0001556	increased_circulating_HDL_cholesterol_level
	TBC1D3P6	MGI:2662494	MP:0005178	increased_circulating_cholesterol_level
	TBC1D3P6	MGI:2662841	MP:0002626	increased_heart_rate
	TBC1D3P6	MGI:2662842	MP:0002626	increased_heart_rate
	TBC1D3P6	MGI:2662844	MP:0002626	increased_heart_rate
	TBC1D3P6	MGI:2662846	MP:0002833	increased_heart_weight
	TBC1D3P6	MGI:2663450	MP:0002079	increased_circulating_insulin_level
	TBC1D3P6	MGI:2663452	MP:0002079	increased_circulating_insulin_level
	TBC1D3P6	MGI:2663825	MP:0000749	muscle_degeneration
	TBC1D3P6	MGI:2663825	MP:0005369	muscle_phenotype
	TBC1D3P6	MGI:2663953	MP:0002078	abnormal_glucose_homeostasis
	TBC1D3P6	MGI:2663957	MP:0002078	abnormal_glucose_homeostasis
	TBC1D3P6	MGI:2664725	MP:0006050	pulmonary_fibrosis
	TBC1D3P6	MGI:2664726	MP:0006050	pulmonary_fibrosis
	TBC1D3P6	MGI:2664783	MP:0005178	increased_circulating_cholesterol_level
	TBC1D3P6	MGI:2665109	MP:0001559	hyperglycemia
	TBC1D3P6	MGI:2665109	MP:0001759	increased_urine_glucose_level
	TBC1D3P6	MGI:2665109	MP:0005150	cachexia
	TBC1D3P6	MGI:2665302	MP:0000266	abnormal_heart_morphology
	TBC1D3P6	MGI:2665302	MP:0000530	abnormal_kidney_blood_vessel_morphology
	TBC1D3P6	MGI:2665302	MP:0000533	kidney_hemorrhage
	TBC1D3P6	MGI:2665302	MP:0001262	decreased_body_weight
	TBC1D3P6	MGI:2665302	MP:0001596	hypotension
	TBC1D3P6	MGI:2665302	MP:0001914	hemorrhage
	TBC1D3P6	MGI:2665302	MP:0002666	increased_circulating_aldosterone_level
	TBC1D3P6	MGI:2665302	MP:0005178	increased_circulating_cholesterol_level
	TBC1D3P6	MGI:2665302	MP:0005560	decreased_circulating_glucose_level
	TBC1D3P6	MGI:2665302	MP:0014171	increased_fatty_acid_oxidation
	TBC1D3P6	MGI:2665302	MP:0014172	decreased_fatty_acid_oxidation
	TBC1D3P6	MGI:2665302	MP:0020414	abnormal_fibroblast_physiology
	TBC1D3P6	MGI:2665342	MP:0000189	hypoglycemia
	TBC1D3P6	MGI:2665342	MP:0001262	decreased_body_weight
	TBC1D3P6	MGI:2665342	MP:0001759	increased_urine_glucose_level
	TBC1D3P6	MGI:2665342	MP:0005292	improved_glucose_tolerance
	TBC1D3P6	MGI:2665342	MP:0005317	increased_triglyceride_level
	TBC1D3P6	MGI:2665342	MP:0005559	increased_circulating_glucose_level
	TBC1D3P6	MGI:2665342	MP:0010398	decreased_liver_glycogen_level
	TBC1D3P6	MGI:2665415	MP:0000189	hypoglycemia
	TBC1D3P6	MGI:2665415	MP:0001262	decreased_body_weight
	TBC1D3P6	MGI:2665415	MP:0002644	decreased_circulating_triglyceride_level
	TBC1D3P6	MGI:2665415	MP:0002696	decreased_circulating_glucagon_level
	TBC1D3P6	MGI:2665415	MP:0005179	decreased_circulating_cholesterol_level
	TBC1D3P6	MGI:2665415	MP:0013278	decreased_fasting_circulating_glucose_level
	TBC1D3P6	MGI:2665474	MP:0010607	common_atrioventricular_valve
	TBC1D3P6	MGI:2665552	MP:0000266	abnormal_heart_morphology
	TBC1D3P6	MGI:2665552	MP:0000267	abnormal_heart_development
	TBC1D3P6	MGI:2665552	MP:0000274	enlarged_heart
	TBC1D3P6	MGI:2665552	MP:0000278	abnormal_myocardial_fiber_morphology
	TBC1D3P6	MGI:2665552	MP:0000280	thin_ventricular_wall
	TBC1D3P6	MGI:2665552	MP:0001260	increased_body_weight
	TBC1D3P6	MGI:2665552	MP:0001262	decreased_body_weight
	TBC1D3P6	MGI:2665552	MP:0001544	abnormal_cardiovascular_system_physiology
	TBC1D3P6	MGI:2665552	MP:0001547	abnormal_lipid_level
	TBC1D3P6	MGI:2665552	MP:0001625	cardiac_hypertrophy
	TBC1D3P6	MGI:2665552	MP:0001636	irregular_heartbeat
	TBC1D3P6	MGI:2665552	MP:0001853	heart_inflammation
	TBC1D3P6	MGI:2665552	MP:0001855	abnormal_atrial_thrombosis
	TBC1D3P6	MGI:2665552	MP:0001856	myocarditis
	TBC1D3P6	MGI:2665552	MP:0002753	dilated_heart_left_ventricle
	TBC1D3P6	MGI:2665552	MP:0002795	dilated_cardiomyopathy
	TBC1D3P6	MGI:2665552	MP:0002833	increased_heart_weight
	TBC1D3P6	MGI:2665552	MP:0002953	thick_ventricular_wall
	TBC1D3P6	MGI:2665552	MP:0003105	abnormal_heart_atrium_morphology
	TBC1D3P6	MGI:2665552	MP:0003137	abnormal_impulse_conducting_system_conduction
	TBC1D3P6	MGI:2665552	MP:0003141	cardiac_fibrosis
	TBC1D3P6	MGI:2665552	MP:0003222	increased_cardiomyocyte_apoptosis
	TBC1D3P6	MGI:2665552	MP:0003822	decreased_left_ventricle_systolic_pressure
	TBC1D3P6	MGI:2665552	MP:0003828	pulmonary_edema
	TBC1D3P6	MGI:2665552	MP:0003896	prolonged_PR_interval
	TBC1D3P6	MGI:2665552	MP:0003921	abnormal_heart_left_ventricle_morphology
	TBC1D3P6	MGI:2665552	MP:0003974	abnormal_endocardium_morphology
	TBC1D3P6	MGI:2665552	MP:0004070	abnormal_P_wave
	TBC1D3P6	MGI:2665552	MP:0004071	prolonged_P_wave
	TBC1D3P6	MGI:2665552	MP:0004084	abnormal_cardiac_muscle_relaxation
	TBC1D3P6	MGI:2665552	MP:0004086	absent_heartbeat
	TBC1D3P6	MGI:2665552	MP:0004114	abnormal_atrioventricular_node_morphology
	TBC1D3P6	MGI:2665552	MP:0004215	abnormal_myocardial_fiber_physiology
	TBC1D3P6	MGI:2665552	MP:0004564	enlarged_myocardial_fiber
	TBC1D3P6	MGI:2665552	MP:0004567	decreased_myocardial_fiber_number
	TBC1D3P6	MGI:2665552	MP:0005140	decreased_cardiac_muscle_contractility
	TBC1D3P6	MGI:2665552	MP:0005150	cachexia
	TBC1D3P6	MGI:2665552	MP:0005294	abnormal_heart_ventricle_morphology
	TBC1D3P6	MGI:2665552	MP:0005329	abnormal_myocardium_layer_morphology
	TBC1D3P6	MGI:2665552	MP:0005333	decreased_heart_rate
	TBC1D3P6	MGI:2665552	MP:0005369	muscle_phenotype
	TBC1D3P6	MGI:2665552	MP:0005598	decreased_ventricle_muscle_contractility
	TBC1D3P6	MGI:2665552	MP:0005608	cardiac_interstitial_fibrosis
	TBC1D3P6	MGI:2665552	MP:0006085	myocardium_necrosis
	TBC1D3P6	MGI:2665552	MP:0006126	abnormal_cardiac_outflow_tract_development
	TBC1D3P6	MGI:2665552	MP:0006138	congestive_heart_failure
	TBC1D3P6	MGI:2665552	MP:0006264	decreased_systemic_arterial_systolic_blood_pressure
	TBC1D3P6	MGI:2665552	MP:0008022	dilated_heart_ventricle
	TBC1D3P6	MGI:2665552	MP:0008543	atrial_fibrillation
	TBC1D3P6	MGI:2665552	MP:0008772	increased_heart_ventricle_size
	TBC1D3P6	MGI:2665552	MP:0008825	abnormal_cardiac_epithelial_to_mesenchymal_transition
	TBC1D3P6	MGI:2665552	MP:0008950	ventricular_tachycardia
	TBC1D3P6	MGI:2665552	MP:0010018	pulmonary_vascular_congestion
	TBC1D3P6	MGI:2665552	MP:0010019	liver_vascular_congestion
	TBC1D3P6	MGI:2665552	MP:0010239	decreased_skeletal_muscle_weight
	TBC1D3P6	MGI:2665552	MP:0010392	prolonged_QRS_complex_duration
	TBC1D3P6	MGI:2665552	MP:0010494	abnormal_ventricle_endocardium_morphology
	TBC1D3P6	MGI:2665552	MP:0010505	abnormal_T_wave
	TBC1D3P6	MGI:2665552	MP:0010519	atrioventricular_block
	TBC1D3P6	MGI:2665552	MP:0010559	heart_block
	TBC1D3P6	MGI:2665552	MP:0010632	cardiac_muscle_necrosis
	TBC1D3P6	MGI:2665552	MP:0010633	myocardium_hypertrophy
	TBC1D3P6	MGI:2665552	MP:0011925	abnormal_heart_echocardiography_feature
	TBC1D3P6	MGI:2665552	MP:0011953	prolonged_PQ_interval
	TBC1D3P6	MGI:2665552	MP:0031131	myocardial_fiber_disarray
	TBC1D3P6	MGI:2668887	MP:0006050	pulmonary_fibrosis
	TBC1D3P6	MGI:2668888	MP:0001175	abnormal_lung_morphology
	TBC1D3P6	MGI:2668888	MP:0006050	pulmonary_fibrosis
	TBC1D3P6	MGI:2670269	MP:0002792	abnormal_retina_vasculature_morphology
	TBC1D3P6	MGI:2670664	MP:0001262	decreased_body_weight
	TBC1D3P6	MGI:2670912	MP:0001262	decreased_body_weight
	TBC1D3P6	MGI:2670914	MP:0001262	decreased_body_weight
	TBC1D3P6	MGI:2671093	MP:0000747	muscle_weakness
	TBC1D3P6	MGI:2671093	MP:0001263	weight_loss
	TBC1D3P6	MGI:2671093	MP:0005369	muscle_phenotype
	TBC1D3P6	MGI:2671274	MP:0001622	abnormal_vasculogenesis
	TBC1D3P6	MGI:2671282	MP:0006065	abnormal_heart_position_or_orientation
	TBC1D3P6	MGI:2671284	MP:0000269	abnormal_heart_looping
	TBC1D3P6	MGI:2671284	MP:0000284	double_outlet_right_ventricle
	TBC1D3P6	MGI:2671284	MP:0000644	dextrocardia
	TBC1D3P6	MGI:2671284	MP:0004110	transposition_of_great_arteries
	TBC1D3P6	MGI:2671284	MP:0010412	atrioventricular_septal_defect
	TBC1D3P6	MGI:2671284	MP:0010420	muscular_ventricular_septal_defect
	TBC1D3P6	MGI:2671286	MP:0001914	hemorrhage
	TBC1D3P6	MGI:2671286	MP:0002128	abnormal_blood_circulation
	TBC1D3P6	MGI:2671288	MP:0000291	enlarged_pericardium
	TBC1D3P6	MGI:2671288	MP:0002127	abnormal_cardiovascular_system_morphology
	TBC1D3P6	MGI:2671288	MP:0002128	abnormal_blood_circulation
	TBC1D3P6	MGI:2671288	MP:0005244	hemopericardium
	TBC1D3P6	MGI:2671298	MP:0000267	abnormal_heart_development
	TBC1D3P6	MGI:2671298	MP:0002127	abnormal_cardiovascular_system_morphology
	TBC1D3P6	MGI:2671312	MP:0001914	hemorrhage
	TBC1D3P6	MGI:2671377	MP:0001262	decreased_body_weight
	TBC1D3P6	MGI:2671378	MP:0005179	decreased_circulating_cholesterol_level
	TBC1D3P6	MGI:2671394	MP:0001262	decreased_body_weight
	TBC1D3P6	MGI:2671400	MP:0001262	decreased_body_weight
	TBC1D3P6	MGI:2671404	MP:0001262	decreased_body_weight
	TBC1D3P6	MGI:2671405	MP:0000274	enlarged_heart
	TBC1D3P6	MGI:2671407	MP:0001262	decreased_body_weight
	TBC1D3P6	MGI:2671408	MP:0001262	decreased_body_weight
	TBC1D3P6	MGI:2671409	MP:0001262	decreased_body_weight
	TBC1D3P6	MGI:2671410	MP:0001262	decreased_body_weight
	TBC1D3P6	MGI:2671411	MP:0001262	decreased_body_weight
	TBC1D3P6	MGI:2671413	MP:0001262	decreased_body_weight
	TBC1D3P6	MGI:2671414	MP:0001262	decreased_body_weight
	TBC1D3P6	MGI:2671416	MP:0001262	decreased_body_weight
	TBC1D3P6	MGI:2671417	MP:0001262	decreased_body_weight
	TBC1D3P6	MGI:2671421	MP:0001262	decreased_body_weight
	TBC1D3P6	MGI:2671422	MP:0001262	decreased_body_weight
	TBC1D3P6	MGI:2671423	MP:0001262	decreased_body_weight
	TBC1D3P6	MGI:2671427	MP:0001262	decreased_body_weight
	TBC1D3P6	MGI:2671469	MP:0002880	opisthotonus
	TBC1D3P6	MGI:2671469	MP:0005369	muscle_phenotype
	TBC1D3P6	MGI:2671477	MP:0002880	opisthotonus
	TBC1D3P6	MGI:2671477	MP:0005369	muscle_phenotype
	TBC1D3P6	MGI:2671594	MP:0001559	hyperglycemia
	TBC1D3P6	MGI:2671594	MP:0005293	impaired_glucose_tolerance
	TBC1D3P6	MGI:2671596	MP:0001261	obese
	TBC1D3P6	MGI:2671941	MP:0000740	impaired_smooth_muscle_contractility
	TBC1D3P6	MGI:2671941	MP:0002106	abnormal_muscle_physiology
	TBC1D3P6	MGI:2671941	MP:0002295	abnormal_pulmonary_circulation
	TBC1D3P6	MGI:2671941	MP:0003139	patent_ductus_arteriosus
	TBC1D3P6	MGI:2671941	MP:0003159	abnormal_esophageal_smooth_muscle_morphology
	TBC1D3P6	MGI:2671941	MP:0004005	impaired_contractility_of_intestinal_smooth_muscle
	TBC1D3P6	MGI:2671941	MP:0004937	dilated_heart
	TBC1D3P6	MGI:2671941	MP:0005369	muscle_phenotype
	TBC1D3P6	MGI:2671941	MP:0006138	congestive_heart_failure
	TBC1D3P6	MGI:2671941	MP:0008802	abnormal_intestinal_smooth_muscle_morphology
	TBC1D3P6	MGI:2671941	MP:0010402	ventricular_septal_defect
	TBC1D3P6	MGI:2671941	MP:0010819	primary_atelectasis
	TBC1D3P6	MGI:2671941	MP:0010998	pulmonary_alveolar_proteinosis
	TBC1D3P6	MGI:2671941	MP:0011655	abnormal_systemic_artery_morphology
	TBC1D3P6	MGI:2671943	MP:0001745	increased_circulating_corticosterone_level
	TBC1D3P6	MGI:2671943	MP:0008489	slow_postnatal_weight_gain
	TBC1D3P6	MGI:2671944	MP:0004144	hypotonia
	TBC1D3P6	MGI:2671944	MP:0005369	muscle_phenotype
	TBC1D3P6	MGI:2671944	MP:0009815	decreased_prostaglandin_level
	TBC1D3P6	MGI:2673324	MP:0001914	hemorrhage
	TBC1D3P6	MGI:2673324	MP:0002551	abnormal_blood_coagulation
	TBC1D3P6	MGI:2673324	MP:0031167	abnormal_lung_thrombosis
	TBC1D3P6	MGI:2673817	MP:0002118	abnormal_lipid_homeostasis
	TBC1D3P6	MGI:2673817	MP:0009356	decreased_liver_triglyceride_level
	TBC1D3P6	MGI:2676586	MP:0002727	decreased_circulating_insulin_level
	TBC1D3P6	MGI:2676586	MP:0002891	increased_insulin_sensitivity
	TBC1D3P6	MGI:2676586	MP:0003383	abnormal_gluconeogenesis
	TBC1D3P6	MGI:2676586	MP:0005179	decreased_circulating_cholesterol_level
	TBC1D3P6	MGI:2676586	MP:0005292	improved_glucose_tolerance
	TBC1D3P6	MGI:2676586	MP:0005560	decreased_circulating_glucose_level
	TBC1D3P6	MGI:2676586	MP:0008114	abnormal_Kupffer_cell_morphology
	TBC1D3P6	MGI:2676586	MP:0009356	decreased_liver_triglyceride_level
	TBC1D3P6	MGI:2676586	MP:0010182	decreased_susceptibility_to_weight_gain
	TBC1D3P6	MGI:2676586	MP:0013278	decreased_fasting_circulating_glucose_level
	TBC1D3P6	MGI:2676885	MP:0000249	abnormal_blood_vessel_physiology
	TBC1D3P6	MGI:2676885	MP:0002833	increased_heart_weight
	TBC1D3P6	MGI:2676885	MP:0003907	decreased_aorta_elastin_content
	TBC1D3P6	MGI:2676885	MP:0004876	decreased_mean_systemic_arterial_blood_pressure
	TBC1D3P6	MGI:2676885	MP:0005369	muscle_phenotype
	TBC1D3P6	MGI:2676885	MP:0005591	decreased_vasodilation
	TBC1D3P6	MGI:2676885	MP:0006263	decreased_systemic_arterial_diastolic_blood_pressure
	TBC1D3P6	MGI:2676885	MP:0010468	abnormal_thoracic_aorta_morphology
	TBC1D3P6	MGI:2676885	MP:0011640	abnormal_aorta_collagen_fibril_morphology
	TBC1D3P6	MGI:2676919	MP:0005369	muscle_phenotype
	TBC1D3P6	MGI:2677647	MP:0000266	abnormal_heart_morphology
	TBC1D3P6	MGI:2677647	MP:0000273	overriding_aortic_valve
	TBC1D3P6	MGI:2677647	MP:0004157	interrupted_aortic_arch
	TBC1D3P6	MGI:2677647	MP:0004160	retroesophageal_right_subclavian_artery
	TBC1D3P6	MGI:2677647	MP:0004787	abnormal_dorsal_aorta_morphology
	TBC1D3P6	MGI:2677647	MP:0006354	abnormal_fourth_pharyngeal_arch_artery_morphology
	TBC1D3P6	MGI:2677647	MP:0006355	abnormal_sixth_pharyngeal_arch_artery_morphology
	TBC1D3P6	MGI:2677647	MP:0006356	abnormal_third_pharyngeal_arch_artery_morphology
	TBC1D3P6	MGI:2677647	MP:0010356	abnormal_second_pharyngeal_arch_artery_morphology
	TBC1D3P6	MGI:2677647	MP:0010402	ventricular_septal_defect
	TBC1D3P6	MGI:2677647	MP:0010449	heart_right_ventricle_outflow_tract_stenosis
	TBC1D3P6	MGI:2677647	MP:0010465	aberrant_origin_of_the_right_subclavian_artery
	TBC1D3P6	MGI:2677647	MP:0030334	absent_sixth_pharyngeal_arch_artery
	TBC1D3P6	MGI:2677647	MP:0030335	absent_third_pharyngeal_arch_artery
	TBC1D3P6	MGI:2677647	MP:0030340	absent_fourth_pharyngeal_arch_artery
	TBC1D3P6	MGI:2677647	MP:0030341	fourth_pharyngeal_arch_artery_hypoplasia
	TBC1D3P6	MGI:2677704	MP:0000260	abnormal_angiogenesis
	TBC1D3P6	MGI:2677704	MP:0001614	abnormal_blood_vessel_morphology
	TBC1D3P6	MGI:2677721	MP:0001262	decreased_body_weight
	TBC1D3P6	MGI:2677721	MP:0001263	weight_loss
	TBC1D3P6	MGI:2677721	MP:0001614	abnormal_blood_vessel_morphology
	TBC1D3P6	MGI:2677721	MP:0001914	hemorrhage
	TBC1D3P6	MGI:2677721	MP:0002891	increased_insulin_sensitivity
	TBC1D3P6	MGI:2677721	MP:0003229	abnormal_vitelline_vasculature_morphology
	TBC1D3P6	MGI:2677721	MP:0005292	improved_glucose_tolerance
	TBC1D3P6	MGI:2677721	MP:0008803	abnormal_placental_labyrinth_vasculature_morphology
	TBC1D3P6	MGI:2677721	MP:0012337	increased_vitamin_D_level
	TBC1D3P6	MGI:2678025	MP:0001260	increased_body_weight
	TBC1D3P6	MGI:2678025	MP:0011708	decreased_fibroblast_cell_migration
	TBC1D3P6	MGI:2678686	MP:0002842	increased_systemic_arterial_blood_pressure
	TBC1D3P6	MGI:2678706	MP:0000186	decreased_circulating_HDL_cholesterol_level
	TBC1D3P6	MGI:2678712	MP:0000186	decreased_circulating_HDL_cholesterol_level
	TBC1D3P6	MGI:2678712	MP:0005179	decreased_circulating_cholesterol_level
	TBC1D3P6	MGI:2678714	MP:0000186	decreased_circulating_HDL_cholesterol_level
	TBC1D3P6	MGI:2678716	MP:0005178	increased_circulating_cholesterol_level
	TBC1D3P6	MGI:2678718	MP:0000186	decreased_circulating_HDL_cholesterol_level
	TBC1D3P6	MGI:2678720	MP:0001556	increased_circulating_HDL_cholesterol_level
	TBC1D3P6	MGI:2678722	MP:0001556	increased_circulating_HDL_cholesterol_level
	TBC1D3P6	MGI:2678724	MP:0001260	increased_body_weight
	TBC1D3P6	MGI:2678724	MP:0001261	obese
	TBC1D3P6	MGI:2678726	MP:0001556	increased_circulating_HDL_cholesterol_level
	TBC1D3P6	MGI:2678726	MP:0005178	increased_circulating_cholesterol_level
	TBC1D3P6	MGI:2678728	MP:0001556	increased_circulating_HDL_cholesterol_level
	TBC1D3P6	MGI:2678730	MP:0000186	decreased_circulating_HDL_cholesterol_level
	TBC1D3P6	MGI:2678730	MP:0005179	decreased_circulating_cholesterol_level
	TBC1D3P6	MGI:2679082	MP:0000260	abnormal_angiogenesis
	TBC1D3P6	MGI:2679082	MP:0000266	abnormal_heart_morphology
	TBC1D3P6	MGI:2679082	MP:0000270	abnormal_heart_tube_morphology
	TBC1D3P6	MGI:2679082	MP:0000277	abnormal_heart_shape
	TBC1D3P6	MGI:2679082	MP:0000278	abnormal_myocardial_fiber_morphology
	TBC1D3P6	MGI:2679082	MP:0000280	thin_ventricular_wall
	TBC1D3P6	MGI:2679082	MP:0000281	abnormal_interventricular_septum_morphology
	TBC1D3P6	MGI:2679082	MP:0000284	double_outlet_right_ventricle
	TBC1D3P6	MGI:2679082	MP:0000285	abnormal_heart_valve_morphology
	TBC1D3P6	MGI:2679082	MP:0000297	abnormal_atrioventricular_cushion_morphology
	TBC1D3P6	MGI:2679082	MP:0000343	abnormal_response_to_cardiac_infarction
	TBC1D3P6	MGI:2679082	MP:0001544	abnormal_cardiovascular_system_physiology
	TBC1D3P6	MGI:2679082	MP:0002188	small_heart
	TBC1D3P6	MGI:2679082	MP:0002753	dilated_heart_left_ventricle
	TBC1D3P6	MGI:2679082	MP:0002795	dilated_cardiomyopathy
	TBC1D3P6	MGI:2679082	MP:0002834	decreased_heart_weight
	TBC1D3P6	MGI:2679082	MP:0003037	increased_myocardial_infarct_size
	TBC1D3P6	MGI:2679082	MP:0003057	abnormal_epicardium_morphology
	TBC1D3P6	MGI:2679082	MP:0003105	abnormal_heart_atrium_morphology
	TBC1D3P6	MGI:2679082	MP:0003140	dilated_heart_atrium
	TBC1D3P6	MGI:2679082	MP:0003141	cardiac_fibrosis
	TBC1D3P6	MGI:2679082	MP:0003649	decreased_heart_right_ventricle_size
	TBC1D3P6	MGI:2679082	MP:0003828	pulmonary_edema
	TBC1D3P6	MGI:2679082	MP:0003896	prolonged_PR_interval
	TBC1D3P6	MGI:2679082	MP:0003921	abnormal_heart_left_ventricle_morphology
	TBC1D3P6	MGI:2679082	MP:0004056	abnormal_myocardium_compact_layer_morphology
	TBC1D3P6	MGI:2679082	MP:0004057	thin_myocardium_compact_layer
	TBC1D3P6	MGI:2679082	MP:0004071	prolonged_P_wave
	TBC1D3P6	MGI:2679082	MP:0004111	abnormal_coronary_artery_morphology
	TBC1D3P6	MGI:2679082	MP:0004215	abnormal_myocardial_fiber_physiology
	TBC1D3P6	MGI:2679082	MP:0004486	decreased_response_of_heart_to_induced_stress
	TBC1D3P6	MGI:2679082	MP:0004565	small_myocardial_fiber
	TBC1D3P6	MGI:2679082	MP:0004783	abnormal_cardinal_vein_morphology
	TBC1D3P6	MGI:2679082	MP:0004937	dilated_heart
	TBC1D3P6	MGI:2679082	MP:0005048	abnormal_thrombosis
	TBC1D3P6	MGI:2679082	MP:0005140	decreased_cardiac_muscle_contractility
	TBC1D3P6	MGI:2679082	MP:0005294	abnormal_heart_ventricle_morphology
	TBC1D3P6	MGI:2679082	MP:0005369	muscle_phenotype
	TBC1D3P6	MGI:2679082	MP:0005598	decreased_ventricle_muscle_contractility
	TBC1D3P6	MGI:2679082	MP:0005630	increased_lung_weight
	TBC1D3P6	MGI:2679082	MP:0006085	myocardium_necrosis
	TBC1D3P6	MGI:2679082	MP:0006113	abnormal_heart_septum_morphology
	TBC1D3P6	MGI:2679082	MP:0006126	abnormal_cardiac_outflow_tract_development
	TBC1D3P6	MGI:2679082	MP:0006138	congestive_heart_failure
	TBC1D3P6	MGI:2679082	MP:0006267	abnormal_intercalated_disk_morphology
	TBC1D3P6	MGI:2679082	MP:0008022	dilated_heart_ventricle
	TBC1D3P6	MGI:2679082	MP:0008788	abnormal_fetal_cardiomyocyte_morphology
	TBC1D3P6	MGI:2679082	MP:0009698	heart_hemorrhage
	TBC1D3P6	MGI:2679082	MP:0010019	liver_vascular_congestion
	TBC1D3P6	MGI:2679082	MP:0010403	atrial_septal_defect
	TBC1D3P6	MGI:2679082	MP:0010413	complete_atrioventricular_septal_defect
	TBC1D3P6	MGI:2679082	MP:0010453	abnormal_coronary_vein_morphology
	TBC1D3P6	MGI:2679082	MP:0010489	abnormal_heart_atrium_auricular_region_morphology
	TBC1D3P6	MGI:2679082	MP:0010499	abnormal_ventricle_myocardium_morphology
	TBC1D3P6	MGI:2679082	MP:0010503	myocardial_trabeculae_hypoplasia
	TBC1D3P6	MGI:2679082	MP:0010508	abnormal_heart_electrocardiography_waveform_feature
	TBC1D3P6	MGI:2679082	MP:0010551	abnormal_coronary_vessel_morphology
	TBC1D3P6	MGI:2679082	MP:0010607	common_atrioventricular_valve
	TBC1D3P6	MGI:2679082	MP:0011395	decreased_fetal_cardiomyocyte_proliferation
	TBC1D3P6	MGI:2679257	MP:0001262	decreased_body_weight
	TBC1D3P6	MGI:2679330	MP:0001544	abnormal_cardiovascular_system_physiology
	TBC1D3P6	MGI:2679330	MP:0009732	ventricular_premature_beat
	TBC1D3P6	MGI:2679340	MP:0000747	muscle_weakness
	TBC1D3P6	MGI:2679340	MP:0001262	decreased_body_weight
	TBC1D3P6	MGI:2679340	MP:0002108	abnormal_muscle_morphology
	TBC1D3P6	MGI:2679340	MP:0002269	muscular_atrophy
	TBC1D3P6	MGI:2679340	MP:0003081	abnormal_soleus_morphology
	TBC1D3P6	MGI:2679340	MP:0003082	abnormal_gastrocnemius_morphology
	TBC1D3P6	MGI:2679340	MP:0003084	abnormal_skeletal_muscle_fiber_morphology
	TBC1D3P6	MGI:2679340	MP:0005369	muscle_phenotype
	TBC1D3P6	MGI:2679340	MP:0009404	centrally_nucleated_skeletal_muscle_fibers
	TBC1D3P6	MGI:2679340	MP:0009413	skeletal_muscle_fiber_atrophy
	TBC1D3P6	MGI:2679340	MP:0009419	skeletal_muscle_fibrosis
	TBC1D3P6	MGI:2679340	MP:0009420	skeletal_muscle_endomysial_fibrosis
	TBC1D3P6	MGI:2679344	MP:0009814	increased_prostaglandin_level
	TBC1D3P6	MGI:2679530	MP:0001175	abnormal_lung_morphology
	TBC1D3P6	MGI:2679530	MP:0001176	abnormal_lung_development
	TBC1D3P6	MGI:2679530	MP:0001177	atelectasis
	TBC1D3P6	MGI:2679530	MP:0001178	pulmonary_hypoplasia
	TBC1D3P6	MGI:2679530	MP:0001179	thick_pulmonary_interalveolar_septum
	TBC1D3P6	MGI:2679530	MP:0001183	overexpanded_pulmonary_alveolus
	TBC1D3P6	MGI:2679530	MP:0001547	abnormal_lipid_level
	TBC1D3P6	MGI:2679530	MP:0001958	emphysema
	TBC1D3P6	MGI:2679530	MP:0002264	abnormal_bronchus_morphology
	TBC1D3P6	MGI:2679530	MP:0002270	abnormal_pulmonary_alveolus_morphology
	TBC1D3P6	MGI:2679530	MP:0002273	abnormal_pulmonary_alveolus_epithelial_cell_morphology
	TBC1D3P6	MGI:2679530	MP:0002274	abnormal_type_I_pneumocyte_morphology
	TBC1D3P6	MGI:2679530	MP:0002275	abnormal_type_II_pneumocyte_morphology
	TBC1D3P6	MGI:2679530	MP:0002295	abnormal_pulmonary_circulation
	TBC1D3P6	MGI:2679530	MP:0002324	abnormal_alveolocapillary_membrane_morphology
	TBC1D3P6	MGI:2679530	MP:0003182	decreased_pulmonary_endothelial_cell_surface
	TBC1D3P6	MGI:2679530	MP:0003641	small_lung
	TBC1D3P6	MGI:2679530	MP:0003982	increased_cholesterol_level
	TBC1D3P6	MGI:2679530	MP:0004007	abnormal_lung_vasculature_morphology
	TBC1D3P6	MGI:2679530	MP:0004202	pulmonary_hyperplasia
	TBC1D3P6	MGI:2679530	MP:0004391	abnormal_respiratory_conducting_tube_morphology
	TBC1D3P6	MGI:2679530	MP:0004880	lung_cyst
	TBC1D3P6	MGI:2679530	MP:0004882	enlarged_lung
	TBC1D3P6	MGI:2679530	MP:0005317	increased_triglyceride_level
	TBC1D3P6	MGI:2679530	MP:0005488	bronchial_epithelial_hyperplasia
	TBC1D3P6	MGI:2679530	MP:0005490	increased_club_cell_number
	TBC1D3P6	MGI:2679530	MP:0005602	decreased_angiogenesis
	TBC1D3P6	MGI:2679530	MP:0005630	increased_lung_weight
	TBC1D3P6	MGI:2679530	MP:0006027	impaired_lung_alveolus_development
	TBC1D3P6	MGI:2679530	MP:0006050	pulmonary_fibrosis
	TBC1D3P6	MGI:2679530	MP:0006382	abnormal_lung_epithelium_morphology
	TBC1D3P6	MGI:2679530	MP:0010018	pulmonary_vascular_congestion
	TBC1D3P6	MGI:2679530	MP:0010810	increased_type_II_pneumocyte_number
	TBC1D3P6	MGI:2679530	MP:0010811	decreased_type_II_pneumocyte_number
	TBC1D3P6	MGI:2679530	MP:0010812	absent_type_II_pneumocytes
	TBC1D3P6	MGI:2679530	MP:0010814	absent_alveolar_lamellar_bodies
	TBC1D3P6	MGI:2679530	MP:0010816	decreased_type_I_pneumocyte_number
	TBC1D3P6	MGI:2679530	MP:0010817	absent_type_I_pneumocytes
	TBC1D3P6	MGI:2679530	MP:0010825	abnormal_lung_saccule_morphology
	TBC1D3P6	MGI:2679530	MP:0010827	small_lung_saccule
	TBC1D3P6	MGI:2679530	MP:0010829	increased_bronchioalveolar_stem_cell_number
	TBC1D3P6	MGI:2679530	MP:0010856	dilated_respiratory_conducting_tube
	TBC1D3P6	MGI:2679530	MP:0010858	pulmonary_epithelial_necrosis
	TBC1D3P6	MGI:2679530	MP:0010887	pale_lung
	TBC1D3P6	MGI:2679530	MP:0010889	small_alveolar_lamellar_bodies
	TBC1D3P6	MGI:2679530	MP:0010890	decreased_alveolar_lamellar_body_number
	TBC1D3P6	MGI:2679530	MP:0010898	abnormal_pulmonary_alveolus_epithelium_morphology
	TBC1D3P6	MGI:2679530	MP:0010899	abnormal_pulmonary_alveolar_system_morphology
	TBC1D3P6	MGI:2679530	MP:0010902	abnormal_pulmonary_alveolar_sac_morphology
	TBC1D3P6	MGI:2679530	MP:0010903	abnormal_pulmonary_alveolus_wall_morphology
	TBC1D3P6	MGI:2679530	MP:0010910	bronchiolar_epithelial_hyperplasia
	TBC1D3P6	MGI:2679530	MP:0010911	abnormal_pulmonary_acinus_morphology
	TBC1D3P6	MGI:2679530	MP:0010943	abnormal_bronchus_epithelium_morphology
	TBC1D3P6	MGI:2679530	MP:0010975	abnormal_lung_lobe_morphology
	TBC1D3P6	MGI:2679530	MP:0011018	pulmonary_hyaline_membrane_formation
	TBC1D3P6	MGI:2679530	MP:0011024	abnormal_branching_involved_in_lung_morphogenesis
	TBC1D3P6	MGI:2679530	MP:0011142	abnormal_lung-associated_mesenchyme_development
	TBC1D3P6	MGI:2679530	MP:0011143	thick_lung-associated_mesenchyme
	TBC1D3P6	MGI:2679530	MP:0011144	thin_lung-associated_mesenchyme
	TBC1D3P6	MGI:2679530	MP:0011147	increased_mesenchymal_cell_proliferation_involved_in_lung_development
	TBC1D3P6	MGI:2679530	MP:0011148	decreased_mesenchymal_cell_proliferation_involved_in_lung_development
	TBC1D3P6	MGI:2679571	MP:0000186	decreased_circulating_HDL_cholesterol_level
	TBC1D3P6	MGI:2679571	MP:0001556	increased_circulating_HDL_cholesterol_level
	TBC1D3P6	MGI:2679572	MP:0001556	increased_circulating_HDL_cholesterol_level
	TBC1D3P6	MGI:2679594	MP:0005630	increased_lung_weight
	TBC1D3P6	MGI:2679594	MP:0010144	abnormal_tumor_vascularization
	TBC1D3P6	MGI:2680174	MP:0001559	hyperglycemia
	TBC1D3P6	MGI:2680177	MP:0001175	abnormal_lung_morphology
	TBC1D3P6	MGI:2680177	MP:0001853	heart_inflammation
	TBC1D3P6	MGI:2680905	MP:0001864	vascular_inflammation
	TBC1D3P6	MGI:2680906	MP:0001864	vascular_inflammation
	TBC1D3P6	MGI:2680907	MP:0001864	vascular_inflammation
	TBC1D3P6	MGI:2681118	MP:0000278	abnormal_myocardial_fiber_morphology
	TBC1D3P6	MGI:2681118	MP:0000759	abnormal_skeletal_muscle_morphology
	TBC1D3P6	MGI:2681118	MP:0001262	decreased_body_weight
	TBC1D3P6	MGI:2681118	MP:0005369	muscle_phenotype
	TBC1D3P6	MGI:2681118	MP:0010519	atrioventricular_block
	TBC1D3P6	MGI:2681143	MP:0001905	abnormal_dopamine_level
	TBC1D3P6	MGI:2681283	MP:0001262	decreased_body_weight
	TBC1D3P6	MGI:2681284	MP:0001260	increased_body_weight
	TBC1D3P6	MGI:2681406	MP:0002842	increased_systemic_arterial_blood_pressure
	TBC1D3P6	MGI:2681414	MP:0003071	decreased_vascular_permeability
	TBC1D3P6	MGI:2682418	MP:0000231	hypertension
	TBC1D3P6	MGI:2683048	MP:0001260	increased_body_weight
	TBC1D3P6	MGI:2683048	MP:0001261	obese
	TBC1D3P6	MGI:2683050	MP:0001260	increased_body_weight
	TBC1D3P6	MGI:2683050	MP:0001261	obese
	TBC1D3P6	MGI:2683050	MP:0005658	increased_susceptibility_to_diet-induced_obesity
	TBC1D3P6	MGI:2683055	MP:0001260	increased_body_weight
	TBC1D3P6	MGI:2683055	MP:0001261	obese
	TBC1D3P6	MGI:2683057	MP:0005178	increased_circulating_cholesterol_level
	TBC1D3P6	MGI:2683060	MP:0001556	increased_circulating_HDL_cholesterol_level
	TBC1D3P6	MGI:2683307	MP:0001262	decreased_body_weight
	TBC1D3P6	MGI:2683518	MP:0002078	abnormal_glucose_homeostasis
	TBC1D3P6	MGI:2683724	MP:0000266	abnormal_heart_morphology
	TBC1D3P6	MGI:2684016	MP:0002842	increased_systemic_arterial_blood_pressure
	TBC1D3P6	MGI:2684017	MP:0002842	increased_systemic_arterial_blood_pressure
	TBC1D3P6	MGI:2684318	MP:0001262	decreased_body_weight
	TBC1D3P6	MGI:2684318	MP:0001559	hyperglycemia
	TBC1D3P6	MGI:2684318	MP:0001614	abnormal_blood_vessel_morphology
	TBC1D3P6	MGI:2684318	MP:0001914	hemorrhage
	TBC1D3P6	MGI:2684318	MP:0002078	abnormal_glucose_homeostasis
	TBC1D3P6	MGI:2684318	MP:0002079	increased_circulating_insulin_level
	TBC1D3P6	MGI:2684318	MP:0002711	decreased_glucagon_secretion
	TBC1D3P6	MGI:2684318	MP:0002727	decreased_circulating_insulin_level
	TBC1D3P6	MGI:2684318	MP:0002891	increased_insulin_sensitivity
	TBC1D3P6	MGI:2684318	MP:0003058	increased_insulin_secretion
	TBC1D3P6	MGI:2684318	MP:0003059	decreased_insulin_secretion
	TBC1D3P6	MGI:2684318	MP:0003564	abnormal_insulin_secretion
	TBC1D3P6	MGI:2684318	MP:0005291	abnormal_glucose_tolerance
	TBC1D3P6	MGI:2684318	MP:0005292	improved_glucose_tolerance
	TBC1D3P6	MGI:2684318	MP:0005293	impaired_glucose_tolerance
	TBC1D3P6	MGI:2684318	MP:0005559	increased_circulating_glucose_level
	TBC1D3P6	MGI:2684318	MP:0005560	decreased_circulating_glucose_level
	TBC1D3P6	MGI:2684318	MP:0020088	decreased_susceptibility_to_non-insulin-dependent_diabetes
	TBC1D3P6	MGI:2684594	MP:0002078	abnormal_glucose_homeostasis
	TBC1D3P6	MGI:2684622	MP:0005369	muscle_phenotype
	TBC1D3P6	MGI:2684622	MP:0009417	skeletal_muscle_atrophy
	TBC1D3P6	MGI:2684622	MP:0009422	decreased_gastrocnemius_weight
	TBC1D3P6	MGI:2685851	MP:0002833	increased_heart_weight
	TBC1D3P6	MGI:2686903	MP:0000180	abnormal_circulating_cholesterol_level
	TBC1D3P6	MGI:2686904	MP:0000180	abnormal_circulating_cholesterol_level
	TBC1D3P6	MGI:2686906	MP:0000180	abnormal_circulating_cholesterol_level
	TBC1D3P6	MGI:2686908	MP:0005317	increased_triglyceride_level
	TBC1D3P6	MGI:2686911	MP:0005317	increased_triglyceride_level
	TBC1D3P6	MGI:2686941	MP:0002795	dilated_cardiomyopathy
	TBC1D3P6	MGI:2686942	MP:0002795	dilated_cardiomyopathy
	TBC1D3P6	MGI:2686943	MP:0002795	dilated_cardiomyopathy
	TBC1D3P6	MGI:3026891	MP:0002842	increased_systemic_arterial_blood_pressure
	TBC1D3P6	MGI:3026892	MP:0002842	increased_systemic_arterial_blood_pressure
	TBC1D3P6	MGI:3026893	MP:0002842	increased_systemic_arterial_blood_pressure
	TBC1D3P6	MGI:3026894	MP:0002842	increased_systemic_arterial_blood_pressure
	TBC1D3P6	MGI:3026978	MP:0001262	decreased_body_weight
	TBC1D3P6	MGI:3028584	MP:0001175	abnormal_lung_morphology
	TBC1D3P6	MGI:3028584	MP:0001176	abnormal_lung_development
	TBC1D3P6	MGI:3028584	MP:0001177	atelectasis
	TBC1D3P6	MGI:3028584	MP:0001178	pulmonary_hypoplasia
	TBC1D3P6	MGI:3028584	MP:0001179	thick_pulmonary_interalveolar_septum
	TBC1D3P6	MGI:3028584	MP:0001183	overexpanded_pulmonary_alveolus
	TBC1D3P6	MGI:3028584	MP:0001263	weight_loss
	TBC1D3P6	MGI:3028584	MP:0001547	abnormal_lipid_level
	TBC1D3P6	MGI:3028584	MP:0002264	abnormal_bronchus_morphology
	TBC1D3P6	MGI:3028584	MP:0002270	abnormal_pulmonary_alveolus_morphology
	TBC1D3P6	MGI:3028584	MP:0002273	abnormal_pulmonary_alveolus_epithelial_cell_morphology
	TBC1D3P6	MGI:3028584	MP:0002274	abnormal_type_I_pneumocyte_morphology
	TBC1D3P6	MGI:3028584	MP:0002275	abnormal_type_II_pneumocyte_morphology
	TBC1D3P6	MGI:3028584	MP:0002295	abnormal_pulmonary_circulation
	TBC1D3P6	MGI:3028584	MP:0002324	abnormal_alveolocapillary_membrane_morphology
	TBC1D3P6	MGI:3028584	MP:0003182	decreased_pulmonary_endothelial_cell_surface
	TBC1D3P6	MGI:3028584	MP:0003641	small_lung
	TBC1D3P6	MGI:3028584	MP:0003982	increased_cholesterol_level
	TBC1D3P6	MGI:3028584	MP:0004007	abnormal_lung_vasculature_morphology
	TBC1D3P6	MGI:3028584	MP:0004202	pulmonary_hyperplasia
	TBC1D3P6	MGI:3028584	MP:0004391	abnormal_respiratory_conducting_tube_morphology
	TBC1D3P6	MGI:3028584	MP:0004880	lung_cyst
	TBC1D3P6	MGI:3028584	MP:0005317	increased_triglyceride_level
	TBC1D3P6	MGI:3028584	MP:0005488	bronchial_epithelial_hyperplasia
	TBC1D3P6	MGI:3028584	MP:0005490	increased_club_cell_number
	TBC1D3P6	MGI:3028584	MP:0005542	corneal_vascularization
	TBC1D3P6	MGI:3028584	MP:0005602	decreased_angiogenesis
	TBC1D3P6	MGI:3028584	MP:0005630	increased_lung_weight
	TBC1D3P6	MGI:3028584	MP:0006027	impaired_lung_alveolus_development
	TBC1D3P6	MGI:3028584	MP:0006050	pulmonary_fibrosis
	TBC1D3P6	MGI:3028584	MP:0006382	abnormal_lung_epithelium_morphology
	TBC1D3P6	MGI:3028584	MP:0010018	pulmonary_vascular_congestion
	TBC1D3P6	MGI:3028584	MP:0010810	increased_type_II_pneumocyte_number
	TBC1D3P6	MGI:3028584	MP:0010811	decreased_type_II_pneumocyte_number
	TBC1D3P6	MGI:3028584	MP:0010812	absent_type_II_pneumocytes
	TBC1D3P6	MGI:3028584	MP:0010814	absent_alveolar_lamellar_bodies
	TBC1D3P6	MGI:3028584	MP:0010816	decreased_type_I_pneumocyte_number
	TBC1D3P6	MGI:3028584	MP:0010817	absent_type_I_pneumocytes
	TBC1D3P6	MGI:3028584	MP:0010825	abnormal_lung_saccule_morphology
	TBC1D3P6	MGI:3028584	MP:0010827	small_lung_saccule
	TBC1D3P6	MGI:3028584	MP:0010829	increased_bronchioalveolar_stem_cell_number
	TBC1D3P6	MGI:3028584	MP:0010856	dilated_respiratory_conducting_tube
	TBC1D3P6	MGI:3028584	MP:0010858	pulmonary_epithelial_necrosis
	TBC1D3P6	MGI:3028584	MP:0010887	pale_lung
	TBC1D3P6	MGI:3028584	MP:0010889	small_alveolar_lamellar_bodies
	TBC1D3P6	MGI:3028584	MP:0010890	decreased_alveolar_lamellar_body_number
	TBC1D3P6	MGI:3028584	MP:0010898	abnormal_pulmonary_alveolus_epithelium_morphology
	TBC1D3P6	MGI:3028584	MP:0010902	abnormal_pulmonary_alveolar_sac_morphology
	TBC1D3P6	MGI:3028584	MP:0010903	abnormal_pulmonary_alveolus_wall_morphology
	TBC1D3P6	MGI:3028584	MP:0010910	bronchiolar_epithelial_hyperplasia
	TBC1D3P6	MGI:3028584	MP:0010911	abnormal_pulmonary_acinus_morphology
	TBC1D3P6	MGI:3028584	MP:0010943	abnormal_bronchus_epithelium_morphology
	TBC1D3P6	MGI:3028584	MP:0011018	pulmonary_hyaline_membrane_formation
	TBC1D3P6	MGI:3028584	MP:0011024	abnormal_branching_involved_in_lung_morphogenesis
	TBC1D3P6	MGI:3028584	MP:0011143	thick_lung-associated_mesenchyme
	TBC1D3P6	MGI:3028584	MP:0011144	thin_lung-associated_mesenchyme
	TBC1D3P6	MGI:3028584	MP:0011147	increased_mesenchymal_cell_proliferation_involved_in_lung_development
	TBC1D3P6	MGI:3028584	MP:0011148	decreased_mesenchymal_cell_proliferation_involved_in_lung_development
	TBC1D3P6	MGI:3028849	MP:0000759	abnormal_skeletal_muscle_morphology
	TBC1D3P6	MGI:3028849	MP:0001260	increased_body_weight
	TBC1D3P6	MGI:3028849	MP:0001547	abnormal_lipid_level
	TBC1D3P6	MGI:3028849	MP:0001552	increased_circulating_triglyceride_level
	TBC1D3P6	MGI:3028849	MP:0001559	hyperglycemia
	TBC1D3P6	MGI:3028849	MP:0002079	increased_circulating_insulin_level
	TBC1D3P6	MGI:3028849	MP:0002108	abnormal_muscle_morphology
	TBC1D3P6	MGI:3028849	MP:0005178	increased_circulating_cholesterol_level
	TBC1D3P6	MGI:3028849	MP:0005283	increased_unsaturated_fatty_acids_level
	TBC1D3P6	MGI:3028849	MP:0005331	insulin_resistance
	TBC1D3P6	MGI:3028849	MP:0005369	muscle_phenotype
	TBC1D3P6	MGI:3028849	MP:0008032	abnormal_lipolysis
	TBC1D3P6	MGI:3028849	MP:0009355	increased_liver_triglyceride_level
	TBC1D3P6	MGI:3028849	MP:0010951	abnormal_lipid_oxidation
	TBC1D3P6	MGI:3028849	MP:0013279	increased_fasting_circulating_glucose_level
	TBC1D3P6	MGI:3028849	MP:0020102	increased_hepatic_glucose_production
	TBC1D3P6	MGI:3028849	MP:0020582	increased_ceramide_level
	TBC1D3P6	MGI:3028849	MP:0020583	decreased_ceramide_level
	TBC1D3P6	MGI:3029247	MP:0005178	increased_circulating_cholesterol_level
	TBC1D3P6	MGI:3029248	MP:0005178	increased_circulating_cholesterol_level
	TBC1D3P6	MGI:3029252	MP:0005317	increased_triglyceride_level
	TBC1D3P6	MGI:3029360	MP:0001260	increased_body_weight
	TBC1D3P6	MGI:3029360	MP:0006144	increased_systemic_arterial_systolic_blood_pressure
	TBC1D3P6	MGI:3033247	MP:0001263	weight_loss
	TBC1D3P6	MGI:3033247	MP:0002269	muscular_atrophy
	TBC1D3P6	MGI:3033247	MP:0004145	abnormal_muscle_electrophysiology
	TBC1D3P6	MGI:3033247	MP:0005369	muscle_phenotype
	TBC1D3P6	MGI:3033914	MP:0000266	abnormal_heart_morphology
	TBC1D3P6	MGI:3035957	MP:0001262	decreased_body_weight
	TBC1D3P6	MGI:3035958	MP:0001262	decreased_body_weight
	TBC1D3P6	MGI:3035959	MP:0001262	decreased_body_weight
	TBC1D3P6	MGI:3035961	MP:0001262	decreased_body_weight
	TBC1D3P6	MGI:3035962	MP:0001262	decreased_body_weight
	TBC1D3P6	MGI:3035963	MP:0001262	decreased_body_weight
	TBC1D3P6	MGI:3035964	MP:0001262	decreased_body_weight
	TBC1D3P6	MGI:3035967	MP:0005455	increased_susceptibility_to_weight_gain
	TBC1D3P6	MGI:3036182	MP:0002108	abnormal_muscle_morphology
	TBC1D3P6	MGI:3036182	MP:0009421	increased_gastrocnemius_weight
	TBC1D3P6	MGI:3036183	MP:0002108	abnormal_muscle_morphology
	TBC1D3P6	MGI:3036183	MP:0009423	increased_extensor_digitorum_longus_weight
	TBC1D3P6	MGI:3036184	MP:0002108	abnormal_muscle_morphology
	TBC1D3P6	MGI:3036185	MP:0002108	abnormal_muscle_morphology
	TBC1D3P6	MGI:3036186	MP:0002108	abnormal_muscle_morphology
	TBC1D3P6	MGI:3036345	MP:0002837	dystrophic_cardiac_calcinosis
	TBC1D3P6	MGI:3036345	MP:0005608	cardiac_interstitial_fibrosis
	TBC1D3P6	MGI:3036346	MP:0000278	abnormal_myocardial_fiber_morphology
	TBC1D3P6	MGI:3036346	MP:0002837	dystrophic_cardiac_calcinosis
	TBC1D3P6	MGI:3036346	MP:0005369	muscle_phenotype
	TBC1D3P6	MGI:3036346	MP:0005608	cardiac_interstitial_fibrosis
	TBC1D3P6	MGI:3036902	MP:0000182	increased_circulating_LDL_cholesterol_level
	TBC1D3P6	MGI:3036902	MP:0001556	increased_circulating_HDL_cholesterol_level
	TBC1D3P6	MGI:3036902	MP:0005145	increased_circulating_VLDL_cholesterol_level
	TBC1D3P6	MGI:3036903	MP:0001556	increased_circulating_HDL_cholesterol_level
	TBC1D3P6	MGI:3036904	MP:0005338	atherosclerotic_lesions
	TBC1D3P6	MGI:3036905	MP:0005338	atherosclerotic_lesions
	TBC1D3P6	MGI:3036906	MP:0001554	increased_circulating_free_fatty_acids_level
	TBC1D3P6	MGI:3037026	MP:0000233	abnormal_blood_flow_velocity
	TBC1D3P6	MGI:3037026	MP:0002747	abnormal_aortic_valve_morphology
	TBC1D3P6	MGI:3037026	MP:0002844	aortic_hypertrophy
	TBC1D3P6	MGI:3037026	MP:0008022	dilated_heart_ventricle
	TBC1D3P6	MGI:3037026	MP:0008772	increased_heart_ventricle_size
	TBC1D3P6	MGI:3037037	MP:0005369	muscle_phenotype
	TBC1D3P6	MGI:3037037	MP:0009417	skeletal_muscle_atrophy
	TBC1D3P6	MGI:3037069	MP:0011320	abnormal_glomerular_capillary_morphology
	TBC1D3P6	MGI:3037093	MP:0001625	cardiac_hypertrophy
	TBC1D3P6	MGI:3037093	MP:0005140	decreased_cardiac_muscle_contractility
	TBC1D3P6	MGI:3037093	MP:0005369	muscle_phenotype
	TBC1D3P6	MGI:3037100	MP:0001260	increased_body_weight
	TBC1D3P6	MGI:3037101	MP:0001260	increased_body_weight
	TBC1D3P6	MGI:3037310	MP:0001629	abnormal_heart_rate
	TBC1D3P6	MGI:3037310	MP:0003819	increased_left_ventricle_diastolic_pressure
	TBC1D3P6	MGI:3037311	MP:0001625	cardiac_hypertrophy
	TBC1D3P6	MGI:3037311	MP:0003819	increased_left_ventricle_diastolic_pressure
	TBC1D3P6	MGI:3037311	MP:0003820	increased_left_ventricle_systolic_pressure
	TBC1D3P6	MGI:3037311	MP:0005369	muscle_phenotype
	TBC1D3P6	MGI:3037311	MP:0005598	decreased_ventricle_muscle_contractility
	TBC1D3P6	MGI:3037311	MP:0005599	increased_cardiac_muscle_contractility
	TBC1D3P6	MGI:3037311	MP:0005608	cardiac_interstitial_fibrosis
	TBC1D3P6	MGI:3037369	MP:0000278	abnormal_myocardial_fiber_morphology
	TBC1D3P6	MGI:3037369	MP:0001625	cardiac_hypertrophy
	TBC1D3P6	MGI:3037369	MP:0001855	abnormal_atrial_thrombosis
	TBC1D3P6	MGI:3037369	MP:0002625	heart_left_ventricle_hypertrophy
	TBC1D3P6	MGI:3037369	MP:0002626	increased_heart_rate
	TBC1D3P6	MGI:3037369	MP:0002753	dilated_heart_left_ventricle
	TBC1D3P6	MGI:3037369	MP:0002795	dilated_cardiomyopathy
	TBC1D3P6	MGI:3037369	MP:0002833	increased_heart_weight
	TBC1D3P6	MGI:3037369	MP:0002972	abnormal_cardiac_muscle_contractility
	TBC1D3P6	MGI:3037369	MP:0003141	cardiac_fibrosis
	TBC1D3P6	MGI:3037369	MP:0003828	pulmonary_edema
	TBC1D3P6	MGI:3037369	MP:0003921	abnormal_heart_left_ventricle_morphology
	TBC1D3P6	MGI:3037369	MP:0004084	abnormal_cardiac_muscle_relaxation
	TBC1D3P6	MGI:3037369	MP:0004564	enlarged_myocardial_fiber
	TBC1D3P6	MGI:3037369	MP:0004566	myocardial_fiber_degeneration
	TBC1D3P6	MGI:3037369	MP:0004937	dilated_heart
	TBC1D3P6	MGI:3037369	MP:0005140	decreased_cardiac_muscle_contractility
	TBC1D3P6	MGI:3037369	MP:0005330	cardiomyopathy
	TBC1D3P6	MGI:3037369	MP:0005369	muscle_phenotype
	TBC1D3P6	MGI:3037369	MP:0005598	decreased_ventricle_muscle_contractility
	TBC1D3P6	MGI:3037369	MP:0005599	increased_cardiac_muscle_contractility
	TBC1D3P6	MGI:3037369	MP:0005600	increased_ventricle_muscle_contractility
	TBC1D3P6	MGI:3037369	MP:0005608	cardiac_interstitial_fibrosis
	TBC1D3P6	MGI:3037369	MP:0006138	congestive_heart_failure
	TBC1D3P6	MGI:3037369	MP:0009732	ventricular_premature_beat
	TBC1D3P6	MGI:3037369	MP:0010018	pulmonary_vascular_congestion
	TBC1D3P6	MGI:3037369	MP:0010182	decreased_susceptibility_to_weight_gain
	TBC1D3P6	MGI:3037369	MP:0010508	abnormal_heart_electrocardiography_waveform_feature
	TBC1D3P6	MGI:3037369	MP:0010571	shortened_ST_segment
	TBC1D3P6	MGI:3037369	MP:0011925	abnormal_heart_echocardiography_feature
	TBC1D3P6	MGI:3037370	MP:0000276	heart_right_ventricle_hypertrophy
	TBC1D3P6	MGI:3037370	MP:0001625	cardiac_hypertrophy
	TBC1D3P6	MGI:3037370	MP:0001855	abnormal_atrial_thrombosis
	TBC1D3P6	MGI:3037370	MP:0002795	dilated_cardiomyopathy
	TBC1D3P6	MGI:3037370	MP:0002833	increased_heart_weight
	TBC1D3P6	MGI:3037370	MP:0004937	dilated_heart
	TBC1D3P6	MGI:3037370	MP:0005294	abnormal_heart_ventricle_morphology
	TBC1D3P6	MGI:3037370	MP:0005329	abnormal_myocardium_layer_morphology
	TBC1D3P6	MGI:3037370	MP:0005369	muscle_phenotype
	TBC1D3P6	MGI:3037370	MP:0005598	decreased_ventricle_muscle_contractility
	TBC1D3P6	MGI:3037370	MP:0006138	congestive_heart_failure
	TBC1D3P6	MGI:3037370	MP:0010579	increased_heart_left_ventricle_size
	TBC1D3P6	MGI:3037370	MP:0011925	abnormal_heart_echocardiography_feature
	TBC1D3P6	MGI:3037370	MP:0031131	myocardial_fiber_disarray
	TBC1D3P6	MGI:3037844	MP:0000267	abnormal_heart_development
	TBC1D3P6	MGI:3037844	MP:0000284	double_outlet_right_ventricle
	TBC1D3P6	MGI:3037844	MP:0002127	abnormal_cardiovascular_system_morphology
	TBC1D3P6	MGI:3037844	MP:0002633	persistent_truncus_arteriosis
	TBC1D3P6	MGI:3037844	MP:0004044	aortic_dissection
	TBC1D3P6	MGI:3037844	MP:0004110	transposition_of_great_arteries
	TBC1D3P6	MGI:3037844	MP:0005369	muscle_phenotype
	TBC1D3P6	MGI:3037844	MP:0005592	abnormal_vascular_smooth_muscle_morphology
	TBC1D3P6	MGI:3037844	MP:0006354	abnormal_fourth_pharyngeal_arch_artery_morphology
	TBC1D3P6	MGI:3037844	MP:0006355	abnormal_sixth_pharyngeal_arch_artery_morphology
	TBC1D3P6	MGI:3037844	MP:0010403	atrial_septal_defect
	TBC1D3P6	MGI:3037844	MP:0010418	perimembraneous_ventricular_septal_defect
	TBC1D3P6	MGI:3037844	MP:0012730	abnormal_internal_carotid_artery_morphology
	TBC1D3P6	MGI:3038234	MP:0005369	muscle_phenotype
	TBC1D3P6	MGI:3038234	MP:0005643	decreased_dopamine_level
	TBC1D3P6	MGI:3038389	MP:0000243	myoclonus
	TBC1D3P6	MGI:3038389	MP:0000747	muscle_weakness
	TBC1D3P6	MGI:3038389	MP:0005369	muscle_phenotype
	TBC1D3P6	MGI:3038476	MP:0001559	hyperglycemia
	TBC1D3P6	MGI:3038477	MP:0001559	hyperglycemia
	TBC1D3P6	MGI:3038478	MP:0005293	impaired_glucose_tolerance
	TBC1D3P6	MGI:3038479	MP:0005317	increased_triglyceride_level
	TBC1D3P6	MGI:3038480	MP:0002644	decreased_circulating_triglyceride_level
	TBC1D3P6	MGI:3038481	MP:0005178	increased_circulating_cholesterol_level
	TBC1D3P6	MGI:3038698	MP:0001263	weight_loss
	TBC1D3P6	MGI:3038698	MP:0004950	abnormal_brain_vasculature_morphology
	TBC1D3P6	MGI:3038698	MP:0005601	increased_angiogenesis
	TBC1D3P6	MGI:3038860	MP:0001559	hyperglycemia
	TBC1D3P6	MGI:3038861	MP:0000189	hypoglycemia
	TBC1D3P6	MGI:3038862	MP:0001559	hyperglycemia
	TBC1D3P6	MGI:3039450	MP:0000231	hypertension
	TBC1D3P6	MGI:3039450	MP:0001625	cardiac_hypertrophy
	TBC1D3P6	MGI:3039450	MP:0002842	increased_systemic_arterial_blood_pressure
	TBC1D3P6	MGI:3039450	MP:0004564	enlarged_myocardial_fiber
	TBC1D3P6	MGI:3039450	MP:0005333	decreased_heart_rate
	TBC1D3P6	MGI:3039450	MP:0005369	muscle_phenotype
	TBC1D3P6	MGI:3039451	MP:0001262	decreased_body_weight
	TBC1D3P6	MGI:3039451	MP:0001547	abnormal_lipid_level
	TBC1D3P6	MGI:3039451	MP:0002078	abnormal_glucose_homeostasis
	TBC1D3P6	MGI:3039451	MP:0002644	decreased_circulating_triglyceride_level
	TBC1D3P6	MGI:3039451	MP:0002702	decreased_circulating_free_fatty_acids_level
	TBC1D3P6	MGI:3039451	MP:0002727	decreased_circulating_insulin_level
	TBC1D3P6	MGI:3039451	MP:0002891	increased_insulin_sensitivity
	TBC1D3P6	MGI:3039451	MP:0005560	decreased_circulating_glucose_level
	TBC1D3P6	MGI:3039451	MP:0008852	retina_neovascularization
	TBC1D3P6	MGI:3039451	MP:0009356	decreased_liver_triglyceride_level
	TBC1D3P6	MGI:3039451	MP:0010398	decreased_liver_glycogen_level
	TBC1D3P6	MGI:3039489	MP:0001175	abnormal_lung_morphology
	TBC1D3P6	MGI:3039489	MP:0001260	increased_body_weight
	TBC1D3P6	MGI:3039489	MP:0001262	decreased_body_weight
	TBC1D3P6	MGI:3039489	MP:0001263	weight_loss
	TBC1D3P6	MGI:3039489	MP:0001552	increased_circulating_triglyceride_level
	TBC1D3P6	MGI:3039489	MP:0001554	increased_circulating_free_fatty_acids_level
	TBC1D3P6	MGI:3039489	MP:0001559	hyperglycemia
	TBC1D3P6	MGI:3039489	MP:0002078	abnormal_glucose_homeostasis
	TBC1D3P6	MGI:3039489	MP:0002079	increased_circulating_insulin_level
	TBC1D3P6	MGI:3039489	MP:0002118	abnormal_lipid_homeostasis
	TBC1D3P6	MGI:3039489	MP:0003058	increased_insulin_secretion
	TBC1D3P6	MGI:3039489	MP:0005560	decreased_circulating_glucose_level
	TBC1D3P6	MGI:3039489	MP:0009355	increased_liver_triglyceride_level
	TBC1D3P6	MGI:3039550	MP:0000759	abnormal_skeletal_muscle_morphology
	TBC1D3P6	MGI:3039550	MP:0001262	decreased_body_weight
	TBC1D3P6	MGI:3039550	MP:0003084	abnormal_skeletal_muscle_fiber_morphology
	TBC1D3P6	MGI:3039550	MP:0003346	abnormal_pectoral_muscle_morphology
	TBC1D3P6	MGI:3039550	MP:0003851	skeletal_muscle_interstitial_fibrosis
	TBC1D3P6	MGI:3039550	MP:0005369	muscle_phenotype
	TBC1D3P6	MGI:3039550	MP:0009403	increased_variability_of_skeletal_muscle_fiber_size
	TBC1D3P6	MGI:3039550	MP:0009404	centrally_nucleated_skeletal_muscle_fibers
	TBC1D3P6	MGI:3039550	MP:0009412	skeletal_muscle_fiber_degeneration
	TBC1D3P6	MGI:3039550	MP:0009414	skeletal_muscle_fiber_necrosis
	TBC1D3P6	MGI:3039550	MP:0021206	abnormal_limb_muscle_morphology
	TBC1D3P6	MGI:3039698	MP:0010899	abnormal_pulmonary_alveolar_system_morphology
	TBC1D3P6	MGI:3039805	MP:0005602	decreased_angiogenesis
	TBC1D3P6	MGI:3040265	MP:0000189	hypoglycemia
	TBC1D3P6	MGI:3040306	MP:0010910	bronchiolar_epithelial_hyperplasia
	TBC1D3P6	MGI:3040378	MP:0001263	weight_loss
	TBC1D3P6	MGI:3040378	MP:0004819	decreased_skeletal_muscle_mass
	TBC1D3P6	MGI:3040378	MP:0005369	muscle_phenotype
	TBC1D3P6	MGI:3040701	MP:0010097	abnormal_retina_blood_vessel_morphology
	TBC1D3P6	MGI:3041084	MP:0002118	abnormal_lipid_homeostasis
	TBC1D3P6	MGI:3041283	MP:0001556	increased_circulating_HDL_cholesterol_level
	TBC1D3P6	MGI:3041284	MP:0001556	increased_circulating_HDL_cholesterol_level
	TBC1D3P6	MGI:3041285	MP:0001556	increased_circulating_HDL_cholesterol_level
	TBC1D3P6	MGI:3041286	MP:0001556	increased_circulating_HDL_cholesterol_level
	TBC1D3P6	MGI:3041287	MP:0001556	increased_circulating_HDL_cholesterol_level
	TBC1D3P6	MGI:3041288	MP:0001556	increased_circulating_HDL_cholesterol_level
	TBC1D3P6	MGI:3041289	MP:0001556	increased_circulating_HDL_cholesterol_level
	TBC1D3P6	MGI:3041290	MP:0001556	increased_circulating_HDL_cholesterol_level
	TBC1D3P6	MGI:3041291	MP:0001556	increased_circulating_HDL_cholesterol_level
	TBC1D3P6	MGI:3041292	MP:0001556	increased_circulating_HDL_cholesterol_level
	TBC1D3P6	MGI:3041293	MP:0001556	increased_circulating_HDL_cholesterol_level
	TBC1D3P6	MGI:3041294	MP:0001556	increased_circulating_HDL_cholesterol_level
	TBC1D3P6	MGI:3041442	MP:0000274	enlarged_heart
	TBC1D3P6	MGI:3041442	MP:0002795	dilated_cardiomyopathy
	TBC1D3P6	MGI:3041442	MP:0002833	increased_heart_weight
	TBC1D3P6	MGI:3041442	MP:0004215	abnormal_myocardial_fiber_physiology
	TBC1D3P6	MGI:3041442	MP:0005369	muscle_phenotype
	TBC1D3P6	MGI:3041442	MP:0005598	decreased_ventricle_muscle_contractility
	TBC1D3P6	MGI:3041442	MP:0006138	congestive_heart_failure
	TBC1D3P6	MGI:3041442	MP:0010633	myocardium_hypertrophy
	TBC1D3P6	MGI:3041442	MP:0011925	abnormal_heart_echocardiography_feature
	TBC1D3P6	MGI:3041865	MP:0000189	hypoglycemia
	TBC1D3P6	MGI:3041865	MP:0001262	decreased_body_weight
	TBC1D3P6	MGI:3041865	MP:0002078	abnormal_glucose_homeostasis
	TBC1D3P6	MGI:3041865	MP:0002079	increased_circulating_insulin_level
	TBC1D3P6	MGI:3041865	MP:0002644	decreased_circulating_triglyceride_level
	TBC1D3P6	MGI:3041865	MP:0002702	decreased_circulating_free_fatty_acids_level
	TBC1D3P6	MGI:3041865	MP:0002891	increased_insulin_sensitivity
	TBC1D3P6	MGI:3041865	MP:0003058	increased_insulin_secretion
	TBC1D3P6	MGI:3041865	MP:0003564	abnormal_insulin_secretion
	TBC1D3P6	MGI:3041865	MP:0005292	improved_glucose_tolerance
	TBC1D3P6	MGI:3041865	MP:0005369	muscle_phenotype
	TBC1D3P6	MGI:3041865	MP:0005438	abnormal_glycogen_homeostasis
	TBC1D3P6	MGI:3041865	MP:0005560	decreased_circulating_glucose_level
	TBC1D3P6	MGI:3041865	MP:0005659	decreased_susceptibility_to_diet-induced_obesity
	TBC1D3P6	MGI:3041865	MP:0030021	increased_muscle_cell_glucose_uptake
	TBC1D3P6	MGI:3041865	MP:0030973	impaired_gluconeogenesis
	TBC1D3P6	MGI:3042410	MP:0002834	decreased_heart_weight
	TBC1D3P6	MGI:3042413	MP:0002833	increased_heart_weight
	TBC1D3P6	MGI:3042414	MP:0002834	decreased_heart_weight
	TBC1D3P6	MGI:3042418	MP:0002833	increased_heart_weight
	TBC1D3P6	MGI:3042889	MP:0002834	decreased_heart_weight
	TBC1D3P6	MGI:3042898	MP:0002833	increased_heart_weight
	TBC1D3P6	MGI:3042911	MP:0002834	decreased_heart_weight
	TBC1D3P6	MGI:3043004	MP:0000280	thin_ventricular_wall
	TBC1D3P6	MGI:3043004	MP:0002189	abnormal_myocardial_trabeculae_morphology
	TBC1D3P6	MGI:3043004	MP:0005369	muscle_phenotype
	TBC1D3P6	MGI:3043004	MP:0010725	thin_interventricular_septum
	TBC1D3P6	MGI:3043439	MP:0002834	decreased_heart_weight
	TBC1D3P6	MGI:3043841	MP:0003058	increased_insulin_secretion
	TBC1D3P6	MGI:3043841	MP:0005560	decreased_circulating_glucose_level
	TBC1D3P6	MGI:3043842	MP:0001559	hyperglycemia
	TBC1D3P6	MGI:3044559	MP:0001958	emphysema
	TBC1D3P6	MGI:3045213	MP:0004122	abnormal_sinus_arrhythmia
	TBC1D3P6	MGI:3045249	MP:0000266	abnormal_heart_morphology
	TBC1D3P6	MGI:3045249	MP:0000274	enlarged_heart
	TBC1D3P6	MGI:3045410	MP:0001260	increased_body_weight
	TBC1D3P6	MGI:3045410	MP:0005331	insulin_resistance
	TBC1D3P6	MGI:3045410	MP:0005559	increased_circulating_glucose_level
	TBC1D3P6	MGI:3045750	MP:0001559	hyperglycemia
	TBC1D3P6	MGI:3045750	MP:0002575	increased_circulating_ketone_body_level
	TBC1D3P6	MGI:3045750	MP:0002727	decreased_circulating_insulin_level
	TBC1D3P6	MGI:3045750	MP:0005247	abnormal_extraocular_muscle_morphology
	TBC1D3P6	MGI:3045750	MP:0005369	muscle_phenotype
	TBC1D3P6	MGI:3045759	MP:0001262	decreased_body_weight
	TBC1D3P6	MGI:3045765	MP:0005464	abnormal_platelet_physiology
	TBC1D3P6	MGI:3045789	MP:0000530	abnormal_kidney_blood_vessel_morphology
	TBC1D3P6	MGI:3046175	MP:0000189	hypoglycemia
	TBC1D3P6	MGI:3046175	MP:0000267	abnormal_heart_development
	TBC1D3P6	MGI:3046175	MP:0000269	abnormal_heart_looping
	TBC1D3P6	MGI:3046175	MP:0000270	abnormal_heart_tube_morphology
	TBC1D3P6	MGI:3046175	MP:0001260	increased_body_weight
	TBC1D3P6	MGI:3046175	MP:0001544	abnormal_cardiovascular_system_physiology
	TBC1D3P6	MGI:3046175	MP:0001559	hyperglycemia
	TBC1D3P6	MGI:3046175	MP:0001914	hemorrhage
	TBC1D3P6	MGI:3046175	MP:0002127	abnormal_cardiovascular_system_morphology
	TBC1D3P6	MGI:3046175	MP:0002273	abnormal_pulmonary_alveolus_epithelial_cell_morphology
	TBC1D3P6	MGI:3046175	MP:0002652	thin_myocardium
	TBC1D3P6	MGI:3046175	MP:0002696	decreased_circulating_glucagon_level
	TBC1D3P6	MGI:3046175	MP:0002727	decreased_circulating_insulin_level
	TBC1D3P6	MGI:3046175	MP:0003393	decreased_cardiac_output
	TBC1D3P6	MGI:3046175	MP:0004215	abnormal_myocardial_fiber_physiology
	TBC1D3P6	MGI:3046175	MP:0005292	improved_glucose_tolerance
	TBC1D3P6	MGI:3046175	MP:0005293	impaired_glucose_tolerance
	TBC1D3P6	MGI:3046175	MP:0005312	pericardial_effusion
	TBC1D3P6	MGI:3046175	MP:0005333	decreased_heart_rate
	TBC1D3P6	MGI:3046175	MP:0005560	decreased_circulating_glucose_level
	TBC1D3P6	MGI:3046175	MP:0005661	decreased_circulating_adrenaline_level
	TBC1D3P6	MGI:3046190	MP:0000259	abnormal_vascular_development
	TBC1D3P6	MGI:3046190	MP:0000759	abnormal_skeletal_muscle_morphology
	TBC1D3P6	MGI:3046190	MP:0001262	decreased_body_weight
	TBC1D3P6	MGI:3046190	MP:0001634	internal_hemorrhage
	TBC1D3P6	MGI:3046190	MP:0001916	intracerebral_hemorrhage
	TBC1D3P6	MGI:3046190	MP:0005369	muscle_phenotype
	TBC1D3P6	MGI:3046233	MP:0003059	decreased_insulin_secretion
	TBC1D3P6	MGI:3046233	MP:0005293	impaired_glucose_tolerance
	TBC1D3P6	MGI:3046235	MP:0002727	decreased_circulating_insulin_level
	TBC1D3P6	MGI:3046573	MP:0003084	abnormal_skeletal_muscle_fiber_morphology
	TBC1D3P6	MGI:3046573	MP:0005369	muscle_phenotype
	TBC1D3P6	MGI:3046573	MP:0009404	centrally_nucleated_skeletal_muscle_fibers
	TBC1D3P6	MGI:3046573	MP:0030224	abnormal_soft_palate_muscle_morphology
	TBC1D3P6	MGI:3046573	MP:0030293	small_tensor_veli_palatini_muscle
	TBC1D3P6	MGI:3046573	MP:0030295	small_levator_veli_palatini_muscle
	TBC1D3P6	MGI:3046676	MP:0000266	abnormal_heart_morphology
	TBC1D3P6	MGI:3046676	MP:0000267	abnormal_heart_development
	TBC1D3P6	MGI:3046676	MP:0000274	enlarged_heart
	TBC1D3P6	MGI:3046676	MP:0000278	abnormal_myocardial_fiber_morphology
	TBC1D3P6	MGI:3046676	MP:0000297	abnormal_atrioventricular_cushion_morphology
	TBC1D3P6	MGI:3046676	MP:0001914	hemorrhage
	TBC1D3P6	MGI:3046676	MP:0002189	abnormal_myocardial_trabeculae_morphology
	TBC1D3P6	MGI:3046676	MP:0002833	increased_heart_weight
	TBC1D3P6	MGI:3046676	MP:0003057	abnormal_epicardium_morphology
	TBC1D3P6	MGI:3046676	MP:0004057	thin_myocardium_compact_layer
	TBC1D3P6	MGI:3046676	MP:0004111	abnormal_coronary_artery_morphology
	TBC1D3P6	MGI:3046676	MP:0004225	patent_cardiac_foramen_ovale
	TBC1D3P6	MGI:3046676	MP:0005369	muscle_phenotype
	TBC1D3P6	MGI:3046676	MP:0006128	pulmonary_valve_stenosis
	TBC1D3P6	MGI:3046676	MP:0008489	slow_postnatal_weight_gain
	TBC1D3P6	MGI:3046676	MP:0010402	ventricular_septal_defect
	TBC1D3P6	MGI:3046676	MP:0010403	atrial_septal_defect
	TBC1D3P6	MGI:3046676	MP:0010405	ostium_secundum_atrial_septal_defect
	TBC1D3P6	MGI:3046676	MP:0010600	enlarged_pulmonary_valve
	TBC1D3P6	MGI:3046676	MP:0010601	thick_pulmonary_valve
	TBC1D3P6	MGI:3046676	MP:0010602	abnormal_pulmonary_valve_cusp_morphology
	TBC1D3P6	MGI:3046676	MP:0010605	thick_pulmonary_valve_cusps
	TBC1D3P6	MGI:3046676	MP:0010617	thick_mitral_valve_cusps
	TBC1D3P6	MGI:3046676	MP:0010618	enlarged_mitral_valve
	TBC1D3P6	MGI:3046676	MP:0010627	enlarged_tricuspid_valve
	TBC1D3P6	MGI:3046676	MP:0010629	thick_tricuspid_valve
	TBC1D3P6	MGI:3046676	MP:0010909	pulmonary_alveolar_hemorrhage
	TBC1D3P6	MGI:3046733	MP:0000267	abnormal_heart_development
	TBC1D3P6	MGI:3046733	MP:0001787	pericardial_edema
	TBC1D3P6	MGI:3046733	MP:0002127	abnormal_cardiovascular_system_morphology
	TBC1D3P6	MGI:3046781	MP:0000277	abnormal_heart_shape
	TBC1D3P6	MGI:3046781	MP:0000278	abnormal_myocardial_fiber_morphology
	TBC1D3P6	MGI:3046781	MP:0000295	trabecula_carnea_hypoplasia
	TBC1D3P6	MGI:3046781	MP:0001634	internal_hemorrhage
	TBC1D3P6	MGI:3046781	MP:0002190	disorganized_myocardium
	TBC1D3P6	MGI:3046781	MP:0002652	thin_myocardium
	TBC1D3P6	MGI:3046781	MP:0005369	muscle_phenotype
	TBC1D3P6	MGI:3046781	MP:0010725	thin_interventricular_septum
	TBC1D3P6	MGI:3046790	MP:0001263	weight_loss
	TBC1D3P6	MGI:3046790	MP:0001759	increased_urine_glucose_level
	TBC1D3P6	MGI:3046790	MP:0005559	increased_circulating_glucose_level
	TBC1D3P6	MGI:3046921	MP:0001915	intracranial_hemorrhage
	TBC1D3P6	MGI:3046921	MP:0002833	increased_heart_weight
	TBC1D3P6	MGI:3046921	MP:0002842	increased_systemic_arterial_blood_pressure
	TBC1D3P6	MGI:3046921	MP:0004875	increased_mean_systemic_arterial_blood_pressure
	TBC1D3P6	MGI:3046921	MP:0006051	brainstem_hemorrhage
	TBC1D3P6	MGI:3046921	MP:0006052	cerebellum_hemorrhage
	TBC1D3P6	MGI:3046921	MP:0006143	increased_systemic_arterial_diastolic_blood_pressure
	TBC1D3P6	MGI:3046921	MP:0006144	increased_systemic_arterial_systolic_blood_pressure
	TBC1D3P6	MGI:3046921	MP:0006278	aortic_aneurysm
	TBC1D3P6	MGI:3046929	MP:0001915	intracranial_hemorrhage
	TBC1D3P6	MGI:3046929	MP:0002833	increased_heart_weight
	TBC1D3P6	MGI:3046929	MP:0004875	increased_mean_systemic_arterial_blood_pressure
	TBC1D3P6	MGI:3046929	MP:0006051	brainstem_hemorrhage
	TBC1D3P6	MGI:3046929	MP:0006052	cerebellum_hemorrhage
	TBC1D3P6	MGI:3046929	MP:0006143	increased_systemic_arterial_diastolic_blood_pressure
	TBC1D3P6	MGI:3046929	MP:0006144	increased_systemic_arterial_systolic_blood_pressure
	TBC1D3P6	MGI:3046929	MP:0006278	aortic_aneurysm
	TBC1D3P6	MGI:3047091	MP:0000266	abnormal_heart_morphology
	TBC1D3P6	MGI:3047116	MP:0001262	decreased_body_weight
	TBC1D3P6	MGI:3047116	MP:0002035	increased_leiomyosarcoma_incidence
	TBC1D3P6	MGI:3047116	MP:0002036	increased_rhabdomyosarcoma_incidence
	TBC1D3P6	MGI:3047237	MP:0001614	abnormal_blood_vessel_morphology
	TBC1D3P6	MGI:3047237	MP:0001914	hemorrhage
	TBC1D3P6	MGI:3047237	MP:0004248	abnormal_epaxial_muscle_morphology
	TBC1D3P6	MGI:3047237	MP:0005369	muscle_phenotype
	TBC1D3P6	MGI:3047239	MP:0001614	abnormal_blood_vessel_morphology
	TBC1D3P6	MGI:3047239	MP:0001914	hemorrhage
	TBC1D3P6	MGI:3047239	MP:0004248	abnormal_epaxial_muscle_morphology
	TBC1D3P6	MGI:3047239	MP:0005369	muscle_phenotype
	TBC1D3P6	MGI:3050066	MP:0001262	decreased_body_weight
	TBC1D3P6	MGI:3050399	MP:0001178	pulmonary_hypoplasia
	TBC1D3P6	MGI:3050399	MP:0001262	decreased_body_weight
	TBC1D3P6	MGI:3051147	MP:0010975	abnormal_lung_lobe_morphology
	TBC1D3P6	MGI:3051758	MP:0001260	increased_body_weight
	TBC1D3P6	MGI:3051759	MP:0005178	increased_circulating_cholesterol_level
	TBC1D3P6	MGI:3051760	MP:0005178	increased_circulating_cholesterol_level
	TBC1D3P6	MGI:3052134	MP:0004069	abnormal_muscle_spindle_morphology
	TBC1D3P6	MGI:3052134	MP:0005369	muscle_phenotype
	TBC1D3P6	MGI:3052233	MP:0005643	decreased_dopamine_level
	TBC1D3P6	MGI:3052233	MP:0010097	abnormal_retina_blood_vessel_morphology
	TBC1D3P6	MGI:3052332	MP:0002108	abnormal_muscle_morphology
	TBC1D3P6	MGI:3052332	MP:0005369	muscle_phenotype
	TBC1D3P6	MGI:3052332	MP:0008489	slow_postnatal_weight_gain
	TBC1D3P6	MGI:3052519	MP:0000748	progressive_muscle_weakness
	TBC1D3P6	MGI:3052519	MP:0002269	muscular_atrophy
	TBC1D3P6	MGI:3052519	MP:0005369	muscle_phenotype
	TBC1D3P6	MGI:3052541	MP:0000182	increased_circulating_LDL_cholesterol_level
	TBC1D3P6	MGI:3052541	MP:0000184	abnormal_circulating_HDL_cholesterol_level
	TBC1D3P6	MGI:3052541	MP:0000186	decreased_circulating_HDL_cholesterol_level
	TBC1D3P6	MGI:3052541	MP:0001547	abnormal_lipid_level
	TBC1D3P6	MGI:3052541	MP:0001552	increased_circulating_triglyceride_level
	TBC1D3P6	MGI:3052541	MP:0001556	increased_circulating_HDL_cholesterol_level
	TBC1D3P6	MGI:3052541	MP:0002118	abnormal_lipid_homeostasis
	TBC1D3P6	MGI:3052541	MP:0002644	decreased_circulating_triglyceride_level
	TBC1D3P6	MGI:3052541	MP:0003192	increased_cholesterol_efflux
	TBC1D3P6	MGI:3052541	MP:0005145	increased_circulating_VLDL_cholesterol_level
	TBC1D3P6	MGI:3052541	MP:0005178	increased_circulating_cholesterol_level
	TBC1D3P6	MGI:3052541	MP:0005179	decreased_circulating_cholesterol_level
	TBC1D3P6	MGI:3052541	MP:0005339	increased_susceptibility_to_atherosclerosis
	TBC1D3P6	MGI:3052541	MP:0005341	decreased_susceptibility_to_atherosclerosis
	TBC1D3P6	MGI:3052630	MP:0001262	decreased_body_weight
	TBC1D3P6	MGI:3052640	MP:0001262	decreased_body_weight
	TBC1D3P6	MGI:3052640	MP:0001559	hyperglycemia
	TBC1D3P6	MGI:3052640	MP:0002079	increased_circulating_insulin_level
	TBC1D3P6	MGI:3052640	MP:0005293	impaired_glucose_tolerance
	TBC1D3P6	MGI:3052640	MP:0005331	insulin_resistance
	TBC1D3P6	MGI:3052640	MP:0005559	increased_circulating_glucose_level
	TBC1D3P6	MGI:3052668	MP:0002792	abnormal_retina_vasculature_morphology
	TBC1D3P6	MGI:3052686	MP:0000186	decreased_circulating_HDL_cholesterol_level
	TBC1D3P6	MGI:3052686	MP:0001552	increased_circulating_triglyceride_level
	TBC1D3P6	MGI:3052686	MP:0001556	increased_circulating_HDL_cholesterol_level
	TBC1D3P6	MGI:3052686	MP:0002118	abnormal_lipid_homeostasis
	TBC1D3P6	MGI:3052686	MP:0002644	decreased_circulating_triglyceride_level
	TBC1D3P6	MGI:3052686	MP:0003192	increased_cholesterol_efflux
	TBC1D3P6	MGI:3052686	MP:0005178	increased_circulating_cholesterol_level
	TBC1D3P6	MGI:3052686	MP:0005179	decreased_circulating_cholesterol_level
	TBC1D3P6	MGI:3052686	MP:0005341	decreased_susceptibility_to_atherosclerosis
	TBC1D3P6	MGI:3052793	MP:0000180	abnormal_circulating_cholesterol_level
	TBC1D3P6	MGI:3052793	MP:0000182	increased_circulating_LDL_cholesterol_level
	TBC1D3P6	MGI:3052793	MP:0000186	decreased_circulating_HDL_cholesterol_level
	TBC1D3P6	MGI:3052793	MP:0005145	increased_circulating_VLDL_cholesterol_level
	TBC1D3P6	MGI:3052793	MP:0005339	increased_susceptibility_to_atherosclerosis
	TBC1D3P6	MGI:3052801	MP:0000343	abnormal_response_to_cardiac_infarction
	TBC1D3P6	MGI:3052801	MP:0003038	decreased_myocardial_infarct_size
	TBC1D3P6	MGI:3052811	MP:0000182	increased_circulating_LDL_cholesterol_level
	TBC1D3P6	MGI:3052811	MP:0001552	increased_circulating_triglyceride_level
	TBC1D3P6	MGI:3052811	MP:0001556	increased_circulating_HDL_cholesterol_level
	TBC1D3P6	MGI:3052811	MP:0002118	abnormal_lipid_homeostasis
	TBC1D3P6	MGI:3052811	MP:0005145	increased_circulating_VLDL_cholesterol_level
	TBC1D3P6	MGI:3052811	MP:0005178	increased_circulating_cholesterol_level
	TBC1D3P6	MGI:3052811	MP:0005338	atherosclerotic_lesions
	TBC1D3P6	MGI:3052868	MP:0001556	increased_circulating_HDL_cholesterol_level
	TBC1D3P6	MGI:3052982	MP:0010858	pulmonary_epithelial_necrosis
	TBC1D3P6	MGI:3053712	MP:0001262	decreased_body_weight
	TBC1D3P6	MGI:3053712	MP:0001263	weight_loss
	TBC1D3P6	MGI:3053802	MP:0000266	abnormal_heart_morphology
	TBC1D3P6	MGI:3053802	MP:0000276	heart_right_ventricle_hypertrophy
	TBC1D3P6	MGI:3053802	MP:0001544	abnormal_cardiovascular_system_physiology
	TBC1D3P6	MGI:3053802	MP:0001856	myocarditis
	TBC1D3P6	MGI:3053802	MP:0002127	abnormal_cardiovascular_system_morphology
	TBC1D3P6	MGI:3053802	MP:0002128	abnormal_blood_circulation
	TBC1D3P6	MGI:3053802	MP:0002726	abnormal_pulmonary_vein_morphology
	TBC1D3P6	MGI:3053802	MP:0002754	dilated_heart_right_ventricle
	TBC1D3P6	MGI:3053802	MP:0003140	dilated_heart_atrium
	TBC1D3P6	MGI:3053802	MP:0003141	cardiac_fibrosis
	TBC1D3P6	MGI:3053802	MP:0004215	abnormal_myocardial_fiber_physiology
	TBC1D3P6	MGI:3053802	MP:0005140	decreased_cardiac_muscle_contractility
	TBC1D3P6	MGI:3053802	MP:0005330	cardiomyopathy
	TBC1D3P6	MGI:3053802	MP:0005369	muscle_phenotype
	TBC1D3P6	MGI:3053802	MP:0006085	myocardium_necrosis
	TBC1D3P6	MGI:3053809	MP:0000186	decreased_circulating_HDL_cholesterol_level
	TBC1D3P6	MGI:3053809	MP:0000274	enlarged_heart
	TBC1D3P6	MGI:3053809	MP:0001262	decreased_body_weight
	TBC1D3P6	MGI:3053809	MP:0001547	abnormal_lipid_level
	TBC1D3P6	MGI:3053809	MP:0002644	decreased_circulating_triglyceride_level
	TBC1D3P6	MGI:3053809	MP:0002702	decreased_circulating_free_fatty_acids_level
	TBC1D3P6	MGI:3053809	MP:0002727	decreased_circulating_insulin_level
	TBC1D3P6	MGI:3053809	MP:0002791	steatorrhea
	TBC1D3P6	MGI:3053809	MP:0002891	increased_insulin_sensitivity
	TBC1D3P6	MGI:3053809	MP:0004789	increased_bile_salt_level
	TBC1D3P6	MGI:3053809	MP:0005150	cachexia
	TBC1D3P6	MGI:3053809	MP:0005179	decreased_circulating_cholesterol_level
	TBC1D3P6	MGI:3053809	MP:0005292	improved_glucose_tolerance
	TBC1D3P6	MGI:3053809	MP:0005342	abnormal_intestinal_lipid_absorption
	TBC1D3P6	MGI:3053809	MP:0005560	decreased_circulating_glucose_level
	TBC1D3P6	MGI:3053809	MP:0005659	decreased_susceptibility_to_diet-induced_obesity
	TBC1D3P6	MGI:3053809	MP:0020368	decreased_heart_iron_level
	TBC1D3P6	MGI:3053810	MP:0000183	decreased_circulating_LDL_cholesterol_level
	TBC1D3P6	MGI:3053810	MP:0000186	decreased_circulating_HDL_cholesterol_level
	TBC1D3P6	MGI:3053810	MP:0001262	decreased_body_weight
	TBC1D3P6	MGI:3053810	MP:0001263	weight_loss
	TBC1D3P6	MGI:3053810	MP:0002645	abnormal_intestinal_cholesterol_absorption
	TBC1D3P6	MGI:3053810	MP:0002647	decreased_intestinal_cholesterol_absorption
	TBC1D3P6	MGI:3053810	MP:0003293	rectal_hemorrhage
	TBC1D3P6	MGI:3053810	MP:0004232	decreased_muscle_weight
	TBC1D3P6	MGI:3053810	MP:0005146	decreased_circulating_VLDL_cholesterol_level
	TBC1D3P6	MGI:3053810	MP:0005150	cachexia
	TBC1D3P6	MGI:3053810	MP:0005179	decreased_circulating_cholesterol_level
	TBC1D3P6	MGI:3053810	MP:0005369	muscle_phenotype
	TBC1D3P6	MGI:3053810	MP:0010026	decreased_liver_cholesterol_level
	TBC1D3P6	MGI:3053810	MP:0010180	increased_susceptibility_to_weight_loss
	TBC1D3P6	MGI:3053810	MP:0013501	increased_fibroblast_apoptosis
	TBC1D3P6	MGI:3053810	MP:0031154	intestinal_hemorrhage
	TBC1D3P6	MGI:3053971	MP:0001262	decreased_body_weight
	TBC1D3P6	MGI:3054060	MP:0000231	hypertension
	TBC1D3P6	MGI:3054060	MP:0002842	increased_systemic_arterial_blood_pressure
	TBC1D3P6	MGI:3054060	MP:0004217	salt-sensitive_hypertension
	TBC1D3P6	MGI:3054060	MP:0006143	increased_systemic_arterial_diastolic_blood_pressure
	TBC1D3P6	MGI:3054060	MP:0006144	increased_systemic_arterial_systolic_blood_pressure
	TBC1D3P6	MGI:3054065	MP:0002108	abnormal_muscle_morphology
	TBC1D3P6	MGI:3054066	MP:0002108	abnormal_muscle_morphology
	TBC1D3P6	MGI:3054067	MP:0002108	abnormal_muscle_morphology
	TBC1D3P6	MGI:3054068	MP:0002108	abnormal_muscle_morphology
	TBC1D3P6	MGI:3054069	MP:0002108	abnormal_muscle_morphology
	TBC1D3P6	MGI:3054070	MP:0002108	abnormal_muscle_morphology
	TBC1D3P6	MGI:3054103	MP:0001263	weight_loss
	TBC1D3P6	MGI:3054165	MP:0000278	abnormal_myocardial_fiber_morphology
	TBC1D3P6	MGI:3054165	MP:0001625	cardiac_hypertrophy
	TBC1D3P6	MGI:3054165	MP:0002753	dilated_heart_left_ventricle
	TBC1D3P6	MGI:3054165	MP:0003222	increased_cardiomyocyte_apoptosis
	TBC1D3P6	MGI:3054165	MP:0003828	pulmonary_edema
	TBC1D3P6	MGI:3054165	MP:0004937	dilated_heart
	TBC1D3P6	MGI:3054165	MP:0005140	decreased_cardiac_muscle_contractility
	TBC1D3P6	MGI:3054165	MP:0005294	abnormal_heart_ventricle_morphology
	TBC1D3P6	MGI:3054165	MP:0005369	muscle_phenotype
	TBC1D3P6	MGI:3054165	MP:0005406	abnormal_heart_size
	TBC1D3P6	MGI:3054421	MP:0000278	abnormal_myocardial_fiber_morphology
	TBC1D3P6	MGI:3054421	MP:0000751	myopathy
	TBC1D3P6	MGI:3054421	MP:0000752	dystrophic_muscle
	TBC1D3P6	MGI:3054421	MP:0001596	hypotension
	TBC1D3P6	MGI:3054421	MP:0001636	irregular_heartbeat
	TBC1D3P6	MGI:3054421	MP:0002625	heart_left_ventricle_hypertrophy
	TBC1D3P6	MGI:3054421	MP:0002953	thick_ventricular_wall
	TBC1D3P6	MGI:3054421	MP:0003084	abnormal_skeletal_muscle_fiber_morphology
	TBC1D3P6	MGI:3054421	MP:0003137	abnormal_impulse_conducting_system_conduction
	TBC1D3P6	MGI:3054421	MP:0004036	abnormal_muscle_relaxation
	TBC1D3P6	MGI:3054421	MP:0004070	abnormal_P_wave
	TBC1D3P6	MGI:3054421	MP:0005330	cardiomyopathy
	TBC1D3P6	MGI:3054421	MP:0005369	muscle_phenotype
	TBC1D3P6	MGI:3054421	MP:0005608	cardiac_interstitial_fibrosis
	TBC1D3P6	MGI:3054421	MP:0009403	increased_variability_of_skeletal_muscle_fiber_size
	TBC1D3P6	MGI:3054421	MP:0009404	centrally_nucleated_skeletal_muscle_fibers
	TBC1D3P6	MGI:3054421	MP:0010724	thick_interventricular_septum
	TBC1D3P6	MGI:3054655	MP:0000183	decreased_circulating_LDL_cholesterol_level
	TBC1D3P6	MGI:3054655	MP:0000186	decreased_circulating_HDL_cholesterol_level
	TBC1D3P6	MGI:3054655	MP:0002079	increased_circulating_insulin_level
	TBC1D3P6	MGI:3054655	MP:0002118	abnormal_lipid_homeostasis
	TBC1D3P6	MGI:3054655	MP:0002644	decreased_circulating_triglyceride_level
	TBC1D3P6	MGI:3054655	MP:0003980	increased_circulating_phospholipid_level
	TBC1D3P6	MGI:3054655	MP:0003983	decreased_cholesterol_level
	TBC1D3P6	MGI:3054655	MP:0005145	increased_circulating_VLDL_cholesterol_level
	TBC1D3P6	MGI:3054655	MP:0005178	increased_circulating_cholesterol_level
	TBC1D3P6	MGI:3054655	MP:0005179	decreased_circulating_cholesterol_level
	TBC1D3P6	MGI:3054655	MP:0005292	improved_glucose_tolerance
	TBC1D3P6	MGI:3054655	MP:0005331	insulin_resistance
	TBC1D3P6	MGI:3054655	MP:0005559	increased_circulating_glucose_level
	TBC1D3P6	MGI:3054655	MP:0009355	increased_liver_triglyceride_level
	TBC1D3P6	MGI:3054655	MP:0010027	increased_liver_cholesterol_level
	TBC1D3P6	MGI:3054655	MP:0011320	abnormal_glomerular_capillary_morphology
	TBC1D3P6	MGI:3054656	MP:0004787	abnormal_dorsal_aorta_morphology
	TBC1D3P6	MGI:3054656	MP:0005339	increased_susceptibility_to_atherosclerosis
	TBC1D3P6	MGI:3054871	MP:0000180	abnormal_circulating_cholesterol_level
	TBC1D3P6	MGI:3054871	MP:0005179	decreased_circulating_cholesterol_level
	TBC1D3P6	MGI:3054871	MP:0020125	increased_circulating_HDL_phospholipid_level
	TBC1D3P6	MGI:3054871	MP:0021043	decreased_circulating_LDL_phospholipid_level
	TBC1D3P6	MGI:3054871	MP:0021045	decreased_circulating_VLDL_phospholipid_level
	TBC1D3P6	MGI:3054904	MP:0001552	increased_circulating_triglyceride_level
	TBC1D3P6	MGI:3054904	MP:0002118	abnormal_lipid_homeostasis
	TBC1D3P6	MGI:3054904	MP:0003975	increased_circulating_VLDL_triglyceride_level
	TBC1D3P6	MGI:3054904	MP:0003982	increased_cholesterol_level
	TBC1D3P6	MGI:3055028	MP:0003567	abnormal_fetal_cardiomyocyte_proliferation
	TBC1D3P6	MGI:3055028	MP:0005369	muscle_phenotype
	TBC1D3P6	MGI:3055028	MP:0008788	abnormal_fetal_cardiomyocyte_morphology
	TBC1D3P6	MGI:3055105	MP:0011704	decreased_fibroblast_proliferation
	TBC1D3P6	MGI:3055158	MP:0000187	abnormal_triglyceride_level
	TBC1D3P6	MGI:3055158	MP:0002078	abnormal_glucose_homeostasis
	TBC1D3P6	MGI:3055158	MP:0005369	muscle_phenotype
	TBC1D3P6	MGI:3055158	MP:0010401	increased_skeletal_muscle_glycogen_level
	TBC1D3P6	MGI:3055219	MP:0001759	increased_urine_glucose_level
	TBC1D3P6	MGI:3055219	MP:0001864	vascular_inflammation
	TBC1D3P6	MGI:3055441	MP:0001261	obese
	TBC1D3P6	MGI:3055441	MP:0001745	increased_circulating_corticosterone_level
	TBC1D3P6	MGI:3055441	MP:0002269	muscular_atrophy
	TBC1D3P6	MGI:3055441	MP:0005369	muscle_phenotype
	TBC1D3P6	MGI:3055720	MP:0002792	abnormal_retina_vasculature_morphology
	TBC1D3P6	MGI:3055720	MP:0004883	abnormal_vascular_wound_healing
	TBC1D3P6	MGI:3055720	MP:0005601	increased_angiogenesis
	TBC1D3P6	MGI:3055720	MP:0006093	arteriovenous_malformation
	TBC1D3P6	MGI:3055720	MP:0010531	gastrointestinal_arteriovenous_malformation
	TBC1D3P6	MGI:3055720	MP:0031156	large_intestine_hemorrhage
	TBC1D3P6	MGI:3055949	MP:0002079	increased_circulating_insulin_level
	TBC1D3P6	MGI:3055949	MP:0005331	insulin_resistance
	TBC1D3P6	MGI:3056081	MP:0000186	decreased_circulating_HDL_cholesterol_level
	TBC1D3P6	MGI:3056081	MP:0005178	increased_circulating_cholesterol_level
	TBC1D3P6	MGI:3056081	MP:0005317	increased_triglyceride_level
	TBC1D3P6	MGI:3056081	MP:0005338	atherosclerotic_lesions
	TBC1D3P6	MGI:3056183	MP:0000280	thin_ventricular_wall
	TBC1D3P6	MGI:3056183	MP:0001625	cardiac_hypertrophy
	TBC1D3P6	MGI:3056183	MP:0002753	dilated_heart_left_ventricle
	TBC1D3P6	MGI:3056183	MP:0002754	dilated_heart_right_ventricle
	TBC1D3P6	MGI:3056183	MP:0002833	increased_heart_weight
	TBC1D3P6	MGI:3056183	MP:0003105	abnormal_heart_atrium_morphology
	TBC1D3P6	MGI:3056183	MP:0003141	cardiac_fibrosis
	TBC1D3P6	MGI:3056183	MP:0003828	pulmonary_edema
	TBC1D3P6	MGI:3056183	MP:0004564	enlarged_myocardial_fiber
	TBC1D3P6	MGI:3056183	MP:0004937	dilated_heart
	TBC1D3P6	MGI:3056183	MP:0005140	decreased_cardiac_muscle_contractility
	TBC1D3P6	MGI:3056183	MP:0005329	abnormal_myocardium_layer_morphology
	TBC1D3P6	MGI:3056183	MP:0005369	muscle_phenotype
	TBC1D3P6	MGI:3056183	MP:0005608	cardiac_interstitial_fibrosis
	TBC1D3P6	MGI:3056183	MP:0020135	abnormal_heart_ventricle_wall_thickness
	TBC1D3P6	MGI:3056183	MP:0031131	myocardial_fiber_disarray
	TBC1D3P6	MGI:3056184	MP:0001625	cardiac_hypertrophy
	TBC1D3P6	MGI:3056184	MP:0003141	cardiac_fibrosis
	TBC1D3P6	MGI:3056184	MP:0005369	muscle_phenotype
	TBC1D3P6	MGI:3056184	MP:0031131	myocardial_fiber_disarray
	TBC1D3P6	MGI:3056379	MP:0001915	intracranial_hemorrhage
	TBC1D3P6	MGI:3056730	MP:0031121	increased_susceptibility_to_induced_thrombosis
	TBC1D3P6	MGI:3056734	MP:0000530	abnormal_kidney_blood_vessel_morphology
	TBC1D3P6	MGI:3056734	MP:0002833	increased_heart_weight
	TBC1D3P6	MGI:3056734	MP:0004007	abnormal_lung_vasculature_morphology
	TBC1D3P6	MGI:3056734	MP:0009820	abnormal_liver_vasculature_morphology
	TBC1D3P6	MGI:3056734	MP:0010020	spleen_vascular_congestion
	TBC1D3P6	MGI:3056752	MP:0000182	increased_circulating_LDL_cholesterol_level
	TBC1D3P6	MGI:3056752	MP:0000186	decreased_circulating_HDL_cholesterol_level
	TBC1D3P6	MGI:3056752	MP:0001556	increased_circulating_HDL_cholesterol_level
	TBC1D3P6	MGI:3056752	MP:0002644	decreased_circulating_triglyceride_level
	TBC1D3P6	MGI:3056752	MP:0005145	increased_circulating_VLDL_cholesterol_level
	TBC1D3P6	MGI:3056752	MP:0005178	increased_circulating_cholesterol_level
	TBC1D3P6	MGI:3056752	MP:0005179	decreased_circulating_cholesterol_level
	TBC1D3P6	MGI:3056752	MP:0005339	increased_susceptibility_to_atherosclerosis
	TBC1D3P6	MGI:3056771	MP:0001262	decreased_body_weight
	TBC1D3P6	MGI:3056771	MP:0001745	increased_circulating_corticosterone_level
	TBC1D3P6	MGI:3056771	MP:0005455	increased_susceptibility_to_weight_gain
	TBC1D3P6	MGI:3056822	MP:0001552	increased_circulating_triglyceride_level
	TBC1D3P6	MGI:3056822	MP:0001614	abnormal_blood_vessel_morphology
	TBC1D3P6	MGI:3056822	MP:0004789	increased_bile_salt_level
	TBC1D3P6	MGI:3056822	MP:0005150	cachexia
	TBC1D3P6	MGI:3056822	MP:0005178	increased_circulating_cholesterol_level
	TBC1D3P6	MGI:3056822	MP:0005179	decreased_circulating_cholesterol_level
	TBC1D3P6	MGI:3056822	MP:0005293	impaired_glucose_tolerance
	TBC1D3P6	MGI:3056822	MP:0005331	insulin_resistance
	TBC1D3P6	MGI:3056822	MP:0009356	decreased_liver_triglyceride_level
	TBC1D3P6	MGI:3056892	MP:0001263	weight_loss
	TBC1D3P6	MGI:3056917	MP:0000233	abnormal_blood_flow_velocity
	TBC1D3P6	MGI:3056917	MP:0000266	abnormal_heart_morphology
	TBC1D3P6	MGI:3056917	MP:0000281	abnormal_interventricular_septum_morphology
	TBC1D3P6	MGI:3056917	MP:0001262	decreased_body_weight
	TBC1D3P6	MGI:3056917	MP:0001263	weight_loss
	TBC1D3P6	MGI:3056917	MP:0002191	abnormal_artery_morphology
	TBC1D3P6	MGI:3056917	MP:0002795	dilated_cardiomyopathy
	TBC1D3P6	MGI:3056917	MP:0003896	prolonged_PR_interval
	TBC1D3P6	MGI:3056917	MP:0003928	increased_heart_rate_variability
	TBC1D3P6	MGI:3056917	MP:0005333	decreased_heart_rate
	TBC1D3P6	MGI:3056917	MP:0005369	muscle_phenotype
	TBC1D3P6	MGI:3056917	MP:0005608	cardiac_interstitial_fibrosis
	TBC1D3P6	MGI:3056917	MP:0009400	decreased_skeletal_muscle_fiber_size
	TBC1D3P6	MGI:3056917	MP:0009402	decreased_skeletal_muscle_fiber_diameter
	TBC1D3P6	MGI:3056917	MP:0009413	skeletal_muscle_fiber_atrophy
	TBC1D3P6	MGI:3056917	MP:0010392	prolonged_QRS_complex_duration
	TBC1D3P6	MGI:3056917	MP:0010506	prolonged_RR_interval
	TBC1D3P6	MGI:3056917	MP:0010579	increased_heart_left_ventricle_size
	TBC1D3P6	MGI:3056917	MP:0010725	thin_interventricular_septum
	TBC1D3P6	MGI:3056938	MP:0003658	abnormal_capillary_morphology
	TBC1D3P6	MGI:3057120	MP:0005559	increased_circulating_glucose_level
	TBC1D3P6	MGI:3057168	MP:0001263	weight_loss
	TBC1D3P6	MGI:3057168	MP:0003082	abnormal_gastrocnemius_morphology
	TBC1D3P6	MGI:3057168	MP:0005369	muscle_phenotype
	TBC1D3P6	MGI:3487250	MP:0001260	increased_body_weight
	TBC1D3P6	MGI:3487286	MP:0001262	decreased_body_weight
	TBC1D3P6	MGI:3497850	MP:0001260	increased_body_weight
	TBC1D3P6	MGI:3497854	MP:0001260	increased_body_weight
	TBC1D3P6	MGI:3497905	MP:0000188	abnormal_circulating_glucose_level
	TBC1D3P6	MGI:3505560	MP:0001559	hyperglycemia
	TBC1D3P6	MGI:3505692	MP:0000180	abnormal_circulating_cholesterol_level
	TBC1D3P6	MGI:3505692	MP:0000186	decreased_circulating_HDL_cholesterol_level
	TBC1D3P6	MGI:3505692	MP:0001547	abnormal_lipid_level
	TBC1D3P6	MGI:3505692	MP:0001552	increased_circulating_triglyceride_level
	TBC1D3P6	MGI:3505692	MP:0002644	decreased_circulating_triglyceride_level
	TBC1D3P6	MGI:3505692	MP:0003982	increased_cholesterol_level
	TBC1D3P6	MGI:3505692	MP:0003983	decreased_cholesterol_level
	TBC1D3P6	MGI:3505692	MP:0004777	abnormal_phospholipid_level
	TBC1D3P6	MGI:3505692	MP:0004789	increased_bile_salt_level
	TBC1D3P6	MGI:3505692	MP:0005178	increased_circulating_cholesterol_level
	TBC1D3P6	MGI:3505692	MP:0009355	increased_liver_triglyceride_level
	TBC1D3P6	MGI:3505692	MP:0009356	decreased_liver_triglyceride_level
	TBC1D3P6	MGI:3505723	MP:0001262	decreased_body_weight
	TBC1D3P6	MGI:3505738	MP:0005369	muscle_phenotype
	TBC1D3P6	MGI:3505738	MP:0005560	decreased_circulating_glucose_level
	TBC1D3P6	MGI:3505738	MP:0030021	increased_muscle_cell_glucose_uptake
	TBC1D3P6	MGI:3510139	MP:0001260	increased_body_weight
	TBC1D3P6	MGI:3510140	MP:0001260	increased_body_weight
	TBC1D3P6	MGI:3510141	MP:0001260	increased_body_weight
	TBC1D3P6	MGI:3510180	MP:0001260	increased_body_weight
	TBC1D3P6	MGI:3510181	MP:0001260	increased_body_weight
	TBC1D3P6	MGI:3510182	MP:0001260	increased_body_weight
	TBC1D3P6	MGI:3510239	MP:0009425	increased_soleus_weight
	TBC1D3P6	MGI:3510239	MP:0009427	increased_tibialis_anterior_weight
	TBC1D3P6	MGI:3510240	MP:0009423	increased_extensor_digitorum_longus_weight
	TBC1D3P6	MGI:3510241	MP:0009423	increased_extensor_digitorum_longus_weight
	TBC1D3P6	MGI:3510241	MP:0009427	increased_tibialis_anterior_weight
	TBC1D3P6	MGI:3510243	MP:0009421	increased_gastrocnemius_weight
	TBC1D3P6	MGI:3510244	MP:0003082	abnormal_gastrocnemius_morphology
	TBC1D3P6	MGI:3510244	MP:0003397	increased_muscle_weight
	TBC1D3P6	MGI:3510244	MP:0009421	increased_gastrocnemius_weight
	TBC1D3P6	MGI:3510245	MP:0009423	increased_extensor_digitorum_longus_weight
	TBC1D3P6	MGI:3510245	MP:0009425	increased_soleus_weight
	TBC1D3P6	MGI:3510245	MP:0009427	increased_tibialis_anterior_weight
	TBC1D3P6	MGI:3510602	MP:0001262	decreased_body_weight
	TBC1D3P6	MGI:3510602	MP:0005178	increased_circulating_cholesterol_level
	TBC1D3P6	MGI:3510602	MP:0005179	decreased_circulating_cholesterol_level
	TBC1D3P6	MGI:3510674	MP:0001260	increased_body_weight
	TBC1D3P6	MGI:3510674	MP:0002079	increased_circulating_insulin_level
	TBC1D3P6	MGI:3510674	MP:0003058	increased_insulin_secretion
	TBC1D3P6	MGI:3510674	MP:0005292	improved_glucose_tolerance
	TBC1D3P6	MGI:3510810	MP:0000186	decreased_circulating_HDL_cholesterol_level
	TBC1D3P6	MGI:3510810	MP:0002644	decreased_circulating_triglyceride_level
	TBC1D3P6	MGI:3510810	MP:0003981	decreased_circulating_phospholipid_level
	TBC1D3P6	MGI:3510913	MP:0005179	decreased_circulating_cholesterol_level
	TBC1D3P6	MGI:3510914	MP:0005179	decreased_circulating_cholesterol_level
	TBC1D3P6	MGI:3511265	MP:0005146	decreased_circulating_VLDL_cholesterol_level
	TBC1D3P6	MGI:3511265	MP:0005179	decreased_circulating_cholesterol_level
	TBC1D3P6	MGI:3511270	MP:0000186	decreased_circulating_HDL_cholesterol_level
	TBC1D3P6	MGI:3511495	MP:0001547	abnormal_lipid_level
	TBC1D3P6	MGI:3511495	MP:0005178	increased_circulating_cholesterol_level
	TBC1D3P6	MGI:3511495	MP:0005281	increased_fatty_acids_level
	TBC1D3P6	MGI:3511495	MP:0009355	increased_liver_triglyceride_level
	TBC1D3P6	MGI:3511495	MP:0010027	increased_liver_cholesterol_level
	TBC1D3P6	MGI:3511596	MP:0001260	increased_body_weight
	TBC1D3P6	MGI:3511878	MP:0001556	increased_circulating_HDL_cholesterol_level
	TBC1D3P6	MGI:3511879	MP:0000180	abnormal_circulating_cholesterol_level
	TBC1D3P6	MGI:3511879	MP:0001556	increased_circulating_HDL_cholesterol_level
	TBC1D3P6	MGI:3512792	MP:0001262	decreased_body_weight
	TBC1D3P6	MGI:3512796	MP:0001262	decreased_body_weight
	TBC1D3P6	MGI:3513273	MP:0005178	increased_circulating_cholesterol_level
	TBC1D3P6	MGI:3513276	MP:0005178	increased_circulating_cholesterol_level
	TBC1D3P6	MGI:3513278	MP:0005178	increased_circulating_cholesterol_level
	TBC1D3P6	MGI:3513280	MP:0000182	increased_circulating_LDL_cholesterol_level
	TBC1D3P6	MGI:3513280	MP:0001556	increased_circulating_HDL_cholesterol_level
	TBC1D3P6	MGI:3513280	MP:0005178	increased_circulating_cholesterol_level
	TBC1D3P6	MGI:3513282	MP:0000182	increased_circulating_LDL_cholesterol_level
	TBC1D3P6	MGI:3513282	MP:0001556	increased_circulating_HDL_cholesterol_level
	TBC1D3P6	MGI:3513282	MP:0005178	increased_circulating_cholesterol_level
	TBC1D3P6	MGI:3513284	MP:0001556	increased_circulating_HDL_cholesterol_level
	TBC1D3P6	MGI:3513284	MP:0005178	increased_circulating_cholesterol_level
	TBC1D3P6	MGI:3513286	MP:0000182	increased_circulating_LDL_cholesterol_level
	TBC1D3P6	MGI:3513286	MP:0001556	increased_circulating_HDL_cholesterol_level
	TBC1D3P6	MGI:3513286	MP:0005178	increased_circulating_cholesterol_level
	TBC1D3P6	MGI:3513288	MP:0000182	increased_circulating_LDL_cholesterol_level
	TBC1D3P6	MGI:3513288	MP:0001556	increased_circulating_HDL_cholesterol_level
	TBC1D3P6	MGI:3513288	MP:0005178	increased_circulating_cholesterol_level
	TBC1D3P6	MGI:3514027	MP:0000266	abnormal_heart_morphology
	TBC1D3P6	MGI:3514027	MP:0001175	abnormal_lung_morphology
	TBC1D3P6	MGI:3514027	MP:0001262	decreased_body_weight
	TBC1D3P6	MGI:3514027	MP:0001958	emphysema
	TBC1D3P6	MGI:3514027	MP:0002188	small_heart
	TBC1D3P6	MGI:3514027	MP:0002269	muscular_atrophy
	TBC1D3P6	MGI:3514027	MP:0002270	abnormal_pulmonary_alveolus_morphology
	TBC1D3P6	MGI:3514027	MP:0003084	abnormal_skeletal_muscle_fiber_morphology
	TBC1D3P6	MGI:3514027	MP:0005369	muscle_phenotype
	TBC1D3P6	MGI:3514027	MP:0009399	increased_skeletal_muscle_fiber_size
	TBC1D3P6	MGI:3514027	MP:0009400	decreased_skeletal_muscle_fiber_size
	TBC1D3P6	MGI:3514027	MP:0009402	decreased_skeletal_muscle_fiber_diameter
	TBC1D3P6	MGI:3514027	MP:0009406	decreased_skeletal_muscle_fiber_number
	TBC1D3P6	MGI:3514027	MP:0010725	thin_interventricular_septum
	TBC1D3P6	MGI:3514027	MP:0010900	abnormal_pulmonary_interalveolar_septum_morphology
	TBC1D3P6	MGI:3514033	MP:0000266	abnormal_heart_morphology
	TBC1D3P6	MGI:3514033	MP:0000274	enlarged_heart
	TBC1D3P6	MGI:3514033	MP:0000280	thin_ventricular_wall
	TBC1D3P6	MGI:3514033	MP:0000281	abnormal_interventricular_septum_morphology
	TBC1D3P6	MGI:3514033	MP:0000295	trabecula_carnea_hypoplasia
	TBC1D3P6	MGI:3514033	MP:0001544	abnormal_cardiovascular_system_physiology
	TBC1D3P6	MGI:3514033	MP:0002189	abnormal_myocardial_trabeculae_morphology
	TBC1D3P6	MGI:3514033	MP:0002652	thin_myocardium
	TBC1D3P6	MGI:3514033	MP:0002754	dilated_heart_right_ventricle
	TBC1D3P6	MGI:3514033	MP:0003105	abnormal_heart_atrium_morphology
	TBC1D3P6	MGI:3514033	MP:0003141	cardiac_fibrosis
	TBC1D3P6	MGI:3514033	MP:0003222	increased_cardiomyocyte_apoptosis
	TBC1D3P6	MGI:3514033	MP:0003649	decreased_heart_right_ventricle_size
	TBC1D3P6	MGI:3514033	MP:0003921	abnormal_heart_left_ventricle_morphology
	TBC1D3P6	MGI:3514033	MP:0004857	abnormal_heart_weight
	TBC1D3P6	MGI:3514033	MP:0005140	decreased_cardiac_muscle_contractility
	TBC1D3P6	MGI:3514033	MP:0005294	abnormal_heart_ventricle_morphology
	TBC1D3P6	MGI:3514033	MP:0005329	abnormal_myocardium_layer_morphology
	TBC1D3P6	MGI:3514033	MP:0005369	muscle_phenotype
	TBC1D3P6	MGI:3514033	MP:0010580	decreased_heart_left_ventricle_size
	TBC1D3P6	MGI:3514357	MP:0001556	increased_circulating_HDL_cholesterol_level
	TBC1D3P6	MGI:3514358	MP:0000186	decreased_circulating_HDL_cholesterol_level
	TBC1D3P6	MGI:3514359	MP:0000186	decreased_circulating_HDL_cholesterol_level
	TBC1D3P6	MGI:3514363	MP:0000186	decreased_circulating_HDL_cholesterol_level
	TBC1D3P6	MGI:3521572	MP:0001559	hyperglycemia
	TBC1D3P6	MGI:3521572	MP:0002727	decreased_circulating_insulin_level
	TBC1D3P6	MGI:3521572	MP:0005293	impaired_glucose_tolerance
	TBC1D3P6	MGI:3521572	MP:0005331	insulin_resistance
	TBC1D3P6	MGI:3521573	MP:0001552	increased_circulating_triglyceride_level
	TBC1D3P6	MGI:3521573	MP:0001556	increased_circulating_HDL_cholesterol_level
	TBC1D3P6	MGI:3521573	MP:0001559	hyperglycemia
	TBC1D3P6	MGI:3521573	MP:0002079	increased_circulating_insulin_level
	TBC1D3P6	MGI:3521573	MP:0002891	increased_insulin_sensitivity
	TBC1D3P6	MGI:3521573	MP:0005178	increased_circulating_cholesterol_level
	TBC1D3P6	MGI:3521573	MP:0005293	impaired_glucose_tolerance
	TBC1D3P6	MGI:3521936	MP:0001259	abnormal_body_weight
	TBC1D3P6	MGI:3521936	MP:0001261	obese
	TBC1D3P6	MGI:3521942	MP:0001261	obese
	TBC1D3P6	MGI:3522038	MP:0005178	increased_circulating_cholesterol_level
	TBC1D3P6	MGI:3522039	MP:0005317	increased_triglyceride_level
	TBC1D3P6	MGI:3522083	MP:0001262	decreased_body_weight
	TBC1D3P6	MGI:3522209	MP:0000278	abnormal_myocardial_fiber_morphology
	TBC1D3P6	MGI:3522209	MP:0002976	vascular_smooth_muscle_hypotrophy
	TBC1D3P6	MGI:3522209	MP:0005369	muscle_phenotype
	TBC1D3P6	MGI:3522243	MP:0002633	persistent_truncus_arteriosis
	TBC1D3P6	MGI:3522243	MP:0002745	abnormal_atrioventricular_valve_morphology
	TBC1D3P6	MGI:3522243	MP:0006049	semilunar_valve_regurgitation
	TBC1D3P6	MGI:3522243	MP:0010404	ostium_primum_atrial_septal_defect
	TBC1D3P6	MGI:3522243	MP:0010413	complete_atrioventricular_septal_defect
	TBC1D3P6	MGI:3522246	MP:0000266	abnormal_heart_morphology
	TBC1D3P6	MGI:3522246	MP:0002925	abnormal_cardiovascular_development
	TBC1D3P6	MGI:3522246	MP:0004110	transposition_of_great_arteries
	TBC1D3P6	MGI:3522246	MP:0004111	abnormal_coronary_artery_morphology
	TBC1D3P6	MGI:3522246	MP:0004158	right_aortic_arch
	TBC1D3P6	MGI:3522246	MP:0005294	abnormal_heart_ventricle_morphology
	TBC1D3P6	MGI:3522246	MP:0006049	semilunar_valve_regurgitation
	TBC1D3P6	MGI:3522246	MP:0006061	right_atrial_isomerism
	TBC1D3P6	MGI:3522246	MP:0010413	complete_atrioventricular_septal_defect
	TBC1D3P6	MGI:3522251	MP:0000266	abnormal_heart_morphology
	TBC1D3P6	MGI:3522251	MP:0001625	cardiac_hypertrophy
	TBC1D3P6	MGI:3522251	MP:0003105	abnormal_heart_atrium_morphology
	TBC1D3P6	MGI:3522251	MP:0006049	semilunar_valve_regurgitation
	TBC1D3P6	MGI:3522251	MP:0006138	congestive_heart_failure
	TBC1D3P6	MGI:3522251	MP:0010420	muscular_ventricular_septal_defect
	TBC1D3P6	MGI:3522251	MP:0010453	abnormal_coronary_vein_morphology
	TBC1D3P6	MGI:3522455	MP:0002036	increased_rhabdomyosarcoma_incidence
	TBC1D3P6	MGI:3524965	MP:0001262	decreased_body_weight
	TBC1D3P6	MGI:3525110	MP:0000280	thin_ventricular_wall
	TBC1D3P6	MGI:3525110	MP:0001636	irregular_heartbeat
	TBC1D3P6	MGI:3525110	MP:0002795	dilated_cardiomyopathy
	TBC1D3P6	MGI:3525110	MP:0003141	cardiac_fibrosis
	TBC1D3P6	MGI:3525110	MP:0004084	abnormal_cardiac_muscle_relaxation
	TBC1D3P6	MGI:3525110	MP:0005140	decreased_cardiac_muscle_contractility
	TBC1D3P6	MGI:3525110	MP:0005150	cachexia
	TBC1D3P6	MGI:3525110	MP:0005329	abnormal_myocardium_layer_morphology
	TBC1D3P6	MGI:3525110	MP:0005369	muscle_phenotype
	TBC1D3P6	MGI:3525110	MP:0005598	decreased_ventricle_muscle_contractility
	TBC1D3P6	MGI:3525110	MP:0008772	increased_heart_ventricle_size
	TBC1D3P6	MGI:3525110	MP:0010392	prolonged_QRS_complex_duration
	TBC1D3P6	MGI:3525110	MP:0031131	myocardial_fiber_disarray
	TBC1D3P6	MGI:3525178	MP:0000180	abnormal_circulating_cholesterol_level
	TBC1D3P6	MGI:3525178	MP:0000255	blood_vessel_congestion
	TBC1D3P6	MGI:3525178	MP:0001260	increased_body_weight
	TBC1D3P6	MGI:3525178	MP:0001262	decreased_body_weight
	TBC1D3P6	MGI:3525178	MP:0001552	increased_circulating_triglyceride_level
	TBC1D3P6	MGI:3525178	MP:0002079	increased_circulating_insulin_level
	TBC1D3P6	MGI:3525178	MP:0005178	increased_circulating_cholesterol_level
	TBC1D3P6	MGI:3525178	MP:0005293	impaired_glucose_tolerance
	TBC1D3P6	MGI:3525178	MP:0005331	insulin_resistance
	TBC1D3P6	MGI:3525178	MP:0005559	increased_circulating_glucose_level
	TBC1D3P6	MGI:3525178	MP:0031384	impaired_blood-brain_barrier_function
	TBC1D3P6	MGI:3525250	MP:0011320	abnormal_glomerular_capillary_morphology
	TBC1D3P6	MGI:3525295	MP:0000180	abnormal_circulating_cholesterol_level
	TBC1D3P6	MGI:3525295	MP:0000182	increased_circulating_LDL_cholesterol_level
	TBC1D3P6	MGI:3525295	MP:0005145	increased_circulating_VLDL_cholesterol_level
	TBC1D3P6	MGI:3525296	MP:0000180	abnormal_circulating_cholesterol_level
	TBC1D3P6	MGI:3525297	MP:0000180	abnormal_circulating_cholesterol_level
	TBC1D3P6	MGI:3525300	MP:0001556	increased_circulating_HDL_cholesterol_level
	TBC1D3P6	MGI:3525301	MP:0001556	increased_circulating_HDL_cholesterol_level
	TBC1D3P6	MGI:3525329	MP:0002078	abnormal_glucose_homeostasis
	TBC1D3P6	MGI:3525627	MP:0001260	increased_body_weight
	TBC1D3P6	MGI:3525629	MP:0005293	impaired_glucose_tolerance
	TBC1D3P6	MGI:3525632	MP:0001260	increased_body_weight
	TBC1D3P6	MGI:3525632	MP:0002833	increased_heart_weight
	TBC1D3P6	MGI:3525633	MP:0005317	increased_triglyceride_level
	TBC1D3P6	MGI:3525636	MP:0001260	increased_body_weight
	TBC1D3P6	MGI:3525639	MP:0005293	impaired_glucose_tolerance
	TBC1D3P6	MGI:3525640	MP:0005178	increased_circulating_cholesterol_level
	TBC1D3P6	MGI:3526722	MP:0005559	increased_circulating_glucose_level
	TBC1D3P6	MGI:3526902	MP:0001260	increased_body_weight
	TBC1D3P6	MGI:3526904	MP:0001260	increased_body_weight
	TBC1D3P6	MGI:3526905	MP:0001260	increased_body_weight
	TBC1D3P6	MGI:3526906	MP:0001260	increased_body_weight
	TBC1D3P6	MGI:3526910	MP:0001260	increased_body_weight
	TBC1D3P6	MGI:3526911	MP:0001260	increased_body_weight
	TBC1D3P6	MGI:3526912	MP:0001260	increased_body_weight
	TBC1D3P6	MGI:3526913	MP:0001260	increased_body_weight
	TBC1D3P6	MGI:3526914	MP:0001260	increased_body_weight
	TBC1D3P6	MGI:3526916	MP:0001260	increased_body_weight
	TBC1D3P6	MGI:3526923	MP:0001260	increased_body_weight
	TBC1D3P6	MGI:3526926	MP:0001260	increased_body_weight
	TBC1D3P6	MGI:3526927	MP:0001260	increased_body_weight
	TBC1D3P6	MGI:3526928	MP:0001260	increased_body_weight
	TBC1D3P6	MGI:3526929	MP:0001260	increased_body_weight
	TBC1D3P6	MGI:3526930	MP:0001260	increased_body_weight
	TBC1D3P6	MGI:3526931	MP:0001260	increased_body_weight
	TBC1D3P6	MGI:3526932	MP:0001260	increased_body_weight
	TBC1D3P6	MGI:3526934	MP:0001260	increased_body_weight
	TBC1D3P6	MGI:3526936	MP:0001260	increased_body_weight
	TBC1D3P6	MGI:3526937	MP:0001260	increased_body_weight
	TBC1D3P6	MGI:3526938	MP:0001260	increased_body_weight
	TBC1D3P6	MGI:3526939	MP:0001260	increased_body_weight
	TBC1D3P6	MGI:3526942	MP:0001260	increased_body_weight
	TBC1D3P6	MGI:3526943	MP:0001260	increased_body_weight
	TBC1D3P6	MGI:3526944	MP:0001260	increased_body_weight
	TBC1D3P6	MGI:3526945	MP:0001260	increased_body_weight
	TBC1D3P6	MGI:3526946	MP:0001260	increased_body_weight
	TBC1D3P6	MGI:3526954	MP:0001260	increased_body_weight
	TBC1D3P6	MGI:3526956	MP:0001260	increased_body_weight
	TBC1D3P6	MGI:3527051	MP:0001260	increased_body_weight
	TBC1D3P6	MGI:3527052	MP:0001260	increased_body_weight
	TBC1D3P6	MGI:3527496	MP:0001260	increased_body_weight
	TBC1D3P6	MGI:3527498	MP:0001260	increased_body_weight
	TBC1D3P6	MGI:3527499	MP:0001260	increased_body_weight
	TBC1D3P6	MGI:3527500	MP:0001260	increased_body_weight
	TBC1D3P6	MGI:3527502	MP:0001260	increased_body_weight
	TBC1D3P6	MGI:3527560	MP:0001260	increased_body_weight
	TBC1D3P6	MGI:3527564	MP:0001260	increased_body_weight
	TBC1D3P6	MGI:3527566	MP:0001260	increased_body_weight
	TBC1D3P6	MGI:3527596	MP:0001260	increased_body_weight
	TBC1D3P6	MGI:3527612	MP:0001260	increased_body_weight
	TBC1D3P6	MGI:3527619	MP:0001260	increased_body_weight
	TBC1D3P6	MGI:3527647	MP:0001260	increased_body_weight
	TBC1D3P6	MGI:3527648	MP:0001260	increased_body_weight
	TBC1D3P6	MGI:3527650	MP:0001260	increased_body_weight
	TBC1D3P6	MGI:3527651	MP:0001260	increased_body_weight
	TBC1D3P6	MGI:3527654	MP:0001260	increased_body_weight
	TBC1D3P6	MGI:3527656	MP:0001260	increased_body_weight
	TBC1D3P6	MGI:3527659	MP:0001260	increased_body_weight
	TBC1D3P6	MGI:3527660	MP:0001260	increased_body_weight
	TBC1D3P6	MGI:3527661	MP:0001260	increased_body_weight
	TBC1D3P6	MGI:3528031	MP:0005338	atherosclerotic_lesions
	TBC1D3P6	MGI:3528032	MP:0001260	increased_body_weight
	TBC1D3P6	MGI:3528032	MP:0001552	increased_circulating_triglyceride_level
	TBC1D3P6	MGI:3528033	MP:0001556	increased_circulating_HDL_cholesterol_level
	TBC1D3P6	MGI:3528034	MP:0001260	increased_body_weight
	TBC1D3P6	MGI:3528035	MP:0001556	increased_circulating_HDL_cholesterol_level
	TBC1D3P6	MGI:3528036	MP:0002079	increased_circulating_insulin_level
	TBC1D3P6	MGI:3528282	MP:0002078	abnormal_glucose_homeostasis
	TBC1D3P6	MGI:3528947	MP:0002269	muscular_atrophy
	TBC1D3P6	MGI:3528947	MP:0005369	muscle_phenotype
	TBC1D3P6	MGI:3528948	MP:0005643	decreased_dopamine_level
	TBC1D3P6	MGI:3529599	MP:0001559	hyperglycemia
	TBC1D3P6	MGI:3529599	MP:0002727	decreased_circulating_insulin_level
	TBC1D3P6	MGI:3529674	MP:0002078	abnormal_glucose_homeostasis
	TBC1D3P6	MGI:3530235	MP:0002795	dilated_cardiomyopathy
	TBC1D3P6	MGI:3530235	MP:0002972	abnormal_cardiac_muscle_contractility
	TBC1D3P6	MGI:3530235	MP:0005369	muscle_phenotype
	TBC1D3P6	MGI:3530346	MP:0001262	decreased_body_weight
	TBC1D3P6	MGI:3530537	MP:0001262	decreased_body_weight
	TBC1D3P6	MGI:3530537	MP:0001547	abnormal_lipid_level
	TBC1D3P6	MGI:3530537	MP:0001559	hyperglycemia
	TBC1D3P6	MGI:3530537	MP:0002078	abnormal_glucose_homeostasis
	TBC1D3P6	MGI:3530537	MP:0002106	abnormal_muscle_physiology
	TBC1D3P6	MGI:3530537	MP:0002279	abnormal_diaphragm_morphology
	TBC1D3P6	MGI:3530537	MP:0002713	abnormal_glycogen_catabolism
	TBC1D3P6	MGI:3530537	MP:0002727	decreased_circulating_insulin_level
	TBC1D3P6	MGI:3530537	MP:0003084	abnormal_skeletal_muscle_fiber_morphology
	TBC1D3P6	MGI:3530537	MP:0004088	abnormal_sarcoplasmic_reticulum_morphology
	TBC1D3P6	MGI:3530537	MP:0004121	abnormal_sarcolemma_morphology
	TBC1D3P6	MGI:3530537	MP:0004819	decreased_skeletal_muscle_mass
	TBC1D3P6	MGI:3530537	MP:0005281	increased_fatty_acids_level
	TBC1D3P6	MGI:3530537	MP:0005293	impaired_glucose_tolerance
	TBC1D3P6	MGI:3530537	MP:0005331	insulin_resistance
	TBC1D3P6	MGI:3530537	MP:0005369	muscle_phenotype
	TBC1D3P6	MGI:3530537	MP:0005559	increased_circulating_glucose_level
	TBC1D3P6	MGI:3530537	MP:0005560	decreased_circulating_glucose_level
	TBC1D3P6	MGI:3530537	MP:0005602	decreased_angiogenesis
	TBC1D3P6	MGI:3530537	MP:0005659	decreased_susceptibility_to_diet-induced_obesity
	TBC1D3P6	MGI:3530537	MP:0009400	decreased_skeletal_muscle_fiber_size
	TBC1D3P6	MGI:3530537	MP:0009401	increased_skeletal_muscle_fiber_diameter
	TBC1D3P6	MGI:3530537	MP:0009402	decreased_skeletal_muscle_fiber_diameter
	TBC1D3P6	MGI:3530537	MP:0009403	increased_variability_of_skeletal_muscle_fiber_size
	TBC1D3P6	MGI:3530537	MP:0009404	centrally_nucleated_skeletal_muscle_fibers
	TBC1D3P6	MGI:3530537	MP:0009409	abnormal_skeletal_muscle_fiber_type_ratio
	TBC1D3P6	MGI:3530537	MP:0009415	skeletal_muscle_degeneration
	TBC1D3P6	MGI:3530537	MP:0009423	increased_extensor_digitorum_longus_weight
	TBC1D3P6	MGI:3530537	MP:0011808	abnormal_myoblast_differentiation
	TBC1D3P6	MGI:3530537	MP:0012186	abnormal_muscle_precursor_cell_physiology
	TBC1D3P6	MGI:3530537	MP:0013160	impaired_muscle_regeneration
	TBC1D3P6	MGI:3530537	MP:0031415	increased_skeletal_muscle_triglyceride_level
	TBC1D3P6	MGI:3530539	MP:0000751	myopathy
	TBC1D3P6	MGI:3530539	MP:0001262	decreased_body_weight
	TBC1D3P6	MGI:3530539	MP:0004819	decreased_skeletal_muscle_mass
	TBC1D3P6	MGI:3530539	MP:0005369	muscle_phenotype
	TBC1D3P6	MGI:3530747	MP:0004069	abnormal_muscle_spindle_morphology
	TBC1D3P6	MGI:3530747	MP:0005369	muscle_phenotype
	TBC1D3P6	MGI:3530747	MP:0008485	increased_muscle_spindle_number
	TBC1D3P6	MGI:3530747	MP:0008486	decreased_muscle_spindle_number
	TBC1D3P6	MGI:3531298	MP:0001745	increased_circulating_corticosterone_level
	TBC1D3P6	MGI:3531330	MP:0011508	abnormal_glomerular_capillary_thrombosis
	TBC1D3P6	MGI:3531505	MP:0002727	decreased_circulating_insulin_level
	TBC1D3P6	MGI:3531505	MP:0005559	increased_circulating_glucose_level
	TBC1D3P6	MGI:3531516	MP:0001260	increased_body_weight
	TBC1D3P6	MGI:3531517	MP:0001260	increased_body_weight
	TBC1D3P6	MGI:3531518	MP:0001260	increased_body_weight
	TBC1D3P6	MGI:3531519	MP:0001260	increased_body_weight
	TBC1D3P6	MGI:3531520	MP:0001260	increased_body_weight
	TBC1D3P6	MGI:3531521	MP:0001260	increased_body_weight
	TBC1D3P6	MGI:3531522	MP:0001260	increased_body_weight
	TBC1D3P6	MGI:3531523	MP:0001260	increased_body_weight
	TBC1D3P6	MGI:3531524	MP:0001260	increased_body_weight
	TBC1D3P6	MGI:3531525	MP:0001260	increased_body_weight
	TBC1D3P6	MGI:3573698	MP:0002727	decreased_circulating_insulin_level
	TBC1D3P6	MGI:3573698	MP:0005559	increased_circulating_glucose_level
	TBC1D3P6	MGI:3573759	MP:0000260	abnormal_angiogenesis
	TBC1D3P6	MGI:3573759	MP:0001552	increased_circulating_triglyceride_level
	TBC1D3P6	MGI:3573759	MP:0005178	increased_circulating_cholesterol_level
	TBC1D3P6	MGI:3573759	MP:0005341	decreased_susceptibility_to_atherosclerosis
	TBC1D3P6	MGI:3573935	MP:0008489	slow_postnatal_weight_gain
	TBC1D3P6	MGI:3573957	MP:0001263	weight_loss
	TBC1D3P6	MGI:3573957	MP:0002269	muscular_atrophy
	TBC1D3P6	MGI:3573957	MP:0004145	abnormal_muscle_electrophysiology
	TBC1D3P6	MGI:3573957	MP:0005369	muscle_phenotype
	TBC1D3P6	MGI:3573959	MP:0001263	weight_loss
	TBC1D3P6	MGI:3573959	MP:0002269	muscular_atrophy
	TBC1D3P6	MGI:3573959	MP:0004145	abnormal_muscle_electrophysiology
	TBC1D3P6	MGI:3573959	MP:0005369	muscle_phenotype
	TBC1D3P6	MGI:3573960	MP:0001263	weight_loss
	TBC1D3P6	MGI:3573960	MP:0002269	muscular_atrophy
	TBC1D3P6	MGI:3573960	MP:0004145	abnormal_muscle_electrophysiology
	TBC1D3P6	MGI:3573960	MP:0005369	muscle_phenotype
	TBC1D3P6	MGI:3574066	MP:0005643	decreased_dopamine_level
	TBC1D3P6	MGI:3574067	MP:0005643	decreased_dopamine_level
	TBC1D3P6	MGI:3574363	MP:0002269	muscular_atrophy
	TBC1D3P6	MGI:3574363	MP:0005369	muscle_phenotype
	TBC1D3P6	MGI:3574754	MP:0000259	abnormal_vascular_development
	TBC1D3P6	MGI:3574754	MP:0001262	decreased_body_weight
	TBC1D3P6	MGI:3574755	MP:0001262	decreased_body_weight
	TBC1D3P6	MGI:3574770	MP:0000260	abnormal_angiogenesis
	TBC1D3P6	MGI:3574770	MP:0000364	abnormal_vascular_regression
	TBC1D3P6	MGI:3574770	MP:0002078	abnormal_glucose_homeostasis
	TBC1D3P6	MGI:3574770	MP:0002792	abnormal_retina_vasculature_morphology
	TBC1D3P6	MGI:3574770	MP:0010097	abnormal_retina_blood_vessel_morphology
	TBC1D3P6	MGI:3574770	MP:0010098	abnormal_retina_blood_vessel_pattern
	TBC1D3P6	MGI:3574853	MP:0001856	myocarditis
	TBC1D3P6	MGI:3574944	MP:0001175	abnormal_lung_morphology
	TBC1D3P6	MGI:3574944	MP:0001176	abnormal_lung_development
	TBC1D3P6	MGI:3574944	MP:0001958	emphysema
	TBC1D3P6	MGI:3574944	MP:0002273	abnormal_pulmonary_alveolus_epithelial_cell_morphology
	TBC1D3P6	MGI:3574944	MP:0004880	lung_cyst
	TBC1D3P6	MGI:3574944	MP:0005488	bronchial_epithelial_hyperplasia
	TBC1D3P6	MGI:3574944	MP:0006382	abnormal_lung_epithelium_morphology
	TBC1D3P6	MGI:3574944	MP:0010811	decreased_type_II_pneumocyte_number
	TBC1D3P6	MGI:3574944	MP:0010816	decreased_type_I_pneumocyte_number
	TBC1D3P6	MGI:3574944	MP:0010899	abnormal_pulmonary_alveolar_system_morphology
	TBC1D3P6	MGI:3574944	MP:0010901	abnormal_pulmonary_alveolar_parenchyma_morphology
	TBC1D3P6	MGI:3574944	MP:0010902	abnormal_pulmonary_alveolar_sac_morphology
	TBC1D3P6	MGI:3574944	MP:0010910	bronchiolar_epithelial_hyperplasia
	TBC1D3P6	MGI:3574944	MP:0010998	pulmonary_alveolar_proteinosis
	TBC1D3P6	MGI:3574944	MP:0011024	abnormal_branching_involved_in_lung_morphogenesis
	TBC1D3P6	MGI:3574944	MP:0011028	impaired_branching_involved_in_bronchus_morphogenesis
	TBC1D3P6	MGI:3574946	MP:0001176	abnormal_lung_development
	TBC1D3P6	MGI:3574946	MP:0001184	absent_pulmonary_alveoli
	TBC1D3P6	MGI:3574959	MP:0004064	decreased_susceptibility_to_induced_muscular_atrophy
	TBC1D3P6	MGI:3574959	MP:0005369	muscle_phenotype
	TBC1D3P6	MGI:3574959	MP:0005620	abnormal_muscle_contractility
	TBC1D3P6	MGI:3574959	MP:0009409	abnormal_skeletal_muscle_fiber_type_ratio
	TBC1D3P6	MGI:3575141	MP:0005178	increased_circulating_cholesterol_level
	TBC1D3P6	MGI:3575144	MP:0000186	decreased_circulating_HDL_cholesterol_level
	TBC1D3P6	MGI:3575144	MP:0005178	increased_circulating_cholesterol_level
	TBC1D3P6	MGI:3575150	MP:0001552	increased_circulating_triglyceride_level
	TBC1D3P6	MGI:3575153	MP:0001556	increased_circulating_HDL_cholesterol_level
	TBC1D3P6	MGI:3575159	MP:0005178	increased_circulating_cholesterol_level
	TBC1D3P6	MGI:3575162	MP:0001556	increased_circulating_HDL_cholesterol_level
	TBC1D3P6	MGI:3575165	MP:0002551	abnormal_blood_coagulation
	TBC1D3P6	MGI:3575168	MP:0001559	hyperglycemia
	TBC1D3P6	MGI:3575171	MP:0001260	increased_body_weight
	TBC1D3P6	MGI:3575171	MP:0001261	obese
	TBC1D3P6	MGI:3575174	MP:0001260	increased_body_weight
	TBC1D3P6	MGI:3575174	MP:0001261	obese
	TBC1D3P6	MGI:3575177	MP:0001260	increased_body_weight
	TBC1D3P6	MGI:3575177	MP:0001261	obese
	TBC1D3P6	MGI:3575180	MP:0001260	increased_body_weight
	TBC1D3P6	MGI:3575180	MP:0001261	obese
	TBC1D3P6	MGI:3575183	MP:0001260	increased_body_weight
	TBC1D3P6	MGI:3575183	MP:0001261	obese
	TBC1D3P6	MGI:3575186	MP:0001260	increased_body_weight
	TBC1D3P6	MGI:3575186	MP:0001261	obese
	TBC1D3P6	MGI:3575688	MP:0005278	abnormal_cholesterol_homeostasis
	TBC1D3P6	MGI:3575688	MP:0006238	abnormal_choriocapillaris_morphology
	TBC1D3P6	MGI:3575762	MP:0005150	cachexia
	TBC1D3P6	MGI:3576010	MP:0001178	pulmonary_hypoplasia
	TBC1D3P6	MGI:3576010	MP:0002279	abnormal_diaphragm_morphology
	TBC1D3P6	MGI:3576010	MP:0005369	muscle_phenotype
	TBC1D3P6	MGI:3576052	MP:0001260	increased_body_weight
	TBC1D3P6	MGI:3576052	MP:0003383	abnormal_gluconeogenesis
	TBC1D3P6	MGI:3576052	MP:0005293	impaired_glucose_tolerance
	TBC1D3P6	MGI:3576052	MP:0005331	insulin_resistance
	TBC1D3P6	MGI:3576052	MP:0005438	abnormal_glycogen_homeostasis
	TBC1D3P6	MGI:3576052	MP:0005658	increased_susceptibility_to_diet-induced_obesity
	TBC1D3P6	MGI:3576053	MP:0001260	increased_body_weight
	TBC1D3P6	MGI:3576053	MP:0001262	decreased_body_weight
	TBC1D3P6	MGI:3576053	MP:0002078	abnormal_glucose_homeostasis
	TBC1D3P6	MGI:3576053	MP:0002727	decreased_circulating_insulin_level
	TBC1D3P6	MGI:3576053	MP:0003213	decreased_susceptibility_to_age_related_obesity
	TBC1D3P6	MGI:3576053	MP:0005292	improved_glucose_tolerance
	TBC1D3P6	MGI:3576053	MP:0005560	decreased_circulating_glucose_level
	TBC1D3P6	MGI:3576053	MP:0005661	decreased_circulating_adrenaline_level
	TBC1D3P6	MGI:3576053	MP:0005664	decreased_circulating_noradrenaline_level
	TBC1D3P6	MGI:3576053	MP:0008489	slow_postnatal_weight_gain
	TBC1D3P6	MGI:3576053	MP:0009356	decreased_liver_triglyceride_level
	TBC1D3P6	MGI:3576357	MP:0005559	increased_circulating_glucose_level
	TBC1D3P6	MGI:3576654	MP:0005285	decreased_unsaturated_fatty_acids_level
	TBC1D3P6	MGI:3576656	MP:0000759	abnormal_skeletal_muscle_morphology
	TBC1D3P6	MGI:3576656	MP:0001263	weight_loss
	TBC1D3P6	MGI:3576656	MP:0002106	abnormal_muscle_physiology
	TBC1D3P6	MGI:3576656	MP:0003084	abnormal_skeletal_muscle_fiber_morphology
	TBC1D3P6	MGI:3576656	MP:0003157	impaired_muscle_relaxation
	TBC1D3P6	MGI:3576656	MP:0005369	muscle_phenotype
	TBC1D3P6	MGI:3576656	MP:0005560	decreased_circulating_glucose_level
	TBC1D3P6	MGI:3576656	MP:0009402	decreased_skeletal_muscle_fiber_diameter
	TBC1D3P6	MGI:3576656	MP:0009415	skeletal_muscle_degeneration
	TBC1D3P6	MGI:3576656	MP:0009417	skeletal_muscle_atrophy
	TBC1D3P6	MGI:3576656	MP:0009419	skeletal_muscle_fibrosis
	TBC1D3P6	MGI:3576656	MP:0010240	decreased_skeletal_muscle_size
	TBC1D3P6	MGI:3576671	MP:0000231	hypertension
	TBC1D3P6	MGI:3576671	MP:0000266	abnormal_heart_morphology
	TBC1D3P6	MGI:3576671	MP:0001559	hyperglycemia
	TBC1D3P6	MGI:3576671	MP:0001759	increased_urine_glucose_level
	TBC1D3P6	MGI:3576671	MP:0002712	increased_circulating_glucagon_level
	TBC1D3P6	MGI:3576671	MP:0002727	decreased_circulating_insulin_level
	TBC1D3P6	MGI:3576671	MP:0003059	decreased_insulin_secretion
	TBC1D3P6	MGI:3576671	MP:0005531	increased_renal_vascular_resistance
	TBC1D3P6	MGI:3577034	MP:0000284	double_outlet_right_ventricle
	TBC1D3P6	MGI:3577034	MP:0001183	overexpanded_pulmonary_alveolus
	TBC1D3P6	MGI:3577034	MP:0001625	cardiac_hypertrophy
	TBC1D3P6	MGI:3577034	MP:0001863	blood_vessel_inflammation
	TBC1D3P6	MGI:3577034	MP:0002633	persistent_truncus_arteriosis
	TBC1D3P6	MGI:3577034	MP:0003814	vascular_smooth_muscle_hypoplasia
	TBC1D3P6	MGI:3577034	MP:0004157	interrupted_aortic_arch
	TBC1D3P6	MGI:3577034	MP:0004160	retroesophageal_right_subclavian_artery
	TBC1D3P6	MGI:3577034	MP:0005339	increased_susceptibility_to_atherosclerosis
	TBC1D3P6	MGI:3577034	MP:0005369	muscle_phenotype
	TBC1D3P6	MGI:3577034	MP:0006050	pulmonary_fibrosis
	TBC1D3P6	MGI:3577034	MP:0010418	perimembraneous_ventricular_septal_defect
	TBC1D3P6	MGI:3577034	MP:0010485	aortic_arch_hypoplasia
	TBC1D3P6	MGI:3577034	MP:0010565	absent_fetal_ductus_arteriosus
	TBC1D3P6	MGI:3577248	MP:0001262	decreased_body_weight
	TBC1D3P6	MGI:3577453	MP:0002127	abnormal_cardiovascular_system_morphology
	TBC1D3P6	MGI:3578205	MP:0000266	abnormal_heart_morphology
	TBC1D3P6	MGI:3578209	MP:0000266	abnormal_heart_morphology
	TBC1D3P6	MGI:3578217	MP:0004252	abnormal_direction_of_heart_looping
	TBC1D3P6	MGI:3578730	MP:0001556	increased_circulating_HDL_cholesterol_level
	TBC1D3P6	MGI:3578736	MP:0001559	hyperglycemia
	TBC1D3P6	MGI:3579046	MP:0000743	muscle_spasm
	TBC1D3P6	MGI:3579046	MP:0005369	muscle_phenotype
	TBC1D3P6	MGI:3579350	MP:0001260	increased_body_weight
	TBC1D3P6	MGI:3579350	MP:0005559	increased_circulating_glucose_level
	TBC1D3P6	MGI:3579406	MP:0001262	decreased_body_weight
	TBC1D3P6	MGI:3579406	MP:0001263	weight_loss
	TBC1D3P6	MGI:3579406	MP:0001614	abnormal_blood_vessel_morphology
	TBC1D3P6	MGI:3579406	MP:0002891	increased_insulin_sensitivity
	TBC1D3P6	MGI:3579406	MP:0005659	decreased_susceptibility_to_diet-induced_obesity
	TBC1D3P6	MGI:3579664	MP:0005312	pericardial_effusion
	TBC1D3P6	MGI:3579664	MP:0006093	arteriovenous_malformation
	TBC1D3P6	MGI:3579880	MP:0002837	dystrophic_cardiac_calcinosis
	TBC1D3P6	MGI:3579885	MP:0002078	abnormal_glucose_homeostasis
	TBC1D3P6	MGI:3581040	MP:0000278	abnormal_myocardial_fiber_morphology
	TBC1D3P6	MGI:3581040	MP:0000280	thin_ventricular_wall
	TBC1D3P6	MGI:3581040	MP:0001544	abnormal_cardiovascular_system_physiology
	TBC1D3P6	MGI:3581040	MP:0002833	increased_heart_weight
	TBC1D3P6	MGI:3581040	MP:0003828	pulmonary_edema
	TBC1D3P6	MGI:3581040	MP:0005369	muscle_phenotype
	TBC1D3P6	MGI:3581040	MP:0005608	cardiac_interstitial_fibrosis
	TBC1D3P6	MGI:3581040	MP:0008725	enlarged_heart_atrium
	TBC1D3P6	MGI:3581042	MP:0001544	abnormal_cardiovascular_system_physiology
	TBC1D3P6	MGI:3581042	MP:0002833	increased_heart_weight
	TBC1D3P6	MGI:3581042	MP:0003828	pulmonary_edema
	TBC1D3P6	MGI:3581042	MP:0004564	enlarged_myocardial_fiber
	TBC1D3P6	MGI:3581042	MP:0005369	muscle_phenotype
	TBC1D3P6	MGI:3581042	MP:0005608	cardiac_interstitial_fibrosis
	TBC1D3P6	MGI:3581042	MP:0008725	enlarged_heart_atrium
	TBC1D3P6	MGI:3582466	MP:0001262	decreased_body_weight
	TBC1D3P6	MGI:3583086	MP:0001260	increased_body_weight
	TBC1D3P6	MGI:3583230	MP:0001759	increased_urine_glucose_level
	TBC1D3P6	MGI:3583653	MP:0002727	decreased_circulating_insulin_level
	TBC1D3P6	MGI:3583653	MP:0005293	impaired_glucose_tolerance
	TBC1D3P6	MGI:3583678	MP:0000759	abnormal_skeletal_muscle_morphology
	TBC1D3P6	MGI:3583678	MP:0004091	abnormal_Z_line_morphology
	TBC1D3P6	MGI:3583678	MP:0005369	muscle_phenotype
	TBC1D3P6	MGI:3583787	MP:0001262	decreased_body_weight
	TBC1D3P6	MGI:3583787	MP:0003227	abnormal_vascular_branching_morphogenesis
	TBC1D3P6	MGI:3583787	MP:0005601	increased_angiogenesis
	TBC1D3P6	MGI:3583954	MP:0002833	increased_heart_weight
	TBC1D3P6	MGI:3583954	MP:0005560	decreased_circulating_glucose_level
	TBC1D3P6	MGI:3583997	MP:0000274	enlarged_heart
	TBC1D3P6	MGI:3583997	MP:0002625	heart_left_ventricle_hypertrophy
	TBC1D3P6	MGI:3583997	MP:0002754	dilated_heart_right_ventricle
	TBC1D3P6	MGI:3583997	MP:0002843	decreased_systemic_arterial_blood_pressure
	TBC1D3P6	MGI:3583997	MP:0003141	cardiac_fibrosis
	TBC1D3P6	MGI:3583997	MP:0004084	abnormal_cardiac_muscle_relaxation
	TBC1D3P6	MGI:3583997	MP:0005140	decreased_cardiac_muscle_contractility
	TBC1D3P6	MGI:3583997	MP:0005369	muscle_phenotype
	TBC1D3P6	MGI:3583997	MP:0005598	decreased_ventricle_muscle_contractility
	TBC1D3P6	MGI:3583997	MP:0020409	abnormal_cardiac_thrombosis
	TBC1D3P6	MGI:3584119	MP:0005559	increased_circulating_glucose_level
	TBC1D3P6	MGI:3586305	MP:0005339	increased_susceptibility_to_atherosclerosis
	TBC1D3P6	MGI:3586306	MP:0005339	increased_susceptibility_to_atherosclerosis
	TBC1D3P6	MGI:3586307	MP:0005339	increased_susceptibility_to_atherosclerosis
	TBC1D3P6	MGI:3586308	MP:0005339	increased_susceptibility_to_atherosclerosis
	TBC1D3P6	MGI:3586309	MP:0005339	increased_susceptibility_to_atherosclerosis
	TBC1D3P6	MGI:3586310	MP:0005339	increased_susceptibility_to_atherosclerosis
	TBC1D3P6	MGI:3586311	MP:0005339	increased_susceptibility_to_atherosclerosis
	TBC1D3P6	MGI:3586337	MP:0001176	abnormal_lung_development
	TBC1D3P6	MGI:3586337	MP:0001622	abnormal_vasculogenesis
	TBC1D3P6	MGI:3586337	MP:0001915	intracranial_hemorrhage
	TBC1D3P6	MGI:3586337	MP:0006054	spinal_hemorrhage
	TBC1D3P6	MGI:3586337	MP:0013335	hepatic_peliosis
	TBC1D3P6	MGI:3586367	MP:0000266	abnormal_heart_morphology
	TBC1D3P6	MGI:3586367	MP:0000284	double_outlet_right_ventricle
	TBC1D3P6	MGI:3586367	MP:0001914	hemorrhage
	TBC1D3P6	MGI:3586367	MP:0002652	thin_myocardium
	TBC1D3P6	MGI:3586367	MP:0010402	ventricular_septal_defect
	TBC1D3P6	MGI:3586367	MP:0010403	atrial_septal_defect
	TBC1D3P6	MGI:3586367	MP:0010412	atrioventricular_septal_defect
	TBC1D3P6	MGI:3586367	MP:0010607	common_atrioventricular_valve
	TBC1D3P6	MGI:3586450	MP:0000267	abnormal_heart_development
	TBC1D3P6	MGI:3586450	MP:0000270	abnormal_heart_tube_morphology
	TBC1D3P6	MGI:3586450	MP:0000292	distended_pericardium
	TBC1D3P6	MGI:3586450	MP:0001614	abnormal_blood_vessel_morphology
	TBC1D3P6	MGI:3586450	MP:0003641	small_lung
	TBC1D3P6	MGI:3586450	MP:0003649	decreased_heart_right_ventricle_size
	TBC1D3P6	MGI:3586450	MP:0004252	abnormal_direction_of_heart_looping
	TBC1D3P6	MGI:3586450	MP:0006126	abnormal_cardiac_outflow_tract_development
	TBC1D3P6	MGI:3586450	MP:0010406	common_atrium
	TBC1D3P6	MGI:3586450	MP:0013335	hepatic_peliosis
	TBC1D3P6	MGI:3586561	MP:0000266	abnormal_heart_morphology
	TBC1D3P6	MGI:3586561	MP:0000277	abnormal_heart_shape
	TBC1D3P6	MGI:3586561	MP:0001855	abnormal_atrial_thrombosis
	TBC1D3P6	MGI:3586561	MP:0001856	myocarditis
	TBC1D3P6	MGI:3586561	MP:0003140	dilated_heart_atrium
	TBC1D3P6	MGI:3586561	MP:0003141	cardiac_fibrosis
	TBC1D3P6	MGI:3586561	MP:0004566	myocardial_fiber_degeneration
	TBC1D3P6	MGI:3586561	MP:0005294	abnormal_heart_ventricle_morphology
	TBC1D3P6	MGI:3586561	MP:0005369	muscle_phenotype
	TBC1D3P6	MGI:3586561	MP:0005598	decreased_ventricle_muscle_contractility
	TBC1D3P6	MGI:3586562	MP:0000277	abnormal_heart_shape
	TBC1D3P6	MGI:3586562	MP:0001855	abnormal_atrial_thrombosis
	TBC1D3P6	MGI:3586562	MP:0001856	myocarditis
	TBC1D3P6	MGI:3586562	MP:0003140	dilated_heart_atrium
	TBC1D3P6	MGI:3586562	MP:0003141	cardiac_fibrosis
	TBC1D3P6	MGI:3586562	MP:0005294	abnormal_heart_ventricle_morphology
	TBC1D3P6	MGI:3586562	MP:0005369	muscle_phenotype
	TBC1D3P6	MGI:3586562	MP:0005598	decreased_ventricle_muscle_contractility
	TBC1D3P6	MGI:3586579	MP:0001263	weight_loss
	TBC1D3P6	MGI:3586579	MP:0001559	hyperglycemia
	TBC1D3P6	MGI:3586631	MP:0001759	increased_urine_glucose_level
	TBC1D3P6	MGI:3586631	MP:0005559	increased_circulating_glucose_level
	TBC1D3P6	MGI:3586971	MP:0000743	muscle_spasm
	TBC1D3P6	MGI:3586971	MP:0005369	muscle_phenotype
	TBC1D3P6	MGI:3588238	MP:0000274	enlarged_heart
	TBC1D3P6	MGI:3589174	MP:0001262	decreased_body_weight
	TBC1D3P6	MGI:3589175	MP:0001262	decreased_body_weight
	TBC1D3P6	MGI:3589176	MP:0001262	decreased_body_weight
	TBC1D3P6	MGI:3589177	MP:0001262	decreased_body_weight
	TBC1D3P6	MGI:3589178	MP:0001262	decreased_body_weight
	TBC1D3P6	MGI:3589179	MP:0001260	increased_body_weight
	TBC1D3P6	MGI:3589180	MP:0001262	decreased_body_weight
	TBC1D3P6	MGI:3589181	MP:0001262	decreased_body_weight
	TBC1D3P6	MGI:3589182	MP:0001262	decreased_body_weight
	TBC1D3P6	MGI:3589618	MP:0001262	decreased_body_weight
	TBC1D3P6	MGI:3590238	MP:0002795	dilated_cardiomyopathy
	TBC1D3P6	MGI:3590546	MP:0001262	decreased_body_weight
	TBC1D3P6	MGI:3590546	MP:0001263	weight_loss
	TBC1D3P6	MGI:3590546	MP:0001552	increased_circulating_triglyceride_level
	TBC1D3P6	MGI:3590546	MP:0003975	increased_circulating_VLDL_triglyceride_level
	TBC1D3P6	MGI:3590546	MP:0010162	increased_brain_cholesterol_level
	TBC1D3P6	MGI:3603297	MP:0002078	abnormal_glucose_homeostasis
	TBC1D3P6	MGI:3603298	MP:0002078	abnormal_glucose_homeostasis
	TBC1D3P6	MGI:3603308	MP:0001759	increased_urine_glucose_level
	TBC1D3P6	MGI:3603308	MP:0002079	increased_circulating_insulin_level
	TBC1D3P6	MGI:3603308	MP:0003058	increased_insulin_secretion
	TBC1D3P6	MGI:3603308	MP:0003059	decreased_insulin_secretion
	TBC1D3P6	MGI:3603308	MP:0003839	abnormal_insulin_clearance
	TBC1D3P6	MGI:3603308	MP:0005293	impaired_glucose_tolerance
	TBC1D3P6	MGI:3603308	MP:0005559	increased_circulating_glucose_level
	TBC1D3P6	MGI:3603308	MP:0005560	decreased_circulating_glucose_level
	TBC1D3P6	MGI:3603346	MP:0001758	abnormal_urine_glucose_level
	TBC1D3P6	MGI:3603404	MP:0001559	hyperglycemia
	TBC1D3P6	MGI:3603404	MP:0003059	decreased_insulin_secretion
	TBC1D3P6	MGI:3603659	MP:0002079	increased_circulating_insulin_level
	TBC1D3P6	MGI:3603659	MP:0005560	decreased_circulating_glucose_level
	TBC1D3P6	MGI:3604138	MP:0001263	weight_loss
	TBC1D3P6	MGI:3604138	MP:0003084	abnormal_skeletal_muscle_fiber_morphology
	TBC1D3P6	MGI:3604138	MP:0004090	abnormal_sarcomere_morphology
	TBC1D3P6	MGI:3604138	MP:0005150	cachexia
	TBC1D3P6	MGI:3604138	MP:0005369	muscle_phenotype
	TBC1D3P6	MGI:3604746	MP:0005559	increased_circulating_glucose_level
	TBC1D3P6	MGI:3604973	MP:0001260	increased_body_weight
	TBC1D3P6	MGI:3604974	MP:0001260	increased_body_weight
	TBC1D3P6	MGI:3604975	MP:0001262	decreased_body_weight
	TBC1D3P6	MGI:3604976	MP:0001262	decreased_body_weight
	TBC1D3P6	MGI:3605470	MP:0001958	emphysema
	TBC1D3P6	MGI:3605470	MP:0010858	pulmonary_epithelial_necrosis
	TBC1D3P6	MGI:3605813	MP:0001260	increased_body_weight
	TBC1D3P6	MGI:3605842	MP:0000266	abnormal_heart_morphology
	TBC1D3P6	MGI:3605842	MP:0000269	abnormal_heart_looping
	TBC1D3P6	MGI:3605842	MP:0000281	abnormal_interventricular_septum_morphology
	TBC1D3P6	MGI:3605842	MP:0000284	double_outlet_right_ventricle
	TBC1D3P6	MGI:3605842	MP:0000531	right_pulmonary_isomerism
	TBC1D3P6	MGI:3605842	MP:0000644	dextrocardia
	TBC1D3P6	MGI:3605842	MP:0001914	hemorrhage
	TBC1D3P6	MGI:3605842	MP:0003921	abnormal_heart_left_ventricle_morphology
	TBC1D3P6	MGI:3605842	MP:0004110	transposition_of_great_arteries
	TBC1D3P6	MGI:3605842	MP:0004252	abnormal_direction_of_heart_looping
	TBC1D3P6	MGI:3605842	MP:0006061	right_atrial_isomerism
	TBC1D3P6	MGI:3605842	MP:0010402	ventricular_septal_defect
	TBC1D3P6	MGI:3605842	MP:0010406	common_atrium
	TBC1D3P6	MGI:3605842	MP:0010666	abnormal_vitelline_vein_morphology
	TBC1D3P6	MGI:3606092	MP:0000743	muscle_spasm
	TBC1D3P6	MGI:3606092	MP:0000747	muscle_weakness
	TBC1D3P6	MGI:3606092	MP:0005369	muscle_phenotype
	TBC1D3P6	MGI:3606258	MP:0006050	pulmonary_fibrosis
	TBC1D3P6	MGI:3606259	MP:0006050	pulmonary_fibrosis
	TBC1D3P6	MGI:3606260	MP:0006050	pulmonary_fibrosis
	TBC1D3P6	MGI:3606273	MP:0001262	decreased_body_weight
	TBC1D3P6	MGI:3606274	MP:0001262	decreased_body_weight
	TBC1D3P6	MGI:3606275	MP:0001262	decreased_body_weight
	TBC1D3P6	MGI:3606916	MP:0002078	abnormal_glucose_homeostasis
	TBC1D3P6	MGI:3606917	MP:0002078	abnormal_glucose_homeostasis
	TBC1D3P6	MGI:3606918	MP:0002078	abnormal_glucose_homeostasis
	TBC1D3P6	MGI:3606929	MP:0001556	increased_circulating_HDL_cholesterol_level
	TBC1D3P6	MGI:3606931	MP:0000180	abnormal_circulating_cholesterol_level
	TBC1D3P6	MGI:3606932	MP:0000180	abnormal_circulating_cholesterol_level
	TBC1D3P6	MGI:3607075	MP:0001556	increased_circulating_HDL_cholesterol_level
	TBC1D3P6	MGI:3607077	MP:0001556	increased_circulating_HDL_cholesterol_level
	TBC1D3P6	MGI:3607192	MP:0005339	increased_susceptibility_to_atherosclerosis
	TBC1D3P6	MGI:3607789	MP:0001263	weight_loss
	TBC1D3P6	MGI:3608826	MP:0001260	increased_body_weight
	TBC1D3P6	MGI:3608827	MP:0001260	increased_body_weight
	TBC1D3P6	MGI:3608882	MP:0000231	hypertension
	TBC1D3P6	MGI:3608882	MP:0006144	increased_systemic_arterial_systolic_blood_pressure
	TBC1D3P6	MGI:3608883	MP:0001260	increased_body_weight
	TBC1D3P6	MGI:3608883	MP:0006144	increased_systemic_arterial_systolic_blood_pressure
	TBC1D3P6	MGI:3608897	MP:0008852	retina_neovascularization
	TBC1D3P6	MGI:3608907	MP:0000274	enlarged_heart
	TBC1D3P6	MGI:3608911	MP:0000364	abnormal_vascular_regression
	TBC1D3P6	MGI:3608911	MP:0001614	abnormal_blood_vessel_morphology
	TBC1D3P6	MGI:3608911	MP:0001723	disorganized_yolk_sac_vascular_plexus
	TBC1D3P6	MGI:3608911	MP:0001914	hemorrhage
	TBC1D3P6	MGI:3608911	MP:0003229	abnormal_vitelline_vasculature_morphology
	TBC1D3P6	MGI:3608911	MP:0003658	abnormal_capillary_morphology
	TBC1D3P6	MGI:3608911	MP:0005602	decreased_angiogenesis
	TBC1D3P6	MGI:3608911	MP:0006055	abnormal_vascular_endothelial_cell_morphology
	TBC1D3P6	MGI:3609253	MP:0002644	decreased_circulating_triglyceride_level
	TBC1D3P6	MGI:3609253	MP:0005146	decreased_circulating_VLDL_cholesterol_level
	TBC1D3P6	MGI:3610309	MP:0002264	abnormal_bronchus_morphology
	TBC1D3P6	MGI:3610309	MP:0002267	abnormal_bronchiole_morphology
	TBC1D3P6	MGI:3610309	MP:0010897	abnormal_bronchiole_epithelium_morphology
	TBC1D3P6	MGI:3611059	MP:0001179	thick_pulmonary_interalveolar_septum
	TBC1D3P6	MGI:3611059	MP:0002271	abnormal_pulmonary_alveolar_duct_morphology
	TBC1D3P6	MGI:3611059	MP:0006027	impaired_lung_alveolus_development
	TBC1D3P6	MGI:3611781	MP:0001552	increased_circulating_triglyceride_level
	TBC1D3P6	MGI:3611781	MP:0005145	increased_circulating_VLDL_cholesterol_level
	TBC1D3P6	MGI:3611781	MP:0005178	increased_circulating_cholesterol_level
	TBC1D3P6	MGI:3612271	MP:0002108	abnormal_muscle_morphology
	TBC1D3P6	MGI:3612271	MP:0005369	muscle_phenotype
	TBC1D3P6	MGI:3612429	MP:0001262	decreased_body_weight
	TBC1D3P6	MGI:3612429	MP:0001263	weight_loss
	TBC1D3P6	MGI:3612487	MP:0001260	increased_body_weight
	TBC1D3P6	MGI:3612488	MP:0001260	increased_body_weight
	TBC1D3P6	MGI:3612489	MP:0001260	increased_body_weight
	TBC1D3P6	MGI:3612490	MP:0001260	increased_body_weight
	TBC1D3P6	MGI:3612500	MP:0002795	dilated_cardiomyopathy
	TBC1D3P6	MGI:3612501	MP:0002795	dilated_cardiomyopathy
	TBC1D3P6	MGI:3612502	MP:0002795	dilated_cardiomyopathy
	TBC1D3P6	MGI:3612841	MP:0000743	muscle_spasm
	TBC1D3P6	MGI:3612841	MP:0005369	muscle_phenotype
	TBC1D3P6	MGI:3612862	MP:0000243	myoclonus
	TBC1D3P6	MGI:3612862	MP:0000747	muscle_weakness
	TBC1D3P6	MGI:3612862	MP:0000752	dystrophic_muscle
	TBC1D3P6	MGI:3612862	MP:0005369	muscle_phenotype
	TBC1D3P6	MGI:3613046	MP:0000749	muscle_degeneration
	TBC1D3P6	MGI:3613046	MP:0005369	muscle_phenotype
	TBC1D3P6	MGI:3613512	MP:0001260	increased_body_weight
	TBC1D3P6	MGI:3613540	MP:0005339	increased_susceptibility_to_atherosclerosis
	TBC1D3P6	MGI:3613541	MP:0005339	increased_susceptibility_to_atherosclerosis
	TBC1D3P6	MGI:3613542	MP:0005339	increased_susceptibility_to_atherosclerosis
	TBC1D3P6	MGI:3613543	MP:0005339	increased_susceptibility_to_atherosclerosis
	TBC1D3P6	MGI:3613544	MP:0005339	increased_susceptibility_to_atherosclerosis
	TBC1D3P6	MGI:3613545	MP:0005339	increased_susceptibility_to_atherosclerosis
	TBC1D3P6	MGI:3613551	MP:0001260	increased_body_weight
	TBC1D3P6	MGI:3613551	MP:0005559	increased_circulating_glucose_level
	TBC1D3P6	MGI:3613552	MP:0005338	atherosclerotic_lesions
	TBC1D3P6	MGI:3613552	MP:0005339	increased_susceptibility_to_atherosclerosis
	TBC1D3P6	MGI:3613552	MP:0005341	decreased_susceptibility_to_atherosclerosis
	TBC1D3P6	MGI:3613641	MP:0005345	abnormal_circulating_corticosterone_level
	TBC1D3P6	MGI:3614437	MP:0005150	cachexia
	TBC1D3P6	MGI:3614552	MP:0000180	abnormal_circulating_cholesterol_level
	TBC1D3P6	MGI:3614552	MP:0000186	decreased_circulating_HDL_cholesterol_level
	TBC1D3P6	MGI:3614552	MP:0003981	decreased_circulating_phospholipid_level
	TBC1D3P6	MGI:3614560	MP:0005338	atherosclerotic_lesions
	TBC1D3P6	MGI:3614561	MP:0005338	atherosclerotic_lesions
	TBC1D3P6	MGI:3614562	MP:0005338	atherosclerotic_lesions
	TBC1D3P6	MGI:3614563	MP:0005338	atherosclerotic_lesions
	TBC1D3P6	MGI:3614654	MP:0000267	abnormal_heart_development
	TBC1D3P6	MGI:3614654	MP:0000298	absent_atrioventricular_cushions
	TBC1D3P6	MGI:3614654	MP:0001262	decreased_body_weight
	TBC1D3P6	MGI:3614654	MP:0001614	abnormal_blood_vessel_morphology
	TBC1D3P6	MGI:3614654	MP:0002843	decreased_systemic_arterial_blood_pressure
	TBC1D3P6	MGI:3614654	MP:0003229	abnormal_vitelline_vasculature_morphology
	TBC1D3P6	MGI:3614654	MP:0003231	abnormal_placenta_vasculature
	TBC1D3P6	MGI:3614963	MP:0000274	enlarged_heart
	TBC1D3P6	MGI:3614963	MP:0001262	decreased_body_weight
	TBC1D3P6	MGI:3614963	MP:0001552	increased_circulating_triglyceride_level
	TBC1D3P6	MGI:3614963	MP:0001554	increased_circulating_free_fatty_acids_level
	TBC1D3P6	MGI:3614963	MP:0003975	increased_circulating_VLDL_triglyceride_level
	TBC1D3P6	MGI:3614963	MP:0003982	increased_cholesterol_level
	TBC1D3P6	MGI:3614963	MP:0005369	muscle_phenotype
	TBC1D3P6	MGI:3614963	MP:0008033	impaired_lipolysis
	TBC1D3P6	MGI:3614963	MP:0009355	increased_liver_triglyceride_level
	TBC1D3P6	MGI:3614963	MP:0010027	increased_liver_cholesterol_level
	TBC1D3P6	MGI:3614963	MP:0031418	increased_cardiac_muscle_triglyceride_level
	TBC1D3P6	MGI:3615447	MP:0003221	abnormal_cardiomyocyte_apoptosis
	TBC1D3P6	MGI:3615447	MP:0003222	increased_cardiomyocyte_apoptosis
	TBC1D3P6	MGI:3615447	MP:0003229	abnormal_vitelline_vasculature_morphology
	TBC1D3P6	MGI:3615447	MP:0005244	hemopericardium
	TBC1D3P6	MGI:3615447	MP:0005369	muscle_phenotype
	TBC1D3P6	MGI:3616160	MP:0002269	muscular_atrophy
	TBC1D3P6	MGI:3616160	MP:0005369	muscle_phenotype
	TBC1D3P6	MGI:3616162	MP:0002269	muscular_atrophy
	TBC1D3P6	MGI:3616162	MP:0005369	muscle_phenotype
	TBC1D3P6	MGI:3616164	MP:0002269	muscular_atrophy
	TBC1D3P6	MGI:3616164	MP:0005369	muscle_phenotype
	TBC1D3P6	MGI:3616185	MP:0005369	muscle_phenotype
	TBC1D3P6	MGI:3616185	MP:0009404	centrally_nucleated_skeletal_muscle_fibers
	TBC1D3P6	MGI:3617310	MP:0000189	hypoglycemia
	TBC1D3P6	MGI:3617310	MP:0001260	increased_body_weight
	TBC1D3P6	MGI:3617310	MP:0001261	obese
	TBC1D3P6	MGI:3617310	MP:0002644	decreased_circulating_triglyceride_level
	TBC1D3P6	MGI:3617310	MP:0002696	decreased_circulating_glucagon_level
	TBC1D3P6	MGI:3617310	MP:0005658	increased_susceptibility_to_diet-induced_obesity
	TBC1D3P6	MGI:3617310	MP:0005661	decreased_circulating_adrenaline_level
	TBC1D3P6	MGI:3617311	MP:0001260	increased_body_weight
	TBC1D3P6	MGI:3618611	MP:0001556	increased_circulating_HDL_cholesterol_level
	TBC1D3P6	MGI:3618612	MP:0001556	increased_circulating_HDL_cholesterol_level
	TBC1D3P6	MGI:3618613	MP:0000186	decreased_circulating_HDL_cholesterol_level
	TBC1D3P6	MGI:3618613	MP:0001556	increased_circulating_HDL_cholesterol_level
	TBC1D3P6	MGI:3618614	MP:0001556	increased_circulating_HDL_cholesterol_level
	TBC1D3P6	MGI:3618615	MP:0000186	decreased_circulating_HDL_cholesterol_level
	TBC1D3P6	MGI:3618615	MP:0001556	increased_circulating_HDL_cholesterol_level
	TBC1D3P6	MGI:3618616	MP:0001556	increased_circulating_HDL_cholesterol_level
	TBC1D3P6	MGI:3618617	MP:0001556	increased_circulating_HDL_cholesterol_level
	TBC1D3P6	MGI:3618618	MP:0001556	increased_circulating_HDL_cholesterol_level
	TBC1D3P6	MGI:3618619	MP:0001556	increased_circulating_HDL_cholesterol_level
	TBC1D3P6	MGI:3618620	MP:0001556	increased_circulating_HDL_cholesterol_level
	TBC1D3P6	MGI:3618621	MP:0001556	increased_circulating_HDL_cholesterol_level
	TBC1D3P6	MGI:3618622	MP:0001556	increased_circulating_HDL_cholesterol_level
	TBC1D3P6	MGI:3618817	MP:0005341	decreased_susceptibility_to_atherosclerosis
	TBC1D3P6	MGI:3618818	MP:0005341	decreased_susceptibility_to_atherosclerosis
	TBC1D3P6	MGI:3618927	MP:0001262	decreased_body_weight
	TBC1D3P6	MGI:3618927	MP:0002842	increased_systemic_arterial_blood_pressure
	TBC1D3P6	MGI:3618927	MP:0005178	increased_circulating_cholesterol_level
	TBC1D3P6	MGI:3618927	MP:0006144	increased_systemic_arterial_systolic_blood_pressure
	TBC1D3P6	MGI:3619126	MP:0000292	distended_pericardium
	TBC1D3P6	MGI:3619126	MP:0003231	abnormal_placenta_vasculature
	TBC1D3P6	MGI:3619126	MP:0005333	decreased_heart_rate
	TBC1D3P6	MGI:3619366	MP:0003921	abnormal_heart_left_ventricle_morphology
	TBC1D3P6	MGI:3619533	MP:0001262	decreased_body_weight
	TBC1D3P6	MGI:3619534	MP:0001260	increased_body_weight
	TBC1D3P6	MGI:3619535	MP:0001262	decreased_body_weight
	TBC1D3P6	MGI:3619558	MP:0000282	abnormal_interatrial_septum_morphology
	TBC1D3P6	MGI:3619559	MP:0000282	abnormal_interatrial_septum_morphology
	TBC1D3P6	MGI:3619560	MP:0000282	abnormal_interatrial_septum_morphology
	TBC1D3P6	MGI:3619561	MP:0000282	abnormal_interatrial_septum_morphology
	TBC1D3P6	MGI:3619562	MP:0000282	abnormal_interatrial_septum_morphology
	TBC1D3P6	MGI:3619563	MP:0000282	abnormal_interatrial_septum_morphology
	TBC1D3P6	MGI:3619564	MP:0000282	abnormal_interatrial_septum_morphology
	TBC1D3P6	MGI:3619912	MP:0000274	enlarged_heart
	TBC1D3P6	MGI:3619912	MP:0001625	cardiac_hypertrophy
	TBC1D3P6	MGI:3619912	MP:0003921	abnormal_heart_left_ventricle_morphology
	TBC1D3P6	MGI:3619912	MP:0004486	decreased_response_of_heart_to_induced_stress
	TBC1D3P6	MGI:3619912	MP:0004564	enlarged_myocardial_fiber
	TBC1D3P6	MGI:3619912	MP:0005369	muscle_phenotype
	TBC1D3P6	MGI:3619913	MP:0001625	cardiac_hypertrophy
	TBC1D3P6	MGI:3619913	MP:0002188	small_heart
	TBC1D3P6	MGI:3619913	MP:0002834	decreased_heart_weight
	TBC1D3P6	MGI:3619913	MP:0004485	increased_response_of_heart_to_induced_stress
	TBC1D3P6	MGI:3619913	MP:0004565	small_myocardial_fiber
	TBC1D3P6	MGI:3619913	MP:0005140	decreased_cardiac_muscle_contractility
	TBC1D3P6	MGI:3619913	MP:0005369	muscle_phenotype
	TBC1D3P6	MGI:3619913	MP:0006138	congestive_heart_failure
	TBC1D3P6	MGI:3620559	MP:0000266	abnormal_heart_morphology
	TBC1D3P6	MGI:3620559	MP:0000272	abnormal_aorta_morphology
	TBC1D3P6	MGI:3620559	MP:0000273	overriding_aortic_valve
	TBC1D3P6	MGI:3620559	MP:0000276	heart_right_ventricle_hypertrophy
	TBC1D3P6	MGI:3620559	MP:0000285	abnormal_heart_valve_morphology
	TBC1D3P6	MGI:3620559	MP:0000297	abnormal_atrioventricular_cushion_morphology
	TBC1D3P6	MGI:3620559	MP:0000486	abnormal_pulmonary_trunk_morphology
	TBC1D3P6	MGI:3620559	MP:0001175	abnormal_lung_morphology
	TBC1D3P6	MGI:3620559	MP:0001183	overexpanded_pulmonary_alveolus
	TBC1D3P6	MGI:3620559	MP:0001614	abnormal_blood_vessel_morphology
	TBC1D3P6	MGI:3620559	MP:0001619	abnormal_vascular_permeability
	TBC1D3P6	MGI:3620559	MP:0002792	abnormal_retina_vasculature_morphology
	TBC1D3P6	MGI:3620559	MP:0002833	increased_heart_weight
	TBC1D3P6	MGI:3620559	MP:0002953	thick_ventricular_wall
	TBC1D3P6	MGI:3620559	MP:0003070	increased_vascular_permeability
	TBC1D3P6	MGI:3620559	MP:0003209	abnormal_pulmonary_elastic_fiber_morphology
	TBC1D3P6	MGI:3620559	MP:0003719	abnormal_pericyte_morphology
	TBC1D3P6	MGI:3620559	MP:0004937	dilated_heart
	TBC1D3P6	MGI:3620559	MP:0005602	decreased_angiogenesis
	TBC1D3P6	MGI:3620559	MP:0006048	pulmonary_valve_regurgitation
	TBC1D3P6	MGI:3620559	MP:0006116	calcified_aortic_valve
	TBC1D3P6	MGI:3620559	MP:0006126	abnormal_cardiac_outflow_tract_development
	TBC1D3P6	MGI:3620559	MP:0006128	pulmonary_valve_stenosis
	TBC1D3P6	MGI:3620559	MP:0006144	increased_systemic_arterial_systolic_blood_pressure
	TBC1D3P6	MGI:3620559	MP:0008727	enlarged_heart_right_atrium
	TBC1D3P6	MGI:3620559	MP:0008825	abnormal_cardiac_epithelial_to_mesenchymal_transition
	TBC1D3P6	MGI:3620559	MP:0008852	retina_neovascularization
	TBC1D3P6	MGI:3620559	MP:0010144	abnormal_tumor_vascularization
	TBC1D3P6	MGI:3620559	MP:0010402	ventricular_septal_defect
	TBC1D3P6	MGI:3620559	MP:0010551	abnormal_coronary_vessel_morphology
	TBC1D3P6	MGI:3620559	MP:0010563	increased_heart_right_ventricle_size
	TBC1D3P6	MGI:3620559	MP:0011136	increased_lung_endothelial_cell_adhesion
	TBC1D3P6	MGI:3620559	MP:0011137	decreased_lung_endothelial_cell_adhesion
	TBC1D3P6	MGI:3620559	MP:0011641	abnormal_pulmonary_collagen_fibril_morphology
	TBC1D3P6	MGI:3620559	MP:0011648	thick_heart_valve_cusps
	TBC1D3P6	MGI:3620912	MP:0000266	abnormal_heart_morphology
	TBC1D3P6	MGI:3620912	MP:0000276	heart_right_ventricle_hypertrophy
	TBC1D3P6	MGI:3620912	MP:0000277	abnormal_heart_shape
	TBC1D3P6	MGI:3620912	MP:0000281	abnormal_interventricular_septum_morphology
	TBC1D3P6	MGI:3620912	MP:0002128	abnormal_blood_circulation
	TBC1D3P6	MGI:3620912	MP:0002189	abnormal_myocardial_trabeculae_morphology
	TBC1D3P6	MGI:3620912	MP:0002754	dilated_heart_right_ventricle
	TBC1D3P6	MGI:3620912	MP:0004938	dilated_vasculature
	TBC1D3P6	MGI:3620912	MP:0005294	abnormal_heart_ventricle_morphology
	TBC1D3P6	MGI:3620912	MP:0005329	abnormal_myocardium_layer_morphology
	TBC1D3P6	MGI:3620912	MP:0005369	muscle_phenotype
	TBC1D3P6	MGI:3620912	MP:0010421	ventricular_aneurysm
	TBC1D3P6	MGI:3620912	MP:0010428	abnormal_heart_right_ventricle_outflow_tract_morphology
	TBC1D3P6	MGI:3620912	MP:0010449	heart_right_ventricle_outflow_tract_stenosis
	TBC1D3P6	MGI:3620912	MP:0010551	abnormal_coronary_vessel_morphology
	TBC1D3P6	MGI:3620912	MP:0010556	thin_ventricle_myocardium_compact_layer
	TBC1D3P6	MGI:3621041	MP:0001263	weight_loss
	TBC1D3P6	MGI:3621041	MP:0005150	cachexia
	TBC1D3P6	MGI:3621047	MP:0001262	decreased_body_weight
	TBC1D3P6	MGI:3621047	MP:0002696	decreased_circulating_glucagon_level
	TBC1D3P6	MGI:3621047	MP:0002727	decreased_circulating_insulin_level
	TBC1D3P6	MGI:3621047	MP:0002891	increased_insulin_sensitivity
	TBC1D3P6	MGI:3621047	MP:0005292	improved_glucose_tolerance
	TBC1D3P6	MGI:3621047	MP:0005369	muscle_phenotype
	TBC1D3P6	MGI:3621047	MP:0005560	decreased_circulating_glucose_level
	TBC1D3P6	MGI:3621047	MP:0005659	decreased_susceptibility_to_diet-induced_obesity
	TBC1D3P6	MGI:3621047	MP:0009356	decreased_liver_triglyceride_level
	TBC1D3P6	MGI:3621047	MP:0031414	decreased_skeletal_muscle_triglyceride_level
	TBC1D3P6	MGI:3621056	MP:0001175	abnormal_lung_morphology
	TBC1D3P6	MGI:3621120	MP:0000278	abnormal_myocardial_fiber_morphology
	TBC1D3P6	MGI:3621120	MP:0000751	myopathy
	TBC1D3P6	MGI:3621120	MP:0002106	abnormal_muscle_physiology
	TBC1D3P6	MGI:3621120	MP:0002833	increased_heart_weight
	TBC1D3P6	MGI:3621120	MP:0002953	thick_ventricular_wall
	TBC1D3P6	MGI:3621120	MP:0004564	enlarged_myocardial_fiber
	TBC1D3P6	MGI:3621120	MP:0005369	muscle_phenotype
	TBC1D3P6	MGI:3621120	MP:0005600	increased_ventricle_muscle_contractility
	TBC1D3P6	MGI:3621120	MP:0009403	increased_variability_of_skeletal_muscle_fiber_size
	TBC1D3P6	MGI:3621120	MP:0009404	centrally_nucleated_skeletal_muscle_fibers
	TBC1D3P6	MGI:3621120	MP:0009412	skeletal_muscle_fiber_degeneration
	TBC1D3P6	MGI:3621120	MP:0009417	skeletal_muscle_atrophy
	TBC1D3P6	MGI:3621120	MP:0010580	decreased_heart_left_ventricle_size
	TBC1D3P6	MGI:3621120	MP:0010724	thick_interventricular_septum
	TBC1D3P6	MGI:3621120	MP:0011925	abnormal_heart_echocardiography_feature
	TBC1D3P6	MGI:3621121	MP:0000730	increased_satellite_cell_number
	TBC1D3P6	MGI:3621121	MP:0000747	muscle_weakness
	TBC1D3P6	MGI:3621121	MP:0000759	abnormal_skeletal_muscle_morphology
	TBC1D3P6	MGI:3621121	MP:0001262	decreased_body_weight
	TBC1D3P6	MGI:3621121	MP:0002036	increased_rhabdomyosarcoma_incidence
	TBC1D3P6	MGI:3621121	MP:0003084	abnormal_skeletal_muscle_fiber_morphology
	TBC1D3P6	MGI:3621121	MP:0004510	myositis
	TBC1D3P6	MGI:3621121	MP:0005150	cachexia
	TBC1D3P6	MGI:3621121	MP:0005369	muscle_phenotype
	TBC1D3P6	MGI:3621121	MP:0009400	decreased_skeletal_muscle_fiber_size
	TBC1D3P6	MGI:3621121	MP:0009412	skeletal_muscle_fiber_degeneration
	TBC1D3P6	MGI:3621121	MP:0009413	skeletal_muscle_fiber_atrophy
	TBC1D3P6	MGI:3621121	MP:0009459	skeletal_muscle_hyperplasia
	TBC1D3P6	MGI:3621132	MP:0001263	weight_loss
	TBC1D3P6	MGI:3621132	MP:0004950	abnormal_brain_vasculature_morphology
	TBC1D3P6	MGI:3621133	MP:0004950	abnormal_brain_vasculature_morphology
	TBC1D3P6	MGI:3621137	MP:0003212	increased_susceptibility_to_age_related_obesity
	TBC1D3P6	MGI:3621146	MP:0001262	decreased_body_weight
	TBC1D3P6	MGI:3621146	MP:0003084	abnormal_skeletal_muscle_fiber_morphology
	TBC1D3P6	MGI:3621146	MP:0004819	decreased_skeletal_muscle_mass
	TBC1D3P6	MGI:3621146	MP:0005369	muscle_phenotype
	TBC1D3P6	MGI:3621146	MP:0009402	decreased_skeletal_muscle_fiber_diameter
	TBC1D3P6	MGI:3621149	MP:0001262	decreased_body_weight
	TBC1D3P6	MGI:3621149	MP:0003084	abnormal_skeletal_muscle_fiber_morphology
	TBC1D3P6	MGI:3621149	MP:0004819	decreased_skeletal_muscle_mass
	TBC1D3P6	MGI:3621149	MP:0005369	muscle_phenotype
	TBC1D3P6	MGI:3621149	MP:0009402	decreased_skeletal_muscle_fiber_diameter
	TBC1D3P6	MGI:3621183	MP:0005323	dystonia
	TBC1D3P6	MGI:3621183	MP:0005369	muscle_phenotype
	TBC1D3P6	MGI:3621455	MP:0001958	emphysema
	TBC1D3P6	MGI:3621485	MP:0000743	muscle_spasm
	TBC1D3P6	MGI:3621485	MP:0000747	muscle_weakness
	TBC1D3P6	MGI:3621485	MP:0005369	muscle_phenotype
	TBC1D3P6	MGI:3622291	MP:0000266	abnormal_heart_morphology
	TBC1D3P6	MGI:3622291	MP:0000278	abnormal_myocardial_fiber_morphology
	TBC1D3P6	MGI:3622291	MP:0001544	abnormal_cardiovascular_system_physiology
	TBC1D3P6	MGI:3622291	MP:0001855	abnormal_atrial_thrombosis
	TBC1D3P6	MGI:3622291	MP:0002652	thin_myocardium
	TBC1D3P6	MGI:3622291	MP:0002753	dilated_heart_left_ventricle
	TBC1D3P6	MGI:3622291	MP:0002795	dilated_cardiomyopathy
	TBC1D3P6	MGI:3622291	MP:0002833	increased_heart_weight
	TBC1D3P6	MGI:3622291	MP:0003393	decreased_cardiac_output
	TBC1D3P6	MGI:3622291	MP:0004084	abnormal_cardiac_muscle_relaxation
	TBC1D3P6	MGI:3622291	MP:0004090	abnormal_sarcomere_morphology
	TBC1D3P6	MGI:3622291	MP:0004566	myocardial_fiber_degeneration
	TBC1D3P6	MGI:3622291	MP:0005140	decreased_cardiac_muscle_contractility
	TBC1D3P6	MGI:3622291	MP:0005294	abnormal_heart_ventricle_morphology
	TBC1D3P6	MGI:3622291	MP:0005333	decreased_heart_rate
	TBC1D3P6	MGI:3622291	MP:0005369	muscle_phenotype
	TBC1D3P6	MGI:3622291	MP:0005598	decreased_ventricle_muscle_contractility
	TBC1D3P6	MGI:3622291	MP:0006138	congestive_heart_failure
	TBC1D3P6	MGI:3622291	MP:0008788	abnormal_fetal_cardiomyocyte_morphology
	TBC1D3P6	MGI:3622291	MP:0010725	thin_interventricular_septum
	TBC1D3P6	MGI:3622477	MP:0001261	obese
	TBC1D3P6	MGI:3622477	MP:0001552	increased_circulating_triglyceride_level
	TBC1D3P6	MGI:3622477	MP:0001554	increased_circulating_free_fatty_acids_level
	TBC1D3P6	MGI:3622477	MP:0001559	hyperglycemia
	TBC1D3P6	MGI:3622477	MP:0002078	abnormal_glucose_homeostasis
	TBC1D3P6	MGI:3622477	MP:0002079	increased_circulating_insulin_level
	TBC1D3P6	MGI:3622477	MP:0002118	abnormal_lipid_homeostasis
	TBC1D3P6	MGI:3622477	MP:0003963	abnormal_corticosterone_level
	TBC1D3P6	MGI:3622477	MP:0005281	increased_fatty_acids_level
	TBC1D3P6	MGI:3622477	MP:0005293	impaired_glucose_tolerance
	TBC1D3P6	MGI:3622477	MP:0005331	insulin_resistance
	TBC1D3P6	MGI:3622477	MP:0005455	increased_susceptibility_to_weight_gain
	TBC1D3P6	MGI:3622477	MP:0005658	increased_susceptibility_to_diet-induced_obesity
	TBC1D3P6	MGI:3622648	MP:0005559	increased_circulating_glucose_level
	TBC1D3P6	MGI:3622648	MP:0006055	abnormal_vascular_endothelial_cell_morphology
	TBC1D3P6	MGI:3622822	MP:0001260	increased_body_weight
	TBC1D3P6	MGI:3622822	MP:0002079	increased_circulating_insulin_level
	TBC1D3P6	MGI:3622822	MP:0005293	impaired_glucose_tolerance
	TBC1D3P6	MGI:3622822	MP:0005559	increased_circulating_glucose_level
	TBC1D3P6	MGI:3623021	MP:0001262	decreased_body_weight
	TBC1D3P6	MGI:3623211	MP:0006382	abnormal_lung_epithelium_morphology
	TBC1D3P6	MGI:3623211	MP:0010897	abnormal_bronchiole_epithelium_morphology
	TBC1D3P6	MGI:3623211	MP:0011071	absent_club_cells
	TBC1D3P6	MGI:3623277	MP:0001175	abnormal_lung_morphology
	TBC1D3P6	MGI:3623455	MP:0004484	abnormal_response_of_heart_to_induced_stress
	TBC1D3P6	MGI:3623455	MP:0005369	muscle_phenotype
	TBC1D3P6	MGI:3623455	MP:0014071	increased_cardiac_muscle_glycogen_level
	TBC1D3P6	MGI:3623455	MP:0030018	increased_cardiac_cell_glucose_uptake
	TBC1D3P6	MGI:3623602	MP:0004143	muscle_hypertonia
	TBC1D3P6	MGI:3623602	MP:0005369	muscle_phenotype
	TBC1D3P6	MGI:3623968	MP:0000274	enlarged_heart
	TBC1D3P6	MGI:3623968	MP:0001559	hyperglycemia
	TBC1D3P6	MGI:3623968	MP:0001853	heart_inflammation
	TBC1D3P6	MGI:3623968	MP:0001856	myocarditis
	TBC1D3P6	MGI:3623968	MP:0002726	abnormal_pulmonary_vein_morphology
	TBC1D3P6	MGI:3623968	MP:0002795	dilated_cardiomyopathy
	TBC1D3P6	MGI:3623968	MP:0003141	cardiac_fibrosis
	TBC1D3P6	MGI:3623968	MP:0003896	prolonged_PR_interval
	TBC1D3P6	MGI:3623968	MP:0003901	abnormal_PR_interval
	TBC1D3P6	MGI:3623968	MP:0004510	myositis
	TBC1D3P6	MGI:3623968	MP:0005369	muscle_phenotype
	TBC1D3P6	MGI:3623968	MP:0005598	decreased_ventricle_muscle_contractility
	TBC1D3P6	MGI:3623968	MP:0006085	myocardium_necrosis
	TBC1D3P6	MGI:3623968	MP:0006120	mitral_valve_prolapse
	TBC1D3P6	MGI:3623968	MP:0010508	abnormal_heart_electrocardiography_waveform_feature
	TBC1D3P6	MGI:3623968	MP:0010519	atrioventricular_block
	TBC1D3P6	MGI:3624134	MP:0005178	increased_circulating_cholesterol_level
	TBC1D3P6	MGI:3624135	MP:0005178	increased_circulating_cholesterol_level
	TBC1D3P6	MGI:3624640	MP:0000180	abnormal_circulating_cholesterol_level
	TBC1D3P6	MGI:3624640	MP:0001260	increased_body_weight
	TBC1D3P6	MGI:3624640	MP:0001552	increased_circulating_triglyceride_level
	TBC1D3P6	MGI:3624640	MP:0001556	increased_circulating_HDL_cholesterol_level
	TBC1D3P6	MGI:3624641	MP:0001260	increased_body_weight
	TBC1D3P6	MGI:3624967	MP:0000759	abnormal_skeletal_muscle_morphology
	TBC1D3P6	MGI:3624967	MP:0001262	decreased_body_weight
	TBC1D3P6	MGI:3624967	MP:0001263	weight_loss
	TBC1D3P6	MGI:3624967	MP:0002644	decreased_circulating_triglyceride_level
	TBC1D3P6	MGI:3624967	MP:0003976	decreased_circulating_VLDL_triglyceride_level
	TBC1D3P6	MGI:3624967	MP:0005369	muscle_phenotype
	TBC1D3P6	MGI:3624968	MP:0000278	abnormal_myocardial_fiber_morphology
	TBC1D3P6	MGI:3624968	MP:0000751	myopathy
	TBC1D3P6	MGI:3624968	MP:0000759	abnormal_skeletal_muscle_morphology
	TBC1D3P6	MGI:3624968	MP:0001262	decreased_body_weight
	TBC1D3P6	MGI:3624968	MP:0001263	weight_loss
	TBC1D3P6	MGI:3624968	MP:0002644	decreased_circulating_triglyceride_level
	TBC1D3P6	MGI:3624968	MP:0003249	increased_muscle_free_fatty_acids_level
	TBC1D3P6	MGI:3624968	MP:0003976	decreased_circulating_VLDL_triglyceride_level
	TBC1D3P6	MGI:3624968	MP:0004087	abnormal_muscle_fiber_morphology
	TBC1D3P6	MGI:3624968	MP:0005369	muscle_phenotype
	TBC1D3P6	MGI:3624968	MP:0010401	increased_skeletal_muscle_glycogen_level
	TBC1D3P6	MGI:3624969	MP:0000278	abnormal_myocardial_fiber_morphology
	TBC1D3P6	MGI:3624969	MP:0000751	myopathy
	TBC1D3P6	MGI:3624969	MP:0000759	abnormal_skeletal_muscle_morphology
	TBC1D3P6	MGI:3624969	MP:0001262	decreased_body_weight
	TBC1D3P6	MGI:3624969	MP:0001263	weight_loss
	TBC1D3P6	MGI:3624969	MP:0002644	decreased_circulating_triglyceride_level
	TBC1D3P6	MGI:3624969	MP:0003249	increased_muscle_free_fatty_acids_level
	TBC1D3P6	MGI:3624969	MP:0003976	decreased_circulating_VLDL_triglyceride_level
	TBC1D3P6	MGI:3624969	MP:0004087	abnormal_muscle_fiber_morphology
	TBC1D3P6	MGI:3624969	MP:0004819	decreased_skeletal_muscle_mass
	TBC1D3P6	MGI:3624969	MP:0005369	muscle_phenotype
	TBC1D3P6	MGI:3624969	MP:0010401	increased_skeletal_muscle_glycogen_level
	TBC1D3P6	MGI:3625041	MP:0000343	abnormal_response_to_cardiac_infarction
	TBC1D3P6	MGI:3625042	MP:0000343	abnormal_response_to_cardiac_infarction
	TBC1D3P6	MGI:3629225	MP:0001263	weight_loss
	TBC1D3P6	MGI:3630179	MP:0000274	enlarged_heart
	TBC1D3P6	MGI:3630179	MP:0001544	abnormal_cardiovascular_system_physiology
	TBC1D3P6	MGI:3630179	MP:0001625	cardiac_hypertrophy
	TBC1D3P6	MGI:3630179	MP:0002188	small_heart
	TBC1D3P6	MGI:3630179	MP:0002833	increased_heart_weight
	TBC1D3P6	MGI:3630179	MP:0002834	decreased_heart_weight
	TBC1D3P6	MGI:3630179	MP:0003820	increased_left_ventricle_systolic_pressure
	TBC1D3P6	MGI:3630179	MP:0004564	enlarged_myocardial_fiber
	TBC1D3P6	MGI:3630179	MP:0005369	muscle_phenotype
	TBC1D3P6	MGI:3630179	MP:0005600	increased_ventricle_muscle_contractility
	TBC1D3P6	MGI:3630333	MP:0000274	enlarged_heart
	TBC1D3P6	MGI:3630333	MP:0000275	heart_hyperplasia
	TBC1D3P6	MGI:3630333	MP:0001260	increased_body_weight
	TBC1D3P6	MGI:3630333	MP:0002833	increased_heart_weight
	TBC1D3P6	MGI:3630334	MP:0000278	abnormal_myocardial_fiber_morphology
	TBC1D3P6	MGI:3630334	MP:0001625	cardiac_hypertrophy
	TBC1D3P6	MGI:3630334	MP:0002972	abnormal_cardiac_muscle_contractility
	TBC1D3P6	MGI:3630334	MP:0005369	muscle_phenotype
	TBC1D3P6	MGI:3630334	MP:0005608	cardiac_interstitial_fibrosis
	TBC1D3P6	MGI:3630334	MP:0009399	increased_skeletal_muscle_fiber_size
	TBC1D3P6	MGI:3639112	MP:0000278	abnormal_myocardial_fiber_morphology
	TBC1D3P6	MGI:3639112	MP:0001625	cardiac_hypertrophy
	TBC1D3P6	MGI:3639112	MP:0002953	thick_ventricular_wall
	TBC1D3P6	MGI:3639112	MP:0005140	decreased_cardiac_muscle_contractility
	TBC1D3P6	MGI:3639112	MP:0005369	muscle_phenotype
	TBC1D3P6	MGI:3639112	MP:0005608	cardiac_interstitial_fibrosis
	TBC1D3P6	MGI:3639113	MP:0000278	abnormal_myocardial_fiber_morphology
	TBC1D3P6	MGI:3639113	MP:0001625	cardiac_hypertrophy
	TBC1D3P6	MGI:3639113	MP:0005369	muscle_phenotype
	TBC1D3P6	MGI:3639114	MP:0000278	abnormal_myocardial_fiber_morphology
	TBC1D3P6	MGI:3639114	MP:0001625	cardiac_hypertrophy
	TBC1D3P6	MGI:3639114	MP:0002625	heart_left_ventricle_hypertrophy
	TBC1D3P6	MGI:3639114	MP:0002953	thick_ventricular_wall
	TBC1D3P6	MGI:3639114	MP:0003038	decreased_myocardial_infarct_size
	TBC1D3P6	MGI:3639114	MP:0005369	muscle_phenotype
	TBC1D3P6	MGI:3639279	MP:0000188	abnormal_circulating_glucose_level
	TBC1D3P6	MGI:3639279	MP:0000278	abnormal_myocardial_fiber_morphology
	TBC1D3P6	MGI:3639279	MP:0000343	abnormal_response_to_cardiac_infarction
	TBC1D3P6	MGI:3639279	MP:0002106	abnormal_muscle_physiology
	TBC1D3P6	MGI:3639279	MP:0002188	small_heart
	TBC1D3P6	MGI:3639279	MP:0005369	muscle_phenotype
	TBC1D3P6	MGI:3639279	MP:0005598	decreased_ventricle_muscle_contractility
	TBC1D3P6	MGI:3639280	MP:0000343	abnormal_response_to_cardiac_infarction
	TBC1D3P6	MGI:3639280	MP:0002833	increased_heart_weight
	TBC1D3P6	MGI:3639280	MP:0003921	abnormal_heart_left_ventricle_morphology
	TBC1D3P6	MGI:3639280	MP:0005369	muscle_phenotype
	TBC1D3P6	MGI:3639280	MP:0005598	decreased_ventricle_muscle_contractility
	TBC1D3P6	MGI:3639280	MP:0014071	increased_cardiac_muscle_glycogen_level
	TBC1D3P6	MGI:3639357	MP:0001262	decreased_body_weight
	TBC1D3P6	MGI:3639508	MP:0000278	abnormal_myocardial_fiber_morphology
	TBC1D3P6	MGI:3639508	MP:0001625	cardiac_hypertrophy
	TBC1D3P6	MGI:3639508	MP:0002795	dilated_cardiomyopathy
	TBC1D3P6	MGI:3639508	MP:0005140	decreased_cardiac_muscle_contractility
	TBC1D3P6	MGI:3639508	MP:0005369	muscle_phenotype
	TBC1D3P6	MGI:3639508	MP:0005608	cardiac_interstitial_fibrosis
	TBC1D3P6	MGI:3639508	MP:0006138	congestive_heart_failure
	TBC1D3P6	MGI:3639508	MP:0010017	visceral_vascular_congestion
	TBC1D3P6	MGI:3639508	MP:0010018	pulmonary_vascular_congestion
	TBC1D3P6	MGI:3639508	MP:0010019	liver_vascular_congestion
	TBC1D3P6	MGI:3639509	MP:0000274	enlarged_heart
	TBC1D3P6	MGI:3639509	MP:0002625	heart_left_ventricle_hypertrophy
	TBC1D3P6	MGI:3639509	MP:0002953	thick_ventricular_wall
	TBC1D3P6	MGI:3639509	MP:0003822	decreased_left_ventricle_systolic_pressure
	TBC1D3P6	MGI:3639509	MP:0005369	muscle_phenotype
	TBC1D3P6	MGI:3639509	MP:0005598	decreased_ventricle_muscle_contractility
	TBC1D3P6	MGI:3639509	MP:0006138	congestive_heart_failure
	TBC1D3P6	MGI:3639510	MP:0000274	enlarged_heart
	TBC1D3P6	MGI:3639510	MP:0002625	heart_left_ventricle_hypertrophy
	TBC1D3P6	MGI:3639510	MP:0002953	thick_ventricular_wall
	TBC1D3P6	MGI:3639510	MP:0003822	decreased_left_ventricle_systolic_pressure
	TBC1D3P6	MGI:3639510	MP:0005369	muscle_phenotype
	TBC1D3P6	MGI:3639510	MP:0005598	decreased_ventricle_muscle_contractility
	TBC1D3P6	MGI:3639510	MP:0006138	congestive_heart_failure
	TBC1D3P6	MGI:3639511	MP:0000274	enlarged_heart
	TBC1D3P6	MGI:3639511	MP:0000278	abnormal_myocardial_fiber_morphology
	TBC1D3P6	MGI:3639511	MP:0001544	abnormal_cardiovascular_system_physiology
	TBC1D3P6	MGI:3639511	MP:0001547	abnormal_lipid_level
	TBC1D3P6	MGI:3639511	MP:0001625	cardiac_hypertrophy
	TBC1D3P6	MGI:3639511	MP:0002625	heart_left_ventricle_hypertrophy
	TBC1D3P6	MGI:3639511	MP:0002953	thick_ventricular_wall
	TBC1D3P6	MGI:3639511	MP:0003222	increased_cardiomyocyte_apoptosis
	TBC1D3P6	MGI:3639511	MP:0003822	decreased_left_ventricle_systolic_pressure
	TBC1D3P6	MGI:3639511	MP:0004777	abnormal_phospholipid_level
	TBC1D3P6	MGI:3639511	MP:0005330	cardiomyopathy
	TBC1D3P6	MGI:3639511	MP:0005369	muscle_phenotype
	TBC1D3P6	MGI:3639511	MP:0005598	decreased_ventricle_muscle_contractility
	TBC1D3P6	MGI:3639511	MP:0005608	cardiac_interstitial_fibrosis
	TBC1D3P6	MGI:3639511	MP:0006138	congestive_heart_failure
	TBC1D3P6	MGI:3639511	MP:0031418	increased_cardiac_muscle_triglyceride_level
	TBC1D3P6	MGI:3639530	MP:0005140	decreased_cardiac_muscle_contractility
	TBC1D3P6	MGI:3639530	MP:0005294	abnormal_heart_ventricle_morphology
	TBC1D3P6	MGI:3639530	MP:0005369	muscle_phenotype
	TBC1D3P6	MGI:3639733	MP:0000281	abnormal_interventricular_septum_morphology
	TBC1D3P6	MGI:3639733	MP:0000284	double_outlet_right_ventricle
	TBC1D3P6	MGI:3639733	MP:0001636	irregular_heartbeat
	TBC1D3P6	MGI:3639733	MP:0001787	pericardial_edema
	TBC1D3P6	MGI:3639733	MP:0002191	abnormal_artery_morphology
	TBC1D3P6	MGI:3639733	MP:0002633	persistent_truncus_arteriosis
	TBC1D3P6	MGI:3639733	MP:0003649	decreased_heart_right_ventricle_size
	TBC1D3P6	MGI:3639733	MP:0003920	abnormal_heart_right_ventricle_morphology
	TBC1D3P6	MGI:3639733	MP:0004110	transposition_of_great_arteries
	TBC1D3P6	MGI:3639733	MP:0006126	abnormal_cardiac_outflow_tract_development
	TBC1D3P6	MGI:3639733	MP:0010224	abnormal_heart_ventricle_outflow_tract_morphology
	TBC1D3P6	MGI:3639733	MP:0010426	abnormal_heart_and_great_artery_attachment
	TBC1D3P6	MGI:3639733	MP:0010454	abnormal_truncus_arteriosus_septation
	TBC1D3P6	MGI:3639733	MP:0010519	atrioventricular_block
	TBC1D3P6	MGI:3639733	MP:0010656	thick_myocardium
	TBC1D3P6	MGI:3640118	MP:0006354	abnormal_fourth_pharyngeal_arch_artery_morphology
	TBC1D3P6	MGI:3640120	MP:0006354	abnormal_fourth_pharyngeal_arch_artery_morphology
	TBC1D3P6	MGI:3640472	MP:0000274	enlarged_heart
	TBC1D3P6	MGI:3640472	MP:0000276	heart_right_ventricle_hypertrophy
	TBC1D3P6	MGI:3640472	MP:0000277	abnormal_heart_shape
	TBC1D3P6	MGI:3640472	MP:0000286	abnormal_mitral_valve_morphology
	TBC1D3P6	MGI:3640472	MP:0001175	abnormal_lung_morphology
	TBC1D3P6	MGI:3640472	MP:0001179	thick_pulmonary_interalveolar_septum
	TBC1D3P6	MGI:3640472	MP:0001183	overexpanded_pulmonary_alveolus
	TBC1D3P6	MGI:3640472	MP:0001625	cardiac_hypertrophy
	TBC1D3P6	MGI:3640472	MP:0002270	abnormal_pulmonary_alveolus_morphology
	TBC1D3P6	MGI:3640472	MP:0002625	heart_left_ventricle_hypertrophy
	TBC1D3P6	MGI:3640472	MP:0002745	abnormal_atrioventricular_valve_morphology
	TBC1D3P6	MGI:3640472	MP:0002833	increased_heart_weight
	TBC1D3P6	MGI:3640472	MP:0005630	increased_lung_weight
	TBC1D3P6	MGI:3640472	MP:0008489	slow_postnatal_weight_gain
	TBC1D3P6	MGI:3640472	MP:0010909	pulmonary_alveolar_hemorrhage
	TBC1D3P6	MGI:3640473	MP:0000274	enlarged_heart
	TBC1D3P6	MGI:3640473	MP:0000276	heart_right_ventricle_hypertrophy
	TBC1D3P6	MGI:3640473	MP:0000277	abnormal_heart_shape
	TBC1D3P6	MGI:3640473	MP:0000286	abnormal_mitral_valve_morphology
	TBC1D3P6	MGI:3640473	MP:0001175	abnormal_lung_morphology
	TBC1D3P6	MGI:3640473	MP:0001179	thick_pulmonary_interalveolar_septum
	TBC1D3P6	MGI:3640473	MP:0001183	overexpanded_pulmonary_alveolus
	TBC1D3P6	MGI:3640473	MP:0001262	decreased_body_weight
	TBC1D3P6	MGI:3640473	MP:0002270	abnormal_pulmonary_alveolus_morphology
	TBC1D3P6	MGI:3640473	MP:0002625	heart_left_ventricle_hypertrophy
	TBC1D3P6	MGI:3640473	MP:0002745	abnormal_atrioventricular_valve_morphology
	TBC1D3P6	MGI:3640473	MP:0002833	increased_heart_weight
	TBC1D3P6	MGI:3640473	MP:0005630	increased_lung_weight
	TBC1D3P6	MGI:3640473	MP:0010909	pulmonary_alveolar_hemorrhage
	TBC1D3P6	MGI:3640475	MP:0000759	abnormal_skeletal_muscle_morphology
	TBC1D3P6	MGI:3640475	MP:0004121	abnormal_sarcolemma_morphology
	TBC1D3P6	MGI:3640475	MP:0005369	muscle_phenotype
	TBC1D3P6	MGI:3640476	MP:0000747	muscle_weakness
	TBC1D3P6	MGI:3640476	MP:0000752	dystrophic_muscle
	TBC1D3P6	MGI:3640476	MP:0000759	abnormal_skeletal_muscle_morphology
	TBC1D3P6	MGI:3640476	MP:0002841	impaired_skeletal_muscle_contractility
	TBC1D3P6	MGI:3640476	MP:0003084	abnormal_skeletal_muscle_fiber_morphology
	TBC1D3P6	MGI:3640476	MP:0003851	skeletal_muscle_interstitial_fibrosis
	TBC1D3P6	MGI:3640476	MP:0004093	diffuse_Z_line
	TBC1D3P6	MGI:3640476	MP:0005369	muscle_phenotype
	TBC1D3P6	MGI:3640529	MP:0001544	abnormal_cardiovascular_system_physiology
	TBC1D3P6	MGI:3640529	MP:0001625	cardiac_hypertrophy
	TBC1D3P6	MGI:3640529	MP:0002078	abnormal_glucose_homeostasis
	TBC1D3P6	MGI:3640529	MP:0002833	increased_heart_weight
	TBC1D3P6	MGI:3640529	MP:0003141	cardiac_fibrosis
	TBC1D3P6	MGI:3640529	MP:0005140	decreased_cardiac_muscle_contractility
	TBC1D3P6	MGI:3640529	MP:0005369	muscle_phenotype
	TBC1D3P6	MGI:3640529	MP:0014071	increased_cardiac_muscle_glycogen_level
	TBC1D3P6	MGI:3640529	MP:0030020	decreased_cardiac_cell_glucose_uptake
	TBC1D3P6	MGI:3640570	MP:0009421	increased_gastrocnemius_weight
	TBC1D3P6	MGI:3640571	MP:0009423	increased_extensor_digitorum_longus_weight
	TBC1D3P6	MGI:3640572	MP:0009425	increased_soleus_weight
	TBC1D3P6	MGI:3640573	MP:0003082	abnormal_gastrocnemius_morphology
	TBC1D3P6	MGI:3640573	MP:0003397	increased_muscle_weight
	TBC1D3P6	MGI:3640574	MP:0009425	increased_soleus_weight
	TBC1D3P6	MGI:3640575	MP:0009423	increased_extensor_digitorum_longus_weight
	TBC1D3P6	MGI:3640576	MP:0009425	increased_soleus_weight
	TBC1D3P6	MGI:3640615	MP:0000189	hypoglycemia
	TBC1D3P6	MGI:3640615	MP:0001260	increased_body_weight
	TBC1D3P6	MGI:3640615	MP:0001261	obese
	TBC1D3P6	MGI:3640615	MP:0001262	decreased_body_weight
	TBC1D3P6	MGI:3640615	MP:0001552	increased_circulating_triglyceride_level
	TBC1D3P6	MGI:3640615	MP:0001559	hyperglycemia
	TBC1D3P6	MGI:3640615	MP:0002078	abnormal_glucose_homeostasis
	TBC1D3P6	MGI:3640615	MP:0002079	increased_circulating_insulin_level
	TBC1D3P6	MGI:3640615	MP:0002644	decreased_circulating_triglyceride_level
	TBC1D3P6	MGI:3640615	MP:0002665	decreased_circulating_corticosterone_level
	TBC1D3P6	MGI:3640615	MP:0002712	increased_circulating_glucagon_level
	TBC1D3P6	MGI:3640615	MP:0002727	decreased_circulating_insulin_level
	TBC1D3P6	MGI:3640615	MP:0002891	increased_insulin_sensitivity
	TBC1D3P6	MGI:3640615	MP:0003058	increased_insulin_secretion
	TBC1D3P6	MGI:3640615	MP:0003059	decreased_insulin_secretion
	TBC1D3P6	MGI:3640615	MP:0003213	decreased_susceptibility_to_age_related_obesity
	TBC1D3P6	MGI:3640615	MP:0005178	increased_circulating_cholesterol_level
	TBC1D3P6	MGI:3640615	MP:0005179	decreased_circulating_cholesterol_level
	TBC1D3P6	MGI:3640615	MP:0005292	improved_glucose_tolerance
	TBC1D3P6	MGI:3640615	MP:0005331	insulin_resistance
	TBC1D3P6	MGI:3640615	MP:0005559	increased_circulating_glucose_level
	TBC1D3P6	MGI:3640615	MP:0005560	decreased_circulating_glucose_level
	TBC1D3P6	MGI:3640615	MP:0005658	increased_susceptibility_to_diet-induced_obesity
	TBC1D3P6	MGI:3640615	MP:0009355	increased_liver_triglyceride_level
	TBC1D3P6	MGI:3640615	MP:0009356	decreased_liver_triglyceride_level
	TBC1D3P6	MGI:3640615	MP:0021023	increased_adipose_tissue_noradrenaline_turnover
	TBC1D3P6	MGI:3640668	MP:0000278	abnormal_myocardial_fiber_morphology
	TBC1D3P6	MGI:3640668	MP:0001625	cardiac_hypertrophy
	TBC1D3P6	MGI:3640668	MP:0002753	dilated_heart_left_ventricle
	TBC1D3P6	MGI:3640668	MP:0005140	decreased_cardiac_muscle_contractility
	TBC1D3P6	MGI:3640668	MP:0005369	muscle_phenotype
	TBC1D3P6	MGI:3640668	MP:0006138	congestive_heart_failure
	TBC1D3P6	MGI:3640669	MP:0000278	abnormal_myocardial_fiber_morphology
	TBC1D3P6	MGI:3640669	MP:0001625	cardiac_hypertrophy
	TBC1D3P6	MGI:3640669	MP:0002753	dilated_heart_left_ventricle
	TBC1D3P6	MGI:3640669	MP:0005140	decreased_cardiac_muscle_contractility
	TBC1D3P6	MGI:3640669	MP:0005369	muscle_phenotype
	TBC1D3P6	MGI:3640669	MP:0006138	congestive_heart_failure
	TBC1D3P6	MGI:3640768	MP:0000644	dextrocardia
	TBC1D3P6	MGI:3640768	MP:0000650	mesocardia
	TBC1D3P6	MGI:3640768	MP:0001181	absent_lungs
	TBC1D3P6	MGI:3640768	MP:0003178	left_pulmonary_isomerism
	TBC1D3P6	MGI:3640768	MP:0003641	small_lung
	TBC1D3P6	MGI:3640768	MP:0004251	failure_of_heart_looping
	TBC1D3P6	MGI:3640768	MP:0010454	abnormal_truncus_arteriosus_septation
	TBC1D3P6	MGI:3640770	MP:0000531	right_pulmonary_isomerism
	TBC1D3P6	MGI:3640770	MP:0000644	dextrocardia
	TBC1D3P6	MGI:3640770	MP:0000650	mesocardia
	TBC1D3P6	MGI:3640770	MP:0001181	absent_lungs
	TBC1D3P6	MGI:3640770	MP:0003641	small_lung
	TBC1D3P6	MGI:3640770	MP:0004113	abnormal_aortic_arch_morphology
	TBC1D3P6	MGI:3640770	MP:0004251	failure_of_heart_looping
	TBC1D3P6	MGI:3640770	MP:0010454	abnormal_truncus_arteriosus_septation
	TBC1D3P6	MGI:3640773	MP:0000644	dextrocardia
	TBC1D3P6	MGI:3640773	MP:0000650	mesocardia
	TBC1D3P6	MGI:3640773	MP:0001181	absent_lungs
	TBC1D3P6	MGI:3640773	MP:0010402	ventricular_septal_defect
	TBC1D3P6	MGI:3640773	MP:0010454	abnormal_truncus_arteriosus_septation
	TBC1D3P6	MGI:3640775	MP:0000644	dextrocardia
	TBC1D3P6	MGI:3640775	MP:0001181	absent_lungs
	TBC1D3P6	MGI:3640775	MP:0003178	left_pulmonary_isomerism
	TBC1D3P6	MGI:3640775	MP:0003641	small_lung
	TBC1D3P6	MGI:3640775	MP:0010454	abnormal_truncus_arteriosus_septation
	TBC1D3P6	MGI:3640778	MP:0000644	dextrocardia
	TBC1D3P6	MGI:3640778	MP:0000650	mesocardia
	TBC1D3P6	MGI:3640778	MP:0001181	absent_lungs
	TBC1D3P6	MGI:3640778	MP:0004251	failure_of_heart_looping
	TBC1D3P6	MGI:3640778	MP:0010454	abnormal_truncus_arteriosus_septation
	TBC1D3P6	MGI:3640786	MP:0000531	right_pulmonary_isomerism
	TBC1D3P6	MGI:3640786	MP:0000644	dextrocardia
	TBC1D3P6	MGI:3640786	MP:0000650	mesocardia
	TBC1D3P6	MGI:3640789	MP:0000531	right_pulmonary_isomerism
	TBC1D3P6	MGI:3640789	MP:0000644	dextrocardia
	TBC1D3P6	MGI:3640789	MP:0000650	mesocardia
	TBC1D3P6	MGI:3640789	MP:0003178	left_pulmonary_isomerism
	TBC1D3P6	MGI:3641533	MP:0000278	abnormal_myocardial_fiber_morphology
	TBC1D3P6	MGI:3641533	MP:0001544	abnormal_cardiovascular_system_physiology
	TBC1D3P6	MGI:3641533	MP:0001547	abnormal_lipid_level
	TBC1D3P6	MGI:3641533	MP:0001625	cardiac_hypertrophy
	TBC1D3P6	MGI:3641533	MP:0005281	increased_fatty_acids_level
	TBC1D3P6	MGI:3641533	MP:0005330	cardiomyopathy
	TBC1D3P6	MGI:3641533	MP:0005369	muscle_phenotype
	TBC1D3P6	MGI:3641533	MP:0005598	decreased_ventricle_muscle_contractility
	TBC1D3P6	MGI:3641534	MP:0000278	abnormal_myocardial_fiber_morphology
	TBC1D3P6	MGI:3641534	MP:0001544	abnormal_cardiovascular_system_physiology
	TBC1D3P6	MGI:3641534	MP:0001547	abnormal_lipid_level
	TBC1D3P6	MGI:3641534	MP:0001625	cardiac_hypertrophy
	TBC1D3P6	MGI:3641534	MP:0005281	increased_fatty_acids_level
	TBC1D3P6	MGI:3641534	MP:0005330	cardiomyopathy
	TBC1D3P6	MGI:3641534	MP:0005369	muscle_phenotype
	TBC1D3P6	MGI:3641534	MP:0005598	decreased_ventricle_muscle_contractility
	TBC1D3P6	MGI:3641534	MP:0030020	decreased_cardiac_cell_glucose_uptake
	TBC1D3P6	MGI:3641574	MP:0001262	decreased_body_weight
	TBC1D3P6	MGI:3641657	MP:0000266	abnormal_heart_morphology
	TBC1D3P6	MGI:3641657	MP:0000274	enlarged_heart
	TBC1D3P6	MGI:3642509	MP:0000747	muscle_weakness
	TBC1D3P6	MGI:3642509	MP:0003082	abnormal_gastrocnemius_morphology
	TBC1D3P6	MGI:3642509	MP:0005369	muscle_phenotype
	TBC1D3P6	MGI:3642509	MP:0009406	decreased_skeletal_muscle_fiber_number
	TBC1D3P6	MGI:3642509	MP:0009422	decreased_gastrocnemius_weight
	TBC1D3P6	MGI:3644953	MP:0001552	increased_circulating_triglyceride_level
	TBC1D3P6	MGI:3644953	MP:0009355	increased_liver_triglyceride_level
	TBC1D3P6	MGI:3644953	MP:0010360	decreased_liver_free_fatty_acids_level
	TBC1D3P6	MGI:3644953	MP:0010951	abnormal_lipid_oxidation
	TBC1D3P6	MGI:3645826	MP:0000274	enlarged_heart
	TBC1D3P6	MGI:3646667	MP:0002644	decreased_circulating_triglyceride_level
	TBC1D3P6	MGI:3648209	MP:0003686	abnormal_eye_muscle_morphology
	TBC1D3P6	MGI:3648209	MP:0005369	muscle_phenotype
	TBC1D3P6	MGI:3648209	MP:0012501	abnormal_pericardial_cavity_morphology
	TBC1D3P6	MGI:3648209	MP:0013840	absent_segment_of_posterior_cerebral_artery
	TBC1D3P6	MGI:3648209	MP:0013985	abnormal_umbilical_vein_topology
	TBC1D3P6	MGI:3648285	MP:0001552	increased_circulating_triglyceride_level
	TBC1D3P6	MGI:3652386	MP:0001262	decreased_body_weight
	TBC1D3P6	MGI:3652386	MP:0002079	increased_circulating_insulin_level
	TBC1D3P6	MGI:3652386	MP:0002106	abnormal_muscle_physiology
	TBC1D3P6	MGI:3652386	MP:0002644	decreased_circulating_triglyceride_level
	TBC1D3P6	MGI:3652386	MP:0002702	decreased_circulating_free_fatty_acids_level
	TBC1D3P6	MGI:3652386	MP:0003976	decreased_circulating_VLDL_triglyceride_level
	TBC1D3P6	MGI:3652386	MP:0005179	decreased_circulating_cholesterol_level
	TBC1D3P6	MGI:3652386	MP:0005369	muscle_phenotype
	TBC1D3P6	MGI:3652386	MP:0005559	increased_circulating_glucose_level
	TBC1D3P6	MGI:3652886	MP:0005339	increased_susceptibility_to_atherosclerosis
	TBC1D3P6	MGI:3653212	MP:0000266	abnormal_heart_morphology
	TBC1D3P6	MGI:3653212	MP:0000273	overriding_aortic_valve
	TBC1D3P6	MGI:3653212	MP:0004110	transposition_of_great_arteries
	TBC1D3P6	MGI:3653212	MP:0010418	perimembraneous_ventricular_septal_defect
	TBC1D3P6	MGI:3653212	MP:0010419	inlet_ventricular_septal_defect
	TBC1D3P6	MGI:3653212	MP:0010449	heart_right_ventricle_outflow_tract_stenosis
	TBC1D3P6	MGI:3653212	MP:0010458	pulmonary_trunk_hypoplasia
	TBC1D3P6	MGI:3653643	MP:0001262	decreased_body_weight
	TBC1D3P6	MGI:3653643	MP:0001263	weight_loss
	TBC1D3P6	MGI:3653675	MP:0001262	decreased_body_weight
	TBC1D3P6	MGI:3654323	MP:0000274	enlarged_heart
	TBC1D3P6	MGI:3654323	MP:0000278	abnormal_myocardial_fiber_morphology
	TBC1D3P6	MGI:3654323	MP:0001262	decreased_body_weight
	TBC1D3P6	MGI:3654323	MP:0001625	cardiac_hypertrophy
	TBC1D3P6	MGI:3654323	MP:0002753	dilated_heart_left_ventricle
	TBC1D3P6	MGI:3654323	MP:0002795	dilated_cardiomyopathy
	TBC1D3P6	MGI:3654323	MP:0003896	prolonged_PR_interval
	TBC1D3P6	MGI:3654323	MP:0003915	increased_left_ventricle_weight
	TBC1D3P6	MGI:3654323	MP:0004070	abnormal_P_wave
	TBC1D3P6	MGI:3654323	MP:0005140	decreased_cardiac_muscle_contractility
	TBC1D3P6	MGI:3654323	MP:0005329	abnormal_myocardium_layer_morphology
	TBC1D3P6	MGI:3654323	MP:0005369	muscle_phenotype
	TBC1D3P6	MGI:3654323	MP:0005608	cardiac_interstitial_fibrosis
	TBC1D3P6	MGI:3654323	MP:0006138	congestive_heart_failure
	TBC1D3P6	MGI:3654323	MP:0010394	decreased_QRS_amplitude
	TBC1D3P6	MGI:3654323	MP:0010505	abnormal_T_wave
	TBC1D3P6	MGI:3654323	MP:0010508	abnormal_heart_electrocardiography_waveform_feature
	TBC1D3P6	MGI:3654323	MP:0011925	abnormal_heart_echocardiography_feature
	TBC1D3P6	MGI:3655081	MP:0000260	abnormal_angiogenesis
	TBC1D3P6	MGI:3655081	MP:0003070	increased_vascular_permeability
	TBC1D3P6	MGI:3655081	MP:0003658	abnormal_capillary_morphology
	TBC1D3P6	MGI:3655081	MP:0020327	abnormal_capillary_branching_pattern
	TBC1D3P6	MGI:3655081	MP:0020331	increased_capillary_tortuosity
	TBC1D3P6	MGI:3655253	MP:0001263	weight_loss
	TBC1D3P6	MGI:3655253	MP:0010180	increased_susceptibility_to_weight_loss
	TBC1D3P6	MGI:3655509	MP:0002710	increased_glucagon_secretion
	TBC1D3P6	MGI:3655509	MP:0003059	decreased_insulin_secretion
	TBC1D3P6	MGI:3655509	MP:0005293	impaired_glucose_tolerance
	TBC1D3P6	MGI:3655509	MP:0005559	increased_circulating_glucose_level
	TBC1D3P6	MGI:3655509	MP:0005560	decreased_circulating_glucose_level
	TBC1D3P6	MGI:3655626	MP:0005293	impaired_glucose_tolerance
	TBC1D3P6	MGI:3655807	MP:0001262	decreased_body_weight
	TBC1D3P6	MGI:3655807	MP:0004144	hypotonia
	TBC1D3P6	MGI:3655807	MP:0005369	muscle_phenotype
	TBC1D3P6	MGI:3655845	MP:0008489	slow_postnatal_weight_gain
	TBC1D3P6	MGI:3655873	MP:0004084	abnormal_cardiac_muscle_relaxation
	TBC1D3P6	MGI:3655873	MP:0005140	decreased_cardiac_muscle_contractility
	TBC1D3P6	MGI:3655873	MP:0005369	muscle_phenotype
	TBC1D3P6	MGI:3656024	MP:0005464	abnormal_platelet_physiology
	TBC1D3P6	MGI:3656249	MP:0005464	abnormal_platelet_physiology
	TBC1D3P6	MGI:3656277	MP:0001262	decreased_body_weight
	TBC1D3P6	MGI:3656279	MP:0001262	decreased_body_weight
	TBC1D3P6	MGI:3656280	MP:0001262	decreased_body_weight
	TBC1D3P6	MGI:3656281	MP:0001262	decreased_body_weight
	TBC1D3P6	MGI:3662900	MP:0001262	decreased_body_weight
	TBC1D3P6	MGI:3662900	MP:0002925	abnormal_cardiovascular_development
	TBC1D3P6	MGI:3663408	MP:0003137	abnormal_impulse_conducting_system_conduction
	TBC1D3P6	MGI:3663408	MP:0003140	dilated_heart_atrium
	TBC1D3P6	MGI:3663408	MP:0003896	prolonged_PR_interval
	TBC1D3P6	MGI:3663408	MP:0008543	atrial_fibrillation
	TBC1D3P6	MGI:3663408	MP:0010392	prolonged_QRS_complex_duration
	TBC1D3P6	MGI:3663409	MP:0001636	irregular_heartbeat
	TBC1D3P6	MGI:3663409	MP:0001855	abnormal_atrial_thrombosis
	TBC1D3P6	MGI:3663409	MP:0002626	increased_heart_rate
	TBC1D3P6	MGI:3663409	MP:0003137	abnormal_impulse_conducting_system_conduction
	TBC1D3P6	MGI:3663409	MP:0003140	dilated_heart_atrium
	TBC1D3P6	MGI:3663409	MP:0003896	prolonged_PR_interval
	TBC1D3P6	MGI:3663409	MP:0008543	atrial_fibrillation
	TBC1D3P6	MGI:3663409	MP:0010392	prolonged_QRS_complex_duration
	TBC1D3P6	MGI:3663602	MP:0001260	increased_body_weight
	TBC1D3P6	MGI:3663603	MP:0009421	increased_gastrocnemius_weight
	TBC1D3P6	MGI:3663605	MP:0003083	abnormal_tibialis_anterior_morphology
	TBC1D3P6	MGI:3663605	MP:0009421	increased_gastrocnemius_weight
	TBC1D3P6	MGI:3663606	MP:0001260	increased_body_weight
	TBC1D3P6	MGI:3663606	MP:0003083	abnormal_tibialis_anterior_morphology
	TBC1D3P6	MGI:3663608	MP:0001260	increased_body_weight
	TBC1D3P6	MGI:3663688	MP:0002624	abnormal_tricuspid_valve_morphology
	TBC1D3P6	MGI:3663688	MP:0003137	abnormal_impulse_conducting_system_conduction
	TBC1D3P6	MGI:3663688	MP:0005140	decreased_cardiac_muscle_contractility
	TBC1D3P6	MGI:3663688	MP:0005369	muscle_phenotype
	TBC1D3P6	MGI:3663688	MP:0006045	mitral_valve_regurgitation
	TBC1D3P6	MGI:3663688	MP:0010512	absent_PR_interval
	TBC1D3P6	MGI:3663688	MP:0010519	atrioventricular_block
	TBC1D3P6	MGI:3663688	MP:0010536	Ebstein's_malformation_of_tricuspid_valve
	TBC1D3P6	MGI:3663688	MP:0010614	abnormal_mitral_valve_cusp_morphology
	TBC1D3P6	MGI:3663688	MP:0010622	abnormal_tricuspid_valve_cusp_morphology
	TBC1D3P6	MGI:3663754	MP:0006382	abnormal_lung_epithelium_morphology
	TBC1D3P6	MGI:3663754	MP:0010809	abnormal_club_cell_morphology
	TBC1D3P6	MGI:3664021	MP:0000280	thin_ventricular_wall
	TBC1D3P6	MGI:3664021	MP:0002626	increased_heart_rate
	TBC1D3P6	MGI:3664021	MP:0002753	dilated_heart_left_ventricle
	TBC1D3P6	MGI:3664021	MP:0002754	dilated_heart_right_ventricle
	TBC1D3P6	MGI:3664021	MP:0002795	dilated_cardiomyopathy
	TBC1D3P6	MGI:3664021	MP:0004215	abnormal_myocardial_fiber_physiology
	TBC1D3P6	MGI:3664021	MP:0005369	muscle_phenotype
	TBC1D3P6	MGI:3664021	MP:0005598	decreased_ventricle_muscle_contractility
	TBC1D3P6	MGI:3664112	MP:0000266	abnormal_heart_morphology
	TBC1D3P6	MGI:3664112	MP:0000274	enlarged_heart
	TBC1D3P6	MGI:3664112	MP:0001544	abnormal_cardiovascular_system_physiology
	TBC1D3P6	MGI:3664266	MP:0001260	increased_body_weight
	TBC1D3P6	MGI:3664266	MP:0002079	increased_circulating_insulin_level
	TBC1D3P6	MGI:3664266	MP:0005559	increased_circulating_glucose_level
	TBC1D3P6	MGI:3664267	MP:0002078	abnormal_glucose_homeostasis
	TBC1D3P6	MGI:3664267	MP:0005559	increased_circulating_glucose_level
	TBC1D3P6	MGI:3664268	MP:0000188	abnormal_circulating_glucose_level
	TBC1D3P6	MGI:3664269	MP:0000188	abnormal_circulating_glucose_level
	TBC1D3P6	MGI:3664271	MP:0010402	ventricular_septal_defect
	TBC1D3P6	MGI:3664305	MP:0000275	heart_hyperplasia
	TBC1D3P6	MGI:3664305	MP:0002833	increased_heart_weight
	TBC1D3P6	MGI:3664305	MP:0003137	abnormal_impulse_conducting_system_conduction
	TBC1D3P6	MGI:3664305	MP:0003896	prolonged_PR_interval
	TBC1D3P6	MGI:3664305	MP:0005333	decreased_heart_rate
	TBC1D3P6	MGI:3664305	MP:0008725	enlarged_heart_atrium
	TBC1D3P6	MGI:3664305	MP:0010392	prolonged_QRS_complex_duration
	TBC1D3P6	MGI:3664305	MP:0010519	atrioventricular_block
	TBC1D3P6	MGI:3664564	MP:0005167	abnormal_blood-brain_barrier_function
	TBC1D3P6	MGI:3664564	MP:0031155	small_intestine_hemorrhage
	TBC1D3P6	MGI:3665327	MP:0003070	increased_vascular_permeability
	TBC1D3P6	MGI:3665434	MP:0001262	decreased_body_weight
	TBC1D3P6	MGI:3686725	MP:0000188	abnormal_circulating_glucose_level
	TBC1D3P6	MGI:3686725	MP:0001552	increased_circulating_triglyceride_level
	TBC1D3P6	MGI:3686725	MP:0001556	increased_circulating_HDL_cholesterol_level
	TBC1D3P6	MGI:3686729	MP:0000186	decreased_circulating_HDL_cholesterol_level
	TBC1D3P6	MGI:3686729	MP:0005179	decreased_circulating_cholesterol_level
	TBC1D3P6	MGI:3686737	MP:0001552	increased_circulating_triglyceride_level
	TBC1D3P6	MGI:3686763	MP:0002626	increased_heart_rate
	TBC1D3P6	MGI:3687012	MP:0005333	decreased_heart_rate
	TBC1D3P6	MGI:3687012	MP:0010506	prolonged_RR_interval
	TBC1D3P6	MGI:3687018	MP:0000274	enlarged_heart
	TBC1D3P6	MGI:3687018	MP:0000278	abnormal_myocardial_fiber_morphology
	TBC1D3P6	MGI:3687018	MP:0001853	heart_inflammation
	TBC1D3P6	MGI:3687018	MP:0001855	abnormal_atrial_thrombosis
	TBC1D3P6	MGI:3687018	MP:0001856	myocarditis
	TBC1D3P6	MGI:3687018	MP:0003888	liver_hemorrhage
	TBC1D3P6	MGI:3687018	MP:0004566	myocardial_fiber_degeneration
	TBC1D3P6	MGI:3687018	MP:0005294	abnormal_heart_ventricle_morphology
	TBC1D3P6	MGI:3687018	MP:0005369	muscle_phenotype
	TBC1D3P6	MGI:3687018	MP:0006085	myocardium_necrosis
	TBC1D3P6	MGI:3687018	MP:0006138	congestive_heart_failure
	TBC1D3P6	MGI:3687019	MP:0001853	heart_inflammation
	TBC1D3P6	MGI:3687019	MP:0001856	myocarditis
	TBC1D3P6	MGI:3687019	MP:0006085	myocardium_necrosis
	TBC1D3P6	MGI:3687033	MP:0005559	increased_circulating_glucose_level
	TBC1D3P6	MGI:3687035	MP:0005559	increased_circulating_glucose_level
	TBC1D3P6	MGI:3687337	MP:0000729	abnormal_myogenesis
	TBC1D3P6	MGI:3687337	MP:0001261	obese
	TBC1D3P6	MGI:3687337	MP:0001262	decreased_body_weight
	TBC1D3P6	MGI:3687337	MP:0003212	increased_susceptibility_to_age_related_obesity
	TBC1D3P6	MGI:3687337	MP:0005150	cachexia
	TBC1D3P6	MGI:3687337	MP:0005369	muscle_phenotype
	TBC1D3P6	MGI:3687343	MP:0003686	abnormal_eye_muscle_morphology
	TBC1D3P6	MGI:3687343	MP:0005369	muscle_phenotype
	TBC1D3P6	MGI:3687343	MP:0010602	abnormal_pulmonary_valve_cusp_morphology
	TBC1D3P6	MGI:3687343	MP:0012303	umbilical_vein_stenosis
	TBC1D3P6	MGI:3688249	MP:0000752	dystrophic_muscle
	TBC1D3P6	MGI:3688249	MP:0002269	muscular_atrophy
	TBC1D3P6	MGI:3688249	MP:0005369	muscle_phenotype
	TBC1D3P6	MGI:3688273	MP:0002551	abnormal_blood_coagulation
	TBC1D3P6	MGI:3688273	MP:0005048	abnormal_thrombosis
	TBC1D3P6	MGI:3688273	MP:0005607	decreased_bleeding_time
	TBC1D3P6	MGI:3688274	MP:0002551	abnormal_blood_coagulation
	TBC1D3P6	MGI:3688275	MP:0002551	abnormal_blood_coagulation
	TBC1D3P6	MGI:3688275	MP:0005048	abnormal_thrombosis
	TBC1D3P6	MGI:3688275	MP:0005607	decreased_bleeding_time
	TBC1D3P6	MGI:3688512	MP:0001636	irregular_heartbeat
	TBC1D3P6	MGI:3688512	MP:0004215	abnormal_myocardial_fiber_physiology
	TBC1D3P6	MGI:3688748	MP:0000278	abnormal_myocardial_fiber_morphology
	TBC1D3P6	MGI:3688748	MP:0001544	abnormal_cardiovascular_system_physiology
	TBC1D3P6	MGI:3688748	MP:0001625	cardiac_hypertrophy
	TBC1D3P6	MGI:3688748	MP:0002754	dilated_heart_right_ventricle
	TBC1D3P6	MGI:3688748	MP:0002972	abnormal_cardiac_muscle_contractility
	TBC1D3P6	MGI:3688748	MP:0003140	dilated_heart_atrium
	TBC1D3P6	MGI:3688748	MP:0003824	decreased_left_ventricle_developed_pressure
	TBC1D3P6	MGI:3688748	MP:0004084	abnormal_cardiac_muscle_relaxation
	TBC1D3P6	MGI:3688748	MP:0004090	abnormal_sarcomere_morphology
	TBC1D3P6	MGI:3688748	MP:0004215	abnormal_myocardial_fiber_physiology
	TBC1D3P6	MGI:3688748	MP:0004566	myocardial_fiber_degeneration
	TBC1D3P6	MGI:3688748	MP:0005140	decreased_cardiac_muscle_contractility
	TBC1D3P6	MGI:3688748	MP:0005369	muscle_phenotype
	TBC1D3P6	MGI:3688748	MP:0006044	tricuspid_valve_regurgitation
	TBC1D3P6	MGI:3688748	MP:0006113	abnormal_heart_septum_morphology
	TBC1D3P6	MGI:3688748	MP:0006264	decreased_systemic_arterial_systolic_blood_pressure
	TBC1D3P6	MGI:3688748	MP:0006267	abnormal_intercalated_disk_morphology
	TBC1D3P6	MGI:3688748	MP:0008725	enlarged_heart_atrium
	TBC1D3P6	MGI:3688751	MP:0000266	abnormal_heart_morphology
	TBC1D3P6	MGI:3688751	MP:0005333	decreased_heart_rate
	TBC1D3P6	MGI:3688829	MP:0000274	enlarged_heart
	TBC1D3P6	MGI:3688829	MP:0001544	abnormal_cardiovascular_system_physiology
	TBC1D3P6	MGI:3688829	MP:0001625	cardiac_hypertrophy
	TBC1D3P6	MGI:3688829	MP:0002833	increased_heart_weight
	TBC1D3P6	MGI:3688829	MP:0003137	abnormal_impulse_conducting_system_conduction
	TBC1D3P6	MGI:3688829	MP:0003393	decreased_cardiac_output
	TBC1D3P6	MGI:3688829	MP:0005140	decreased_cardiac_muscle_contractility
	TBC1D3P6	MGI:3688829	MP:0005369	muscle_phenotype
	TBC1D3P6	MGI:3688829	MP:0005438	abnormal_glycogen_homeostasis
	TBC1D3P6	MGI:3688829	MP:0010392	prolonged_QRS_complex_duration
	TBC1D3P6	MGI:3688829	MP:0010511	shortened_PR_interval
	TBC1D3P6	MGI:3688829	MP:0011952	decreased_cardiac_stroke_volume
	TBC1D3P6	MGI:3688829	MP:0014071	increased_cardiac_muscle_glycogen_level
	TBC1D3P6	MGI:3688830	MP:0002833	increased_heart_weight
	TBC1D3P6	MGI:3688830	MP:0005369	muscle_phenotype
	TBC1D3P6	MGI:3688830	MP:0014071	increased_cardiac_muscle_glycogen_level
	TBC1D3P6	MGI:3688879	MP:0000274	enlarged_heart
	TBC1D3P6	MGI:3688879	MP:0000278	abnormal_myocardial_fiber_morphology
	TBC1D3P6	MGI:3688879	MP:0001544	abnormal_cardiovascular_system_physiology
	TBC1D3P6	MGI:3688879	MP:0001625	cardiac_hypertrophy
	TBC1D3P6	MGI:3688879	MP:0002626	increased_heart_rate
	TBC1D3P6	MGI:3688879	MP:0002833	increased_heart_weight
	TBC1D3P6	MGI:3688879	MP:0003137	abnormal_impulse_conducting_system_conduction
	TBC1D3P6	MGI:3688879	MP:0005369	muscle_phenotype
	TBC1D3P6	MGI:3688879	MP:0005598	decreased_ventricle_muscle_contractility
	TBC1D3P6	MGI:3688879	MP:0010392	prolonged_QRS_complex_duration
	TBC1D3P6	MGI:3688879	MP:0010511	shortened_PR_interval
	TBC1D3P6	MGI:3688879	MP:0014071	increased_cardiac_muscle_glycogen_level
	TBC1D3P6	MGI:3688880	MP:0000274	enlarged_heart
	TBC1D3P6	MGI:3688880	MP:0000278	abnormal_myocardial_fiber_morphology
	TBC1D3P6	MGI:3688880	MP:0001625	cardiac_hypertrophy
	TBC1D3P6	MGI:3688880	MP:0002626	increased_heart_rate
	TBC1D3P6	MGI:3688880	MP:0002833	increased_heart_weight
	TBC1D3P6	MGI:3688880	MP:0005369	muscle_phenotype
	TBC1D3P6	MGI:3688880	MP:0005598	decreased_ventricle_muscle_contractility
	TBC1D3P6	MGI:3689044	MP:0000343	abnormal_response_to_cardiac_infarction
	TBC1D3P6	MGI:3689044	MP:0003038	decreased_myocardial_infarct_size
	TBC1D3P6	MGI:3689044	MP:0004121	abnormal_sarcolemma_morphology
	TBC1D3P6	MGI:3689044	MP:0004215	abnormal_myocardial_fiber_physiology
	TBC1D3P6	MGI:3689044	MP:0005369	muscle_phenotype
	TBC1D3P6	MGI:3689078	MP:0002626	increased_heart_rate
	TBC1D3P6	MGI:3689078	MP:0003141	cardiac_fibrosis
	TBC1D3P6	MGI:3689078	MP:0003821	decreased_left_ventricle_diastolic_pressure
	TBC1D3P6	MGI:3689078	MP:0004084	abnormal_cardiac_muscle_relaxation
	TBC1D3P6	MGI:3689078	MP:0005369	muscle_phenotype
	TBC1D3P6	MGI:3689078	MP:0005599	increased_cardiac_muscle_contractility
	TBC1D3P6	MGI:3689078	MP:0005600	increased_ventricle_muscle_contractility
	TBC1D3P6	MGI:3689078	MP:0010394	decreased_QRS_amplitude
	TBC1D3P6	MGI:3689079	MP:0003141	cardiac_fibrosis
	TBC1D3P6	MGI:3689079	MP:0003222	increased_cardiomyocyte_apoptosis
	TBC1D3P6	MGI:3689079	MP:0004566	myocardial_fiber_degeneration
	TBC1D3P6	MGI:3689079	MP:0005369	muscle_phenotype
	TBC1D3P6	MGI:3689079	MP:0005599	increased_cardiac_muscle_contractility
	TBC1D3P6	MGI:3689079	MP:0005600	increased_ventricle_muscle_contractility
	TBC1D3P6	MGI:3689349	MP:0000260	abnormal_angiogenesis
	TBC1D3P6	MGI:3689349	MP:0001260	increased_body_weight
	TBC1D3P6	MGI:3689349	MP:0001262	decreased_body_weight
	TBC1D3P6	MGI:3689349	MP:0001552	increased_circulating_triglyceride_level
	TBC1D3P6	MGI:3689349	MP:0002127	abnormal_cardiovascular_system_morphology
	TBC1D3P6	MGI:3689349	MP:0002727	decreased_circulating_insulin_level
	TBC1D3P6	MGI:3689349	MP:0002891	increased_insulin_sensitivity
	TBC1D3P6	MGI:3689349	MP:0003059	decreased_insulin_secretion
	TBC1D3P6	MGI:3689349	MP:0005292	improved_glucose_tolerance
	TBC1D3P6	MGI:3689349	MP:0005293	impaired_glucose_tolerance
	TBC1D3P6	MGI:3689349	MP:0005331	insulin_resistance
	TBC1D3P6	MGI:3689349	MP:0005559	increased_circulating_glucose_level
	TBC1D3P6	MGI:3689349	MP:0005560	decreased_circulating_glucose_level
	TBC1D3P6	MGI:3689386	MP:0005150	cachexia
	TBC1D3P6	MGI:3689422	MP:0002665	decreased_circulating_corticosterone_level
	TBC1D3P6	MGI:3689422	MP:0031138	testicular_hemorrhage
	TBC1D3P6	MGI:3689958	MP:0002189	abnormal_myocardial_trabeculae_morphology
	TBC1D3P6	MGI:3689958	MP:0004215	abnormal_myocardial_fiber_physiology
	TBC1D3P6	MGI:3689958	MP:0005140	decreased_cardiac_muscle_contractility
	TBC1D3P6	MGI:3689958	MP:0005329	abnormal_myocardium_layer_morphology
	TBC1D3P6	MGI:3689958	MP:0005369	muscle_phenotype
	TBC1D3P6	MGI:3690007	MP:0000278	abnormal_myocardial_fiber_morphology
	TBC1D3P6	MGI:3690007	MP:0001625	cardiac_hypertrophy
	TBC1D3P6	MGI:3690007	MP:0001636	irregular_heartbeat
	TBC1D3P6	MGI:3690007	MP:0001855	abnormal_atrial_thrombosis
	TBC1D3P6	MGI:3690007	MP:0002625	heart_left_ventricle_hypertrophy
	TBC1D3P6	MGI:3690007	MP:0002795	dilated_cardiomyopathy
	TBC1D3P6	MGI:3690007	MP:0002833	increased_heart_weight
	TBC1D3P6	MGI:3690007	MP:0003137	abnormal_impulse_conducting_system_conduction
	TBC1D3P6	MGI:3690007	MP:0003140	dilated_heart_atrium
	TBC1D3P6	MGI:3690007	MP:0003233	prolonged_QT_interval
	TBC1D3P6	MGI:3690007	MP:0003896	prolonged_PR_interval
	TBC1D3P6	MGI:3690007	MP:0003898	abnormal_QRS_complex
	TBC1D3P6	MGI:3690007	MP:0004070	abnormal_P_wave
	TBC1D3P6	MGI:3690007	MP:0004215	abnormal_myocardial_fiber_physiology
	TBC1D3P6	MGI:3690007	MP:0004564	enlarged_myocardial_fiber
	TBC1D3P6	MGI:3690007	MP:0004566	myocardial_fiber_degeneration
	TBC1D3P6	MGI:3690007	MP:0004937	dilated_heart
	TBC1D3P6	MGI:3690007	MP:0005140	decreased_cardiac_muscle_contractility
	TBC1D3P6	MGI:3690007	MP:0005330	cardiomyopathy
	TBC1D3P6	MGI:3690007	MP:0005369	muscle_phenotype
	TBC1D3P6	MGI:3690007	MP:0005608	cardiac_interstitial_fibrosis
	TBC1D3P6	MGI:3690007	MP:0005630	increased_lung_weight
	TBC1D3P6	MGI:3690007	MP:0006138	congestive_heart_failure
	TBC1D3P6	MGI:3690007	MP:0010018	pulmonary_vascular_congestion
	TBC1D3P6	MGI:3690007	MP:0010019	liver_vascular_congestion
	TBC1D3P6	MGI:3690007	MP:0010506	prolonged_RR_interval
	TBC1D3P6	MGI:3690007	MP:0010519	atrioventricular_block
	TBC1D3P6	MGI:3690007	MP:0010630	abnormal_cardiac_muscle_tissue_morphology
	TBC1D3P6	MGI:3690007	MP:0010632	cardiac_muscle_necrosis
	TBC1D3P6	MGI:3690007	MP:0011925	abnormal_heart_echocardiography_feature
	TBC1D3P6	MGI:3690008	MP:0000278	abnormal_myocardial_fiber_morphology
	TBC1D3P6	MGI:3690008	MP:0001625	cardiac_hypertrophy
	TBC1D3P6	MGI:3690008	MP:0002625	heart_left_ventricle_hypertrophy
	TBC1D3P6	MGI:3690008	MP:0003137	abnormal_impulse_conducting_system_conduction
	TBC1D3P6	MGI:3690008	MP:0003896	prolonged_PR_interval
	TBC1D3P6	MGI:3690008	MP:0003898	abnormal_QRS_complex
	TBC1D3P6	MGI:3690008	MP:0004215	abnormal_myocardial_fiber_physiology
	TBC1D3P6	MGI:3690008	MP:0005330	cardiomyopathy
	TBC1D3P6	MGI:3690008	MP:0005369	muscle_phenotype
	TBC1D3P6	MGI:3690008	MP:0005608	cardiac_interstitial_fibrosis
	TBC1D3P6	MGI:3690072	MP:0001179	thick_pulmonary_interalveolar_septum
	TBC1D3P6	MGI:3690072	MP:0002275	abnormal_type_II_pneumocyte_morphology
	TBC1D3P6	MGI:3690073	MP:0001179	thick_pulmonary_interalveolar_septum
	TBC1D3P6	MGI:3690073	MP:0002275	abnormal_type_II_pneumocyte_morphology
	TBC1D3P6	MGI:3690132	MP:0000266	abnormal_heart_morphology
	TBC1D3P6	MGI:3690132	MP:0000274	enlarged_heart
	TBC1D3P6	MGI:3690132	MP:0001853	heart_inflammation
	TBC1D3P6	MGI:3690132	MP:0002191	abnormal_artery_morphology
	TBC1D3P6	MGI:3690132	MP:0003141	cardiac_fibrosis
	TBC1D3P6	MGI:3690132	MP:0005339	increased_susceptibility_to_atherosclerosis
	TBC1D3P6	MGI:3690132	MP:0006134	artery_occlusion
	TBC1D3P6	MGI:3690219	MP:0000274	enlarged_heart
	TBC1D3P6	MGI:3690219	MP:0000278	abnormal_myocardial_fiber_morphology
	TBC1D3P6	MGI:3690219	MP:0000281	abnormal_interventricular_septum_morphology
	TBC1D3P6	MGI:3690219	MP:0001263	weight_loss
	TBC1D3P6	MGI:3690219	MP:0001625	cardiac_hypertrophy
	TBC1D3P6	MGI:3690219	MP:0002795	dilated_cardiomyopathy
	TBC1D3P6	MGI:3690219	MP:0002833	increased_heart_weight
	TBC1D3P6	MGI:3690219	MP:0002834	decreased_heart_weight
	TBC1D3P6	MGI:3690219	MP:0003141	cardiac_fibrosis
	TBC1D3P6	MGI:3690219	MP:0003233	prolonged_QT_interval
	TBC1D3P6	MGI:3690219	MP:0003921	abnormal_heart_left_ventricle_morphology
	TBC1D3P6	MGI:3690219	MP:0004071	prolonged_P_wave
	TBC1D3P6	MGI:3690219	MP:0004090	abnormal_sarcomere_morphology
	TBC1D3P6	MGI:3690219	MP:0004091	abnormal_Z_line_morphology
	TBC1D3P6	MGI:3690219	MP:0004094	abnormal_M_line_morphology
	TBC1D3P6	MGI:3690219	MP:0004564	enlarged_myocardial_fiber
	TBC1D3P6	MGI:3690219	MP:0005140	decreased_cardiac_muscle_contractility
	TBC1D3P6	MGI:3690219	MP:0005329	abnormal_myocardium_layer_morphology
	TBC1D3P6	MGI:3690219	MP:0005333	decreased_heart_rate
	TBC1D3P6	MGI:3690219	MP:0005369	muscle_phenotype
	TBC1D3P6	MGI:3690219	MP:0005598	decreased_ventricle_muscle_contractility
	TBC1D3P6	MGI:3690219	MP:0006138	congestive_heart_failure
	TBC1D3P6	MGI:3690219	MP:0008022	dilated_heart_ventricle
	TBC1D3P6	MGI:3690219	MP:0010505	abnormal_T_wave
	TBC1D3P6	MGI:3690219	MP:0010508	abnormal_heart_electrocardiography_waveform_feature
	TBC1D3P6	MGI:3690219	MP:0010570	prolonged_ST_segment
	TBC1D3P6	MGI:3690219	MP:0011925	abnormal_heart_echocardiography_feature
	TBC1D3P6	MGI:3690456	MP:0002273	abnormal_pulmonary_alveolus_epithelial_cell_morphology
	TBC1D3P6	MGI:3690456	MP:0002275	abnormal_type_II_pneumocyte_morphology
	TBC1D3P6	MGI:3690456	MP:0004390	abnormal_bronchoalveolar_duct_junction_morphology
	TBC1D3P6	MGI:3691617	MP:0000182	increased_circulating_LDL_cholesterol_level
	TBC1D3P6	MGI:3692453	MP:0001625	cardiac_hypertrophy
	TBC1D3P6	MGI:3692453	MP:0003105	abnormal_heart_atrium_morphology
	TBC1D3P6	MGI:3692453	MP:0004090	abnormal_sarcomere_morphology
	TBC1D3P6	MGI:3692453	MP:0005294	abnormal_heart_ventricle_morphology
	TBC1D3P6	MGI:3692453	MP:0005369	muscle_phenotype
	TBC1D3P6	MGI:3692453	MP:0010580	decreased_heart_left_ventricle_size
	TBC1D3P6	MGI:3692454	MP:0000278	abnormal_myocardial_fiber_morphology
	TBC1D3P6	MGI:3692454	MP:0001625	cardiac_hypertrophy
	TBC1D3P6	MGI:3692454	MP:0001853	heart_inflammation
	TBC1D3P6	MGI:3692454	MP:0002626	increased_heart_rate
	TBC1D3P6	MGI:3692454	MP:0002972	abnormal_cardiac_muscle_contractility
	TBC1D3P6	MGI:3692454	MP:0003105	abnormal_heart_atrium_morphology
	TBC1D3P6	MGI:3692454	MP:0004084	abnormal_cardiac_muscle_relaxation
	TBC1D3P6	MGI:3692454	MP:0004090	abnormal_sarcomere_morphology
	TBC1D3P6	MGI:3692454	MP:0004215	abnormal_myocardial_fiber_physiology
	TBC1D3P6	MGI:3692454	MP:0004565	small_myocardial_fiber
	TBC1D3P6	MGI:3692454	MP:0004566	myocardial_fiber_degeneration
	TBC1D3P6	MGI:3692454	MP:0005294	abnormal_heart_ventricle_morphology
	TBC1D3P6	MGI:3692454	MP:0005369	muscle_phenotype
	TBC1D3P6	MGI:3692454	MP:0005599	increased_cardiac_muscle_contractility
	TBC1D3P6	MGI:3692454	MP:0005608	cardiac_interstitial_fibrosis
	TBC1D3P6	MGI:3692454	MP:0010580	decreased_heart_left_ventricle_size
	TBC1D3P6	MGI:3692454	MP:0011749	perivascular_fibrosis
	TBC1D3P6	MGI:3692455	MP:0000278	abnormal_myocardial_fiber_morphology
	TBC1D3P6	MGI:3692455	MP:0001625	cardiac_hypertrophy
	TBC1D3P6	MGI:3692455	MP:0001853	heart_inflammation
	TBC1D3P6	MGI:3692455	MP:0003105	abnormal_heart_atrium_morphology
	TBC1D3P6	MGI:3692455	MP:0004090	abnormal_sarcomere_morphology
	TBC1D3P6	MGI:3692455	MP:0004566	myocardial_fiber_degeneration
	TBC1D3P6	MGI:3692455	MP:0005294	abnormal_heart_ventricle_morphology
	TBC1D3P6	MGI:3692455	MP:0005369	muscle_phenotype
	TBC1D3P6	MGI:3692455	MP:0005608	cardiac_interstitial_fibrosis
	TBC1D3P6	MGI:3692455	MP:0010580	decreased_heart_left_ventricle_size
	TBC1D3P6	MGI:3692455	MP:0011749	perivascular_fibrosis
	TBC1D3P6	MGI:3692455	MP:0031131	myocardial_fiber_disarray
	TBC1D3P6	MGI:3692524	MP:0000182	increased_circulating_LDL_cholesterol_level
	TBC1D3P6	MGI:3692524	MP:0001260	increased_body_weight
	TBC1D3P6	MGI:3692524	MP:0001261	obese
	TBC1D3P6	MGI:3692524	MP:0001262	decreased_body_weight
	TBC1D3P6	MGI:3692524	MP:0001556	increased_circulating_HDL_cholesterol_level
	TBC1D3P6	MGI:3692524	MP:0001745	increased_circulating_corticosterone_level
	TBC1D3P6	MGI:3692524	MP:0002665	decreased_circulating_corticosterone_level
	TBC1D3P6	MGI:3692524	MP:0003982	increased_cholesterol_level
	TBC1D3P6	MGI:3692524	MP:0005145	increased_circulating_VLDL_cholesterol_level
	TBC1D3P6	MGI:3692524	MP:0005317	increased_triglyceride_level
	TBC1D3P6	MGI:3692524	MP:0005455	increased_susceptibility_to_weight_gain
	TBC1D3P6	MGI:3692525	MP:0001261	obese
	TBC1D3P6	MGI:3692591	MP:0000278	abnormal_myocardial_fiber_morphology
	TBC1D3P6	MGI:3692591	MP:0001544	abnormal_cardiovascular_system_physiology
	TBC1D3P6	MGI:3692591	MP:0002190	disorganized_myocardium
	TBC1D3P6	MGI:3692591	MP:0002834	decreased_heart_weight
	TBC1D3P6	MGI:3692591	MP:0003105	abnormal_heart_atrium_morphology
	TBC1D3P6	MGI:3692591	MP:0003916	decreased_heart_left_ventricle_weight
	TBC1D3P6	MGI:3692591	MP:0004084	abnormal_cardiac_muscle_relaxation
	TBC1D3P6	MGI:3692591	MP:0004091	abnormal_Z_line_morphology
	TBC1D3P6	MGI:3692591	MP:0004215	abnormal_myocardial_fiber_physiology
	TBC1D3P6	MGI:3692591	MP:0004565	small_myocardial_fiber
	TBC1D3P6	MGI:3692591	MP:0004566	myocardial_fiber_degeneration
	TBC1D3P6	MGI:3692591	MP:0004567	decreased_myocardial_fiber_number
	TBC1D3P6	MGI:3692591	MP:0005140	decreased_cardiac_muscle_contractility
	TBC1D3P6	MGI:3692591	MP:0005369	muscle_phenotype
	TBC1D3P6	MGI:3692594	MP:0000278	abnormal_myocardial_fiber_morphology
	TBC1D3P6	MGI:3692594	MP:0001544	abnormal_cardiovascular_system_physiology
	TBC1D3P6	MGI:3692594	MP:0002190	disorganized_myocardium
	TBC1D3P6	MGI:3692594	MP:0002834	decreased_heart_weight
	TBC1D3P6	MGI:3692594	MP:0003105	abnormal_heart_atrium_morphology
	TBC1D3P6	MGI:3692594	MP:0003140	dilated_heart_atrium
	TBC1D3P6	MGI:3692594	MP:0004084	abnormal_cardiac_muscle_relaxation
	TBC1D3P6	MGI:3692594	MP:0004215	abnormal_myocardial_fiber_physiology
	TBC1D3P6	MGI:3692594	MP:0004565	small_myocardial_fiber
	TBC1D3P6	MGI:3692594	MP:0004566	myocardial_fiber_degeneration
	TBC1D3P6	MGI:3692594	MP:0004567	decreased_myocardial_fiber_number
	TBC1D3P6	MGI:3692594	MP:0005140	decreased_cardiac_muscle_contractility
	TBC1D3P6	MGI:3692594	MP:0005369	muscle_phenotype
	TBC1D3P6	MGI:3693106	MP:0001260	increased_body_weight
	TBC1D3P6	MGI:3693106	MP:0002079	increased_circulating_insulin_level
	TBC1D3P6	MGI:3693106	MP:0003982	increased_cholesterol_level
	TBC1D3P6	MGI:3693106	MP:0005293	impaired_glucose_tolerance
	TBC1D3P6	MGI:3693106	MP:0005317	increased_triglyceride_level
	TBC1D3P6	MGI:3693204	MP:0001175	abnormal_lung_morphology
	TBC1D3P6	MGI:3693204	MP:0010898	abnormal_pulmonary_alveolus_epithelium_morphology
	TBC1D3P6	MGI:3693207	MP:0001262	decreased_body_weight
	TBC1D3P6	MGI:3693207	MP:0005150	cachexia
	TBC1D3P6	MGI:3693248	MP:0000266	abnormal_heart_morphology
	TBC1D3P6	MGI:3693248	MP:0000278	abnormal_myocardial_fiber_morphology
	TBC1D3P6	MGI:3693248	MP:0002188	small_heart
	TBC1D3P6	MGI:3693248	MP:0002834	decreased_heart_weight
	TBC1D3P6	MGI:3693248	MP:0003822	decreased_left_ventricle_systolic_pressure
	TBC1D3P6	MGI:3693248	MP:0003824	decreased_left_ventricle_developed_pressure
	TBC1D3P6	MGI:3693248	MP:0003921	abnormal_heart_left_ventricle_morphology
	TBC1D3P6	MGI:3693248	MP:0004089	dilated_sarcoplasmic_reticulum
	TBC1D3P6	MGI:3693248	MP:0004565	small_myocardial_fiber
	TBC1D3P6	MGI:3693248	MP:0004566	myocardial_fiber_degeneration
	TBC1D3P6	MGI:3693248	MP:0005140	decreased_cardiac_muscle_contractility
	TBC1D3P6	MGI:3693248	MP:0005330	cardiomyopathy
	TBC1D3P6	MGI:3693248	MP:0005369	muscle_phenotype
	TBC1D3P6	MGI:3693248	MP:0020419	decreased_cardiac_muscle_relaxation
	TBC1D3P6	MGI:3693252	MP:0000266	abnormal_heart_morphology
	TBC1D3P6	MGI:3693252	MP:0000278	abnormal_myocardial_fiber_morphology
	TBC1D3P6	MGI:3693252	MP:0003822	decreased_left_ventricle_systolic_pressure
	TBC1D3P6	MGI:3693252	MP:0004566	myocardial_fiber_degeneration
	TBC1D3P6	MGI:3693252	MP:0005140	decreased_cardiac_muscle_contractility
	TBC1D3P6	MGI:3693252	MP:0005294	abnormal_heart_ventricle_morphology
	TBC1D3P6	MGI:3693252	MP:0005330	cardiomyopathy
	TBC1D3P6	MGI:3693252	MP:0005369	muscle_phenotype
	TBC1D3P6	MGI:3693252	MP:0008725	enlarged_heart_atrium
	TBC1D3P6	MGI:3693252	MP:0020419	decreased_cardiac_muscle_relaxation
	TBC1D3P6	MGI:3693297	MP:0000747	muscle_weakness
	TBC1D3P6	MGI:3693297	MP:0000748	progressive_muscle_weakness
	TBC1D3P6	MGI:3693297	MP:0003084	abnormal_skeletal_muscle_fiber_morphology
	TBC1D3P6	MGI:3693297	MP:0005369	muscle_phenotype
	TBC1D3P6	MGI:3693297	MP:0009404	centrally_nucleated_skeletal_muscle_fibers
	TBC1D3P6	MGI:3693323	MP:0001175	abnormal_lung_morphology
	TBC1D3P6	MGI:3693574	MP:0001260	increased_body_weight
	TBC1D3P6	MGI:3693575	MP:0005559	increased_circulating_glucose_level
	TBC1D3P6	MGI:3694734	MP:0012336	decreased_vitamin_D_level
	TBC1D3P6	MGI:3695579	MP:0003983	decreased_cholesterol_level
	TBC1D3P6	MGI:3695579	MP:0004777	abnormal_phospholipid_level
	TBC1D3P6	MGI:3695579	MP:0005318	decreased_triglyceride_level
	TBC1D3P6	MGI:3695579	MP:0009356	decreased_liver_triglyceride_level
	TBC1D3P6	MGI:3695611	MP:0005339	increased_susceptibility_to_atherosclerosis
	TBC1D3P6	MGI:3695827	MP:0001559	hyperglycemia
	TBC1D3P6	MGI:3696378	MP:0001544	abnormal_cardiovascular_system_physiology
	TBC1D3P6	MGI:3696378	MP:0002626	increased_heart_rate
	TBC1D3P6	MGI:3696378	MP:0002843	decreased_systemic_arterial_blood_pressure
	TBC1D3P6	MGI:3696378	MP:0004879	decreased_systemic_vascular_resistance
	TBC1D3P6	MGI:3696378	MP:0006264	decreased_systemic_arterial_systolic_blood_pressure
	TBC1D3P6	MGI:3696378	MP:0011952	decreased_cardiac_stroke_volume
	TBC1D3P6	MGI:3696411	MP:0000266	abnormal_heart_morphology
	TBC1D3P6	MGI:3696411	MP:0000278	abnormal_myocardial_fiber_morphology
	TBC1D3P6	MGI:3696411	MP:0000280	thin_ventricular_wall
	TBC1D3P6	MGI:3696411	MP:0001544	abnormal_cardiovascular_system_physiology
	TBC1D3P6	MGI:3696411	MP:0001625	cardiac_hypertrophy
	TBC1D3P6	MGI:3696411	MP:0001855	abnormal_atrial_thrombosis
	TBC1D3P6	MGI:3696411	MP:0003898	abnormal_QRS_complex
	TBC1D3P6	MGI:3696411	MP:0004058	abnormal_ventricle_papillary_muscle_morphology
	TBC1D3P6	MGI:3696411	MP:0005330	cardiomyopathy
	TBC1D3P6	MGI:3696411	MP:0005369	muscle_phenotype
	TBC1D3P6	MGI:3696411	MP:0008022	dilated_heart_ventricle
	TBC1D3P6	MGI:3696411	MP:0010392	prolonged_QRS_complex_duration
	TBC1D3P6	MGI:3696411	MP:0010511	shortened_PR_interval
	TBC1D3P6	MGI:3696411	MP:0014071	increased_cardiac_muscle_glycogen_level
	TBC1D3P6	MGI:3696544	MP:0000267	abnormal_heart_development
	TBC1D3P6	MGI:3696544	MP:0000269	abnormal_heart_looping
	TBC1D3P6	MGI:3696544	MP:0000270	abnormal_heart_tube_morphology
	TBC1D3P6	MGI:3696544	MP:0000278	abnormal_myocardial_fiber_morphology
	TBC1D3P6	MGI:3696544	MP:0003567	abnormal_fetal_cardiomyocyte_proliferation
	TBC1D3P6	MGI:3696544	MP:0003921	abnormal_heart_left_ventricle_morphology
	TBC1D3P6	MGI:3696544	MP:0005369	muscle_phenotype
	TBC1D3P6	MGI:3696544	MP:0006126	abnormal_cardiac_outflow_tract_development
	TBC1D3P6	MGI:3696687	MP:0001556	increased_circulating_HDL_cholesterol_level
	TBC1D3P6	MGI:3696687	MP:0003192	increased_cholesterol_efflux
	TBC1D3P6	MGI:3696687	MP:0003980	increased_circulating_phospholipid_level
	TBC1D3P6	MGI:3696687	MP:0005178	increased_circulating_cholesterol_level
	TBC1D3P6	MGI:3696687	MP:0005317	increased_triglyceride_level
	TBC1D3P6	MGI:3696687	MP:0010027	increased_liver_cholesterol_level
	TBC1D3P6	MGI:3696701	MP:0000274	enlarged_heart
	TBC1D3P6	MGI:3696701	MP:0001625	cardiac_hypertrophy
	TBC1D3P6	MGI:3696701	MP:0002795	dilated_cardiomyopathy
	TBC1D3P6	MGI:3696701	MP:0005369	muscle_phenotype
	TBC1D3P6	MGI:3696701	MP:0006138	congestive_heart_failure
	TBC1D3P6	MGI:3696795	MP:0001262	decreased_body_weight
	TBC1D3P6	MGI:3696795	MP:0001915	intracranial_hemorrhage
	TBC1D3P6	MGI:3696795	MP:0001916	intracerebral_hemorrhage
	TBC1D3P6	MGI:3696795	MP:0005323	dystonia
	TBC1D3P6	MGI:3696795	MP:0005369	muscle_phenotype
	TBC1D3P6	MGI:3696795	MP:0006052	cerebellum_hemorrhage
	TBC1D3P6	MGI:3696952	MP:0000759	abnormal_skeletal_muscle_morphology
	TBC1D3P6	MGI:3696952	MP:0001262	decreased_body_weight
	TBC1D3P6	MGI:3696952	MP:0004142	abnormal_muscle_tone
	TBC1D3P6	MGI:3696952	MP:0005369	muscle_phenotype
	TBC1D3P6	MGI:3696952	MP:0009459	skeletal_muscle_hyperplasia
	TBC1D3P6	MGI:3696952	MP:0009461	skeletal_muscle_hypertrophy
	TBC1D3P6	MGI:3696952	MP:0010238	increased_skeletal_muscle_weight
	TBC1D3P6	MGI:3696981	MP:0001559	hyperglycemia
	TBC1D3P6	MGI:3696981	MP:0003991	arteriosclerosis
	TBC1D3P6	MGI:3696981	MP:0005338	atherosclerotic_lesions
	TBC1D3P6	MGI:3698295	MP:0001262	decreased_body_weight
	TBC1D3P6	MGI:3698297	MP:0001262	decreased_body_weight
	TBC1D3P6	MGI:3698533	MP:0001262	decreased_body_weight
	TBC1D3P6	MGI:3698534	MP:0001262	decreased_body_weight
	TBC1D3P6	MGI:3698535	MP:0001260	increased_body_weight
	TBC1D3P6	MGI:3698535	MP:0001262	decreased_body_weight
	TBC1D3P6	MGI:3698545	MP:0005179	decreased_circulating_cholesterol_level
	TBC1D3P6	MGI:3698546	MP:0005179	decreased_circulating_cholesterol_level
	TBC1D3P6	MGI:3698857	MP:0000747	muscle_weakness
	TBC1D3P6	MGI:3698857	MP:0000759	abnormal_skeletal_muscle_morphology
	TBC1D3P6	MGI:3698857	MP:0001262	decreased_body_weight
	TBC1D3P6	MGI:3698857	MP:0002106	abnormal_muscle_physiology
	TBC1D3P6	MGI:3698857	MP:0002269	muscular_atrophy
	TBC1D3P6	MGI:3698857	MP:0002279	abnormal_diaphragm_morphology
	TBC1D3P6	MGI:3698857	MP:0003084	abnormal_skeletal_muscle_fiber_morphology
	TBC1D3P6	MGI:3698857	MP:0005329	abnormal_myocardium_layer_morphology
	TBC1D3P6	MGI:3698857	MP:0005369	muscle_phenotype
	TBC1D3P6	MGI:3698857	MP:0009403	increased_variability_of_skeletal_muscle_fiber_size
	TBC1D3P6	MGI:3698857	MP:0009413	skeletal_muscle_fiber_atrophy
	TBC1D3P6	MGI:3699000	MP:0004883	abnormal_vascular_wound_healing
	TBC1D3P6	MGI:3699000	MP:0005369	muscle_phenotype
	TBC1D3P6	MGI:3699000	MP:0005595	abnormal_vascular_smooth_muscle_physiology
	TBC1D3P6	MGI:3699365	MP:0001556	increased_circulating_HDL_cholesterol_level
	TBC1D3P6	MGI:3699365	MP:0005178	increased_circulating_cholesterol_level
	TBC1D3P6	MGI:3699366	MP:0001556	increased_circulating_HDL_cholesterol_level
	TBC1D3P6	MGI:3699366	MP:0005178	increased_circulating_cholesterol_level
	TBC1D3P6	MGI:3699367	MP:0001552	increased_circulating_triglyceride_level
	TBC1D3P6	MGI:3699368	MP:0001552	increased_circulating_triglyceride_level
	TBC1D3P6	MGI:3699371	MP:0001556	increased_circulating_HDL_cholesterol_level
	TBC1D3P6	MGI:3699371	MP:0005178	increased_circulating_cholesterol_level
	TBC1D3P6	MGI:3699372	MP:0001556	increased_circulating_HDL_cholesterol_level
	TBC1D3P6	MGI:3699372	MP:0005178	increased_circulating_cholesterol_level
	TBC1D3P6	MGI:3699593	MP:0000729	abnormal_myogenesis
	TBC1D3P6	MGI:3699593	MP:0000759	abnormal_skeletal_muscle_morphology
	TBC1D3P6	MGI:3699593	MP:0001914	hemorrhage
	TBC1D3P6	MGI:3699593	MP:0002106	abnormal_muscle_physiology
	TBC1D3P6	MGI:3699593	MP:0003084	abnormal_skeletal_muscle_fiber_morphology
	TBC1D3P6	MGI:3699593	MP:0004819	decreased_skeletal_muscle_mass
	TBC1D3P6	MGI:3699593	MP:0005369	muscle_phenotype
	TBC1D3P6	MGI:3699593	MP:0009408	decreased_skeletal_muscle_fiber_density
	TBC1D3P6	MGI:3699631	MP:0001544	abnormal_cardiovascular_system_physiology
	TBC1D3P6	MGI:3699631	MP:0001625	cardiac_hypertrophy
	TBC1D3P6	MGI:3699631	MP:0004084	abnormal_cardiac_muscle_relaxation
	TBC1D3P6	MGI:3699631	MP:0004215	abnormal_myocardial_fiber_physiology
	TBC1D3P6	MGI:3699631	MP:0004564	enlarged_myocardial_fiber
	TBC1D3P6	MGI:3699631	MP:0005140	decreased_cardiac_muscle_contractility
	TBC1D3P6	MGI:3699631	MP:0005369	muscle_phenotype
	TBC1D3P6	MGI:3700030	MP:0002626	increased_heart_rate
	TBC1D3P6	MGI:3700147	MP:0003070	increased_vascular_permeability
	TBC1D3P6	MGI:3700147	MP:0003544	abnormal_vascular_endothelial_cell_migration
	TBC1D3P6	MGI:3700147	MP:0004003	abnormal_vascular_endothelial_cell_physiology
	TBC1D3P6	MGI:3700147	MP:0010144	abnormal_tumor_vascularization
	TBC1D3P6	MGI:3700147	MP:0020161	increased_vascular_endothelial_cell_proliferation
	TBC1D3P6	MGI:3700835	MP:0004143	muscle_hypertonia
	TBC1D3P6	MGI:3700835	MP:0005369	muscle_phenotype
	TBC1D3P6	MGI:3701778	MP:0000183	decreased_circulating_LDL_cholesterol_level
	TBC1D3P6	MGI:3701778	MP:0000186	decreased_circulating_HDL_cholesterol_level
	TBC1D3P6	MGI:3701778	MP:0004789	increased_bile_salt_level
	TBC1D3P6	MGI:3701778	MP:0005146	decreased_circulating_VLDL_cholesterol_level
	TBC1D3P6	MGI:3701778	MP:0005317	increased_triglyceride_level
	TBC1D3P6	MGI:3702437	MP:0000266	abnormal_heart_morphology
	TBC1D3P6	MGI:3702437	MP:0000267	abnormal_heart_development
	TBC1D3P6	MGI:3702437	MP:0000274	enlarged_heart
	TBC1D3P6	MGI:3702437	MP:0000277	abnormal_heart_shape
	TBC1D3P6	MGI:3702437	MP:0000278	abnormal_myocardial_fiber_morphology
	TBC1D3P6	MGI:3702437	MP:0000281	abnormal_interventricular_septum_morphology
	TBC1D3P6	MGI:3702437	MP:0000297	abnormal_atrioventricular_cushion_morphology
	TBC1D3P6	MGI:3702437	MP:0002189	abnormal_myocardial_trabeculae_morphology
	TBC1D3P6	MGI:3702437	MP:0002753	dilated_heart_left_ventricle
	TBC1D3P6	MGI:3702437	MP:0003649	decreased_heart_right_ventricle_size
	TBC1D3P6	MGI:3702437	MP:0004067	abnormal_trabecula_carnea_morphology
	TBC1D3P6	MGI:3702437	MP:0004090	abnormal_sarcomere_morphology
	TBC1D3P6	MGI:3702437	MP:0005294	abnormal_heart_ventricle_morphology
	TBC1D3P6	MGI:3702437	MP:0005329	abnormal_myocardium_layer_morphology
	TBC1D3P6	MGI:3702437	MP:0005369	muscle_phenotype
	TBC1D3P6	MGI:3702641	MP:0000266	abnormal_heart_morphology
	TBC1D3P6	MGI:3702641	MP:0003139	patent_ductus_arteriosus
	TBC1D3P6	MGI:3702641	MP:0004113	abnormal_aortic_arch_morphology
	TBC1D3P6	MGI:3702641	MP:0004157	interrupted_aortic_arch
	TBC1D3P6	MGI:3702641	MP:0004158	right_aortic_arch
	TBC1D3P6	MGI:3702641	MP:0004160	retroesophageal_right_subclavian_artery
	TBC1D3P6	MGI:3702641	MP:0010402	ventricular_septal_defect
	TBC1D3P6	MGI:3702641	MP:0010464	abnormal_aortic_arch_and_aortic_arch_branch_attachment
	TBC1D3P6	MGI:3702641	MP:0010465	aberrant_origin_of_the_right_subclavian_artery
	TBC1D3P6	MGI:3702641	MP:0010663	abnormal_brachiocephalic_trunk_morphology
	TBC1D3P6	MGI:3702641	MP:0012729	abnormal_common_carotid_artery_morphology
	TBC1D3P6	MGI:3703323	MP:0002551	abnormal_blood_coagulation
	TBC1D3P6	MGI:3703323	MP:0005464	abnormal_platelet_physiology
	TBC1D3P6	MGI:3703556	MP:0003070	increased_vascular_permeability
	TBC1D3P6	MGI:3703616	MP:0000182	increased_circulating_LDL_cholesterol_level
	TBC1D3P6	MGI:3703616	MP:0000186	decreased_circulating_HDL_cholesterol_level
	TBC1D3P6	MGI:3703616	MP:0001552	increased_circulating_triglyceride_level
	TBC1D3P6	MGI:3703616	MP:0005145	increased_circulating_VLDL_cholesterol_level
	TBC1D3P6	MGI:3703616	MP:0005178	increased_circulating_cholesterol_level
	TBC1D3P6	MGI:3703616	MP:0005338	atherosclerotic_lesions
	TBC1D3P6	MGI:3703620	MP:0000186	decreased_circulating_HDL_cholesterol_level
	TBC1D3P6	MGI:3703620	MP:0001552	increased_circulating_triglyceride_level
	TBC1D3P6	MGI:3703620	MP:0003975	increased_circulating_VLDL_triglyceride_level
	TBC1D3P6	MGI:3703622	MP:0001552	increased_circulating_triglyceride_level
	TBC1D3P6	MGI:3703622	MP:0002118	abnormal_lipid_homeostasis
	TBC1D3P6	MGI:3703622	MP:0003975	increased_circulating_VLDL_triglyceride_level
	TBC1D3P6	MGI:3703624	MP:0000180	abnormal_circulating_cholesterol_level
	TBC1D3P6	MGI:3703624	MP:0002647	decreased_intestinal_cholesterol_absorption
	TBC1D3P6	MGI:3703624	MP:0003192	increased_cholesterol_efflux
	TBC1D3P6	MGI:3703625	MP:0000180	abnormal_circulating_cholesterol_level
	TBC1D3P6	MGI:3703625	MP:0002647	decreased_intestinal_cholesterol_absorption
	TBC1D3P6	MGI:3703625	MP:0003192	increased_cholesterol_efflux
	TBC1D3P6	MGI:3703642	MP:0000266	abnormal_heart_morphology
	TBC1D3P6	MGI:3703642	MP:0000267	abnormal_heart_development
	TBC1D3P6	MGI:3703642	MP:0003139	patent_ductus_arteriosus
	TBC1D3P6	MGI:3703642	MP:0004113	abnormal_aortic_arch_morphology
	TBC1D3P6	MGI:3703642	MP:0004157	interrupted_aortic_arch
	TBC1D3P6	MGI:3703642	MP:0004158	right_aortic_arch
	TBC1D3P6	MGI:3703642	MP:0004160	retroesophageal_right_subclavian_artery
	TBC1D3P6	MGI:3703642	MP:0006126	abnormal_cardiac_outflow_tract_development
	TBC1D3P6	MGI:3703642	MP:0006130	pulmonary_valve_atresia
	TBC1D3P6	MGI:3703642	MP:0010402	ventricular_septal_defect
	TBC1D3P6	MGI:3703740	MP:0000180	abnormal_circulating_cholesterol_level
	TBC1D3P6	MGI:3703740	MP:0001559	hyperglycemia
	TBC1D3P6	MGI:3703740	MP:0001614	abnormal_blood_vessel_morphology
	TBC1D3P6	MGI:3703740	MP:0002078	abnormal_glucose_homeostasis
	TBC1D3P6	MGI:3703740	MP:0005339	increased_susceptibility_to_atherosclerosis
	TBC1D3P6	MGI:3703754	MP:0000231	hypertension
	TBC1D3P6	MGI:3703754	MP:0000276	heart_right_ventricle_hypertrophy
	TBC1D3P6	MGI:3703754	MP:0001260	increased_body_weight
	TBC1D3P6	MGI:3703754	MP:0003913	increased_heart_right_ventricle_weight
	TBC1D3P6	MGI:3703754	MP:0004007	abnormal_lung_vasculature_morphology
	TBC1D3P6	MGI:3703754	MP:0005294	abnormal_heart_ventricle_morphology
	TBC1D3P6	MGI:3703754	MP:0005369	muscle_phenotype
	TBC1D3P6	MGI:3703754	MP:0005592	abnormal_vascular_smooth_muscle_morphology
	TBC1D3P6	MGI:3703754	MP:0010758	increased_right_ventricle_systolic_pressure
	TBC1D3P6	MGI:3703758	MP:0000180	abnormal_circulating_cholesterol_level
	TBC1D3P6	MGI:3703759	MP:0000180	abnormal_circulating_cholesterol_level
	TBC1D3P6	MGI:3703760	MP:0000180	abnormal_circulating_cholesterol_level
	TBC1D3P6	MGI:3703792	MP:0000231	hypertension
	TBC1D3P6	MGI:3703792	MP:0003913	increased_heart_right_ventricle_weight
	TBC1D3P6	MGI:3703792	MP:0005294	abnormal_heart_ventricle_morphology
	TBC1D3P6	MGI:3703792	MP:0005369	muscle_phenotype
	TBC1D3P6	MGI:3703792	MP:0005592	abnormal_vascular_smooth_muscle_morphology
	TBC1D3P6	MGI:3703792	MP:0010758	increased_right_ventricle_systolic_pressure
	TBC1D3P6	MGI:3706436	MP:0001559	hyperglycemia
	TBC1D3P6	MGI:3706436	MP:0001759	increased_urine_glucose_level
	TBC1D3P6	MGI:3706436	MP:0002727	decreased_circulating_insulin_level
	TBC1D3P6	MGI:3706437	MP:0001559	hyperglycemia
	TBC1D3P6	MGI:3706437	MP:0001759	increased_urine_glucose_level
	TBC1D3P6	MGI:3706437	MP:0002575	increased_circulating_ketone_body_level
	TBC1D3P6	MGI:3706437	MP:0002727	decreased_circulating_insulin_level
	TBC1D3P6	MGI:3706437	MP:0003991	arteriosclerosis
	TBC1D3P6	MGI:3706437	MP:0005338	atherosclerotic_lesions
	TBC1D3P6	MGI:3706894	MP:0000729	abnormal_myogenesis
	TBC1D3P6	MGI:3706894	MP:0003359	hypaxial_muscle_hypoplasia
	TBC1D3P6	MGI:3706894	MP:0003833	decreased_satellite_cell_number
	TBC1D3P6	MGI:3706894	MP:0005369	muscle_phenotype
	TBC1D3P6	MGI:3706894	MP:0009408	decreased_skeletal_muscle_fiber_density
	TBC1D3P6	MGI:3707782	MP:0005455	increased_susceptibility_to_weight_gain
	TBC1D3P6	MGI:3707783	MP:0005559	increased_circulating_glucose_level
	TBC1D3P6	MGI:3708972	MP:0005048	abnormal_thrombosis
	TBC1D3P6	MGI:3708973	MP:0005606	increased_bleeding_time
	TBC1D3P6	MGI:3708974	MP:0005048	abnormal_thrombosis
	TBC1D3P6	MGI:3708976	MP:0005048	abnormal_thrombosis
	TBC1D3P6	MGI:3708977	MP:0005048	abnormal_thrombosis
	TBC1D3P6	MGI:3709406	MP:0001262	decreased_body_weight
	TBC1D3P6	MGI:3710251	MP:0001544	abnormal_cardiovascular_system_physiology
	TBC1D3P6	MGI:3710251	MP:0003140	dilated_heart_atrium
	TBC1D3P6	MGI:3710251	MP:0003141	cardiac_fibrosis
	TBC1D3P6	MGI:3710406	MP:0000278	abnormal_myocardial_fiber_morphology
	TBC1D3P6	MGI:3710406	MP:0002833	increased_heart_weight
	TBC1D3P6	MGI:3710406	MP:0004215	abnormal_myocardial_fiber_physiology
	TBC1D3P6	MGI:3710406	MP:0005369	muscle_phenotype
	TBC1D3P6	MGI:3710476	MP:0000343	abnormal_response_to_cardiac_infarction
	TBC1D3P6	MGI:3710476	MP:0002833	increased_heart_weight
	TBC1D3P6	MGI:3710476	MP:0003038	decreased_myocardial_infarct_size
	TBC1D3P6	MGI:3710476	MP:0004215	abnormal_myocardial_fiber_physiology
	TBC1D3P6	MGI:3710478	MP:0002833	increased_heart_weight
	TBC1D3P6	MGI:3710478	MP:0004215	abnormal_myocardial_fiber_physiology
	TBC1D3P6	MGI:3710497	MP:0000274	enlarged_heart
	TBC1D3P6	MGI:3710497	MP:0000275	heart_hyperplasia
	TBC1D3P6	MGI:3710497	MP:0000278	abnormal_myocardial_fiber_morphology
	TBC1D3P6	MGI:3710497	MP:0002833	increased_heart_weight
	TBC1D3P6	MGI:3710497	MP:0004565	small_myocardial_fiber
	TBC1D3P6	MGI:3710497	MP:0005140	decreased_cardiac_muscle_contractility
	TBC1D3P6	MGI:3710497	MP:0005369	muscle_phenotype
	TBC1D3P6	MGI:3710941	MP:0001856	myocarditis
	TBC1D3P6	MGI:3710941	MP:0004121	abnormal_sarcolemma_morphology
	TBC1D3P6	MGI:3710942	MP:0004121	abnormal_sarcolemma_morphology
	TBC1D3P6	MGI:3710943	MP:0004121	abnormal_sarcolemma_morphology
	TBC1D3P6	MGI:3710946	MP:0001262	decreased_body_weight
	TBC1D3P6	MGI:3711850	MP:0001556	increased_circulating_HDL_cholesterol_level
	TBC1D3P6	MGI:3711852	MP:0000186	decreased_circulating_HDL_cholesterol_level
	TBC1D3P6	MGI:3711853	MP:0002644	decreased_circulating_triglyceride_level
	TBC1D3P6	MGI:3712268	MP:0002844	aortic_hypertrophy
	TBC1D3P6	MGI:3712268	MP:0005178	increased_circulating_cholesterol_level
	TBC1D3P6	MGI:3712268	MP:0005560	decreased_circulating_glucose_level
	TBC1D3P6	MGI:3712268	MP:0011309	abnormal_kidney_arterial_blood_vessel_morphology
	TBC1D3P6	MGI:3712268	MP:0011320	abnormal_glomerular_capillary_morphology
	TBC1D3P6	MGI:3712268	MP:0011453	abnormal_glomerular_capillary_endothelium_morphology
	TBC1D3P6	MGI:3712268	MP:0011508	abnormal_glomerular_capillary_thrombosis
	TBC1D3P6	MGI:3712268	MP:0011509	dilated_glomerular_capillary
	TBC1D3P6	MGI:3712295	MP:0001914	hemorrhage
	TBC1D3P6	MGI:3712335	MP:0000267	abnormal_heart_development
	TBC1D3P6	MGI:3712335	MP:0000278	abnormal_myocardial_fiber_morphology
	TBC1D3P6	MGI:3712335	MP:0001262	decreased_body_weight
	TBC1D3P6	MGI:3712335	MP:0001544	abnormal_cardiovascular_system_physiology
	TBC1D3P6	MGI:3712335	MP:0002753	dilated_heart_left_ventricle
	TBC1D3P6	MGI:3712335	MP:0002795	dilated_cardiomyopathy
	TBC1D3P6	MGI:3712335	MP:0002833	increased_heart_weight
	TBC1D3P6	MGI:3712335	MP:0004215	abnormal_myocardial_fiber_physiology
	TBC1D3P6	MGI:3712335	MP:0005140	decreased_cardiac_muscle_contractility
	TBC1D3P6	MGI:3712335	MP:0005330	cardiomyopathy
	TBC1D3P6	MGI:3712335	MP:0005369	muscle_phenotype
	TBC1D3P6	MGI:3712335	MP:0010556	thin_ventricle_myocardium_compact_layer
	TBC1D3P6	MGI:3712335	MP:0010579	increased_heart_left_ventricle_size
	TBC1D3P6	MGI:3712335	MP:0010725	thin_interventricular_septum
	TBC1D3P6	MGI:3712335	MP:0011395	decreased_fetal_cardiomyocyte_proliferation
	TBC1D3P6	MGI:3712335	MP:0011925	abnormal_heart_echocardiography_feature
	TBC1D3P6	MGI:3712335	MP:0012515	abnormal_heart_apex_morphology
	TBC1D3P6	MGI:3712335	MP:0031147	abnormal_ventricular_thrombosis
	TBC1D3P6	MGI:3712434	MP:0001259	abnormal_body_weight
	TBC1D3P6	MGI:3712434	MP:0001262	decreased_body_weight
	TBC1D3P6	MGI:3712434	MP:0001596	hypotension
	TBC1D3P6	MGI:3712434	MP:0001599	abnormal_blood_volume
	TBC1D3P6	MGI:3712434	MP:0002666	increased_circulating_aldosterone_level
	TBC1D3P6	MGI:3712434	MP:0004876	decreased_mean_systemic_arterial_blood_pressure
	TBC1D3P6	MGI:3712434	MP:0005346	abnormal_circulating_aldosterone_level
	TBC1D3P6	MGI:3712439	MP:0008489	slow_postnatal_weight_gain
	TBC1D3P6	MGI:3712898	MP:0000230	abnormal_systemic_arterial_blood_pressure
	TBC1D3P6	MGI:3712898	MP:0000274	enlarged_heart
	TBC1D3P6	MGI:3712898	MP:0001625	cardiac_hypertrophy
	TBC1D3P6	MGI:3712898	MP:0002953	thick_ventricular_wall
	TBC1D3P6	MGI:3712898	MP:0003141	cardiac_fibrosis
	TBC1D3P6	MGI:3712898	MP:0003819	increased_left_ventricle_diastolic_pressure
	TBC1D3P6	MGI:3712898	MP:0004564	enlarged_myocardial_fiber
	TBC1D3P6	MGI:3712898	MP:0005294	abnormal_heart_ventricle_morphology
	TBC1D3P6	MGI:3712898	MP:0005369	muscle_phenotype
	TBC1D3P6	MGI:3712898	MP:0006138	congestive_heart_failure
	TBC1D3P6	MGI:3712921	MP:0005345	abnormal_circulating_corticosterone_level
	TBC1D3P6	MGI:3712950	MP:0000274	enlarged_heart
	TBC1D3P6	MGI:3712950	MP:0000278	abnormal_myocardial_fiber_morphology
	TBC1D3P6	MGI:3712950	MP:0001544	abnormal_cardiovascular_system_physiology
	TBC1D3P6	MGI:3712950	MP:0001625	cardiac_hypertrophy
	TBC1D3P6	MGI:3712950	MP:0002626	increased_heart_rate
	TBC1D3P6	MGI:3712950	MP:0002753	dilated_heart_left_ventricle
	TBC1D3P6	MGI:3712950	MP:0002754	dilated_heart_right_ventricle
	TBC1D3P6	MGI:3712950	MP:0002795	dilated_cardiomyopathy
	TBC1D3P6	MGI:3712950	MP:0002833	increased_heart_weight
	TBC1D3P6	MGI:3712950	MP:0002953	thick_ventricular_wall
	TBC1D3P6	MGI:3712950	MP:0003105	abnormal_heart_atrium_morphology
	TBC1D3P6	MGI:3712950	MP:0003141	cardiac_fibrosis
	TBC1D3P6	MGI:3712950	MP:0003233	prolonged_QT_interval
	TBC1D3P6	MGI:3712950	MP:0003896	prolonged_PR_interval
	TBC1D3P6	MGI:3712950	MP:0003921	abnormal_heart_left_ventricle_morphology
	TBC1D3P6	MGI:3712950	MP:0004084	abnormal_cardiac_muscle_relaxation
	TBC1D3P6	MGI:3712950	MP:0004564	enlarged_myocardial_fiber
	TBC1D3P6	MGI:3712950	MP:0005140	decreased_cardiac_muscle_contractility
	TBC1D3P6	MGI:3712950	MP:0005294	abnormal_heart_ventricle_morphology
	TBC1D3P6	MGI:3712950	MP:0005330	cardiomyopathy
	TBC1D3P6	MGI:3712950	MP:0005333	decreased_heart_rate
	TBC1D3P6	MGI:3712950	MP:0005369	muscle_phenotype
	TBC1D3P6	MGI:3712950	MP:0005598	decreased_ventricle_muscle_contractility
	TBC1D3P6	MGI:3712950	MP:0005599	increased_cardiac_muscle_contractility
	TBC1D3P6	MGI:3712950	MP:0005608	cardiac_interstitial_fibrosis
	TBC1D3P6	MGI:3712950	MP:0006085	myocardium_necrosis
	TBC1D3P6	MGI:3712950	MP:0008543	atrial_fibrillation
	TBC1D3P6	MGI:3712950	MP:0008725	enlarged_heart_atrium
	TBC1D3P6	MGI:3712950	MP:0008726	enlarged_heart_left_atrium
	TBC1D3P6	MGI:3712950	MP:0008772	increased_heart_ventricle_size
	TBC1D3P6	MGI:3712950	MP:0008950	ventricular_tachycardia
	TBC1D3P6	MGI:3712950	MP:0009416	cardiac_muscle_degeneration
	TBC1D3P6	MGI:3712950	MP:0009732	ventricular_premature_beat
	TBC1D3P6	MGI:3712950	MP:0010392	prolonged_QRS_complex_duration
	TBC1D3P6	MGI:3712950	MP:0010448	heart_left_ventricle_outflow_tract_stenosis
	TBC1D3P6	MGI:3712950	MP:0014071	increased_cardiac_muscle_glycogen_level
	TBC1D3P6	MGI:3712950	MP:0020345	abnormal_myocardial_fiber_currents
	TBC1D3P6	MGI:3712950	MP:0020347	abnormal_myocardial_fiber_sodium_currents
	TBC1D3P6	MGI:3712950	MP:0031131	myocardial_fiber_disarray
	TBC1D3P6	MGI:3713106	MP:0001262	decreased_body_weight
	TBC1D3P6	MGI:3713707	MP:0008033	impaired_lipolysis
	TBC1D3P6	MGI:3713736	MP:0001260	increased_body_weight
	TBC1D3P6	MGI:3713737	MP:0005455	increased_susceptibility_to_weight_gain
	TBC1D3P6	MGI:3714521	MP:0000266	abnormal_heart_morphology
	TBC1D3P6	MGI:3714521	MP:0000273	overriding_aortic_valve
	TBC1D3P6	MGI:3714521	MP:0000284	double_outlet_right_ventricle
	TBC1D3P6	MGI:3714521	MP:0000286	abnormal_mitral_valve_morphology
	TBC1D3P6	MGI:3714521	MP:0003387	aorta_coarctation
	TBC1D3P6	MGI:3714521	MP:0010403	atrial_septal_defect
	TBC1D3P6	MGI:3714521	MP:0010417	subarterial_ventricular_septal_defect
	TBC1D3P6	MGI:3714521	MP:0010418	perimembraneous_ventricular_septal_defect
	TBC1D3P6	MGI:3714521	MP:0010449	heart_right_ventricle_outflow_tract_stenosis
	TBC1D3P6	MGI:3714523	MP:0011703	increased_fibroblast_proliferation
	TBC1D3P6	MGI:3714624	MP:0003038	decreased_myocardial_infarct_size
	TBC1D3P6	MGI:3714750	MP:0005369	muscle_phenotype
	TBC1D3P6	MGI:3714750	MP:0030776	calcified_calcaneal_tendon
	TBC1D3P6	MGI:3715735	MP:0001262	decreased_body_weight
	TBC1D3P6	MGI:3716425	MP:0001262	decreased_body_weight
	TBC1D3P6	MGI:3716425	MP:0002834	decreased_heart_weight
	TBC1D3P6	MGI:3716425	MP:0003084	abnormal_skeletal_muscle_fiber_morphology
	TBC1D3P6	MGI:3716425	MP:0003921	abnormal_heart_left_ventricle_morphology
	TBC1D3P6	MGI:3716425	MP:0004819	decreased_skeletal_muscle_mass
	TBC1D3P6	MGI:3716425	MP:0005329	abnormal_myocardium_layer_morphology
	TBC1D3P6	MGI:3716425	MP:0005369	muscle_phenotype
	TBC1D3P6	MGI:3716425	MP:0009400	decreased_skeletal_muscle_fiber_size
	TBC1D3P6	MGI:3716426	MP:0004819	decreased_skeletal_muscle_mass
	TBC1D3P6	MGI:3716426	MP:0005369	muscle_phenotype
	TBC1D3P6	MGI:3717228	MP:0001262	decreased_body_weight
	TBC1D3P6	MGI:3717401	MP:0001262	decreased_body_weight
	TBC1D3P6	MGI:3717405	MP:0001547	abnormal_lipid_level
	TBC1D3P6	MGI:3717405	MP:0002078	abnormal_glucose_homeostasis
	TBC1D3P6	MGI:3717405	MP:0005293	impaired_glucose_tolerance
	TBC1D3P6	MGI:3717405	MP:0005331	insulin_resistance
	TBC1D3P6	MGI:3717405	MP:0005369	muscle_phenotype
	TBC1D3P6	MGI:3717405	MP:0031415	increased_skeletal_muscle_triglyceride_level
	TBC1D3P6	MGI:3717418	MP:0001262	decreased_body_weight
	TBC1D3P6	MGI:3717652	MP:0002078	abnormal_glucose_homeostasis
	TBC1D3P6	MGI:3717652	MP:0005331	insulin_resistance
	TBC1D3P6	MGI:3717652	MP:0005369	muscle_phenotype
	TBC1D3P6	MGI:3717652	MP:0005438	abnormal_glycogen_homeostasis
	TBC1D3P6	MGI:3717652	MP:0030022	decreased_muscle_cell_glucose_uptake
	TBC1D3P6	MGI:3717653	MP:0002078	abnormal_glucose_homeostasis
	TBC1D3P6	MGI:3717653	MP:0005331	insulin_resistance
	TBC1D3P6	MGI:3717653	MP:0005369	muscle_phenotype
	TBC1D3P6	MGI:3717653	MP:0005438	abnormal_glycogen_homeostasis
	TBC1D3P6	MGI:3717653	MP:0030022	decreased_muscle_cell_glucose_uptake
	TBC1D3P6	MGI:3717675	MP:0001614	abnormal_blood_vessel_morphology
	TBC1D3P6	MGI:3717675	MP:0004950	abnormal_brain_vasculature_morphology
	TBC1D3P6	MGI:3717675	MP:0005369	muscle_phenotype
	TBC1D3P6	MGI:3717675	MP:0005591	decreased_vasodilation
	TBC1D3P6	MGI:3718072	MP:0001625	cardiac_hypertrophy
	TBC1D3P6	MGI:3718072	MP:0002079	increased_circulating_insulin_level
	TBC1D3P6	MGI:3718072	MP:0002833	increased_heart_weight
	TBC1D3P6	MGI:3718072	MP:0002953	thick_ventricular_wall
	TBC1D3P6	MGI:3718072	MP:0005369	muscle_phenotype
	TBC1D3P6	MGI:3718072	MP:0005559	increased_circulating_glucose_level
	TBC1D3P6	MGI:3718072	MP:0005608	cardiac_interstitial_fibrosis
	TBC1D3P6	MGI:3718072	MP:0030018	increased_cardiac_cell_glucose_uptake
	TBC1D3P6	MGI:3718072	MP:0030021	increased_muscle_cell_glucose_uptake
	TBC1D3P6	MGI:3718072	MP:0030022	decreased_muscle_cell_glucose_uptake
	TBC1D3P6	MGI:3718205	MP:0001261	obese
	TBC1D3P6	MGI:3718205	MP:0005658	increased_susceptibility_to_diet-induced_obesity
	TBC1D3P6	MGI:3718452	MP:0001262	decreased_body_weight
	TBC1D3P6	MGI:3719085	MP:0001262	decreased_body_weight
	TBC1D3P6	MGI:3719124	MP:0004143	muscle_hypertonia
	TBC1D3P6	MGI:3719124	MP:0005369	muscle_phenotype
	TBC1D3P6	MGI:3720068	MP:0000243	myoclonus
	TBC1D3P6	MGI:3720068	MP:0005369	muscle_phenotype
	TBC1D3P6	MGI:3720068	MP:0030143	facial_muscle_spasm
	TBC1D3P6	MGI:3720069	MP:0000243	myoclonus
	TBC1D3P6	MGI:3720069	MP:0005369	muscle_phenotype
	TBC1D3P6	MGI:3720069	MP:0030143	facial_muscle_spasm
	TBC1D3P6	MGI:3720073	MP:0001556	increased_circulating_HDL_cholesterol_level
	TBC1D3P6	MGI:3720081	MP:0001556	increased_circulating_HDL_cholesterol_level
	TBC1D3P6	MGI:3720090	MP:0001556	increased_circulating_HDL_cholesterol_level
	TBC1D3P6	MGI:3720091	MP:0001556	increased_circulating_HDL_cholesterol_level
	TBC1D3P6	MGI:3720092	MP:0001556	increased_circulating_HDL_cholesterol_level
	TBC1D3P6	MGI:3720094	MP:0001556	increased_circulating_HDL_cholesterol_level
	TBC1D3P6	MGI:3720095	MP:0001556	increased_circulating_HDL_cholesterol_level
	TBC1D3P6	MGI:3720096	MP:0000186	decreased_circulating_HDL_cholesterol_level
	TBC1D3P6	MGI:3720097	MP:0001556	increased_circulating_HDL_cholesterol_level
	TBC1D3P6	MGI:3720110	MP:0000747	muscle_weakness
	TBC1D3P6	MGI:3720110	MP:0001262	decreased_body_weight
	TBC1D3P6	MGI:3720110	MP:0002269	muscular_atrophy
	TBC1D3P6	MGI:3720110	MP:0004819	decreased_skeletal_muscle_mass
	TBC1D3P6	MGI:3720110	MP:0005369	muscle_phenotype
	TBC1D3P6	MGI:3720110	MP:0009413	skeletal_muscle_fiber_atrophy
	TBC1D3P6	MGI:3720111	MP:0002269	muscular_atrophy
	TBC1D3P6	MGI:3720111	MP:0005369	muscle_phenotype
	TBC1D3P6	MGI:3720355	MP:0001547	abnormal_lipid_level
	TBC1D3P6	MGI:3720355	MP:0002644	decreased_circulating_triglyceride_level
	TBC1D3P6	MGI:3720355	MP:0002702	decreased_circulating_free_fatty_acids_level
	TBC1D3P6	MGI:3720355	MP:0005280	abnormal_fatty_acids_level
	TBC1D3P6	MGI:3720355	MP:0005317	increased_triglyceride_level
	TBC1D3P6	MGI:3720365	MP:0001547	abnormal_lipid_level
	TBC1D3P6	MGI:3720365	MP:0002644	decreased_circulating_triglyceride_level
	TBC1D3P6	MGI:3720365	MP:0002702	decreased_circulating_free_fatty_acids_level
	TBC1D3P6	MGI:3720365	MP:0005280	abnormal_fatty_acids_level
	TBC1D3P6	MGI:3720365	MP:0005317	increased_triglyceride_level
	TBC1D3P6	MGI:3720366	MP:0001547	abnormal_lipid_level
	TBC1D3P6	MGI:3720366	MP:0005280	abnormal_fatty_acids_level
	TBC1D3P6	MGI:3720366	MP:0009355	increased_liver_triglyceride_level
	TBC1D3P6	MGI:3720793	MP:0004510	myositis
	TBC1D3P6	MGI:3720793	MP:0005369	muscle_phenotype
	TBC1D3P6	MGI:3720793	MP:0009404	centrally_nucleated_skeletal_muscle_fibers
	TBC1D3P6	MGI:3720794	MP:0004510	myositis
	TBC1D3P6	MGI:3720794	MP:0005369	muscle_phenotype
	TBC1D3P6	MGI:3720794	MP:0009404	centrally_nucleated_skeletal_muscle_fibers
	TBC1D3P6	MGI:3720894	MP:0005317	increased_triglyceride_level
	TBC1D3P6	MGI:3720895	MP:0005317	increased_triglyceride_level
	TBC1D3P6	MGI:3720896	MP:0005317	increased_triglyceride_level
	TBC1D3P6	MGI:3720897	MP:0005317	increased_triglyceride_level
	TBC1D3P6	MGI:3720898	MP:0005559	increased_circulating_glucose_level
	TBC1D3P6	MGI:3720899	MP:0005559	increased_circulating_glucose_level
	TBC1D3P6	MGI:3720900	MP:0005559	increased_circulating_glucose_level
	TBC1D3P6	MGI:3720901	MP:0005559	increased_circulating_glucose_level
	TBC1D3P6	MGI:3720902	MP:0005559	increased_circulating_glucose_level
	TBC1D3P6	MGI:3720903	MP:0005559	increased_circulating_glucose_level
	TBC1D3P6	MGI:3720904	MP:0005559	increased_circulating_glucose_level
	TBC1D3P6	MGI:3720905	MP:0005559	increased_circulating_glucose_level
	TBC1D3P6	MGI:3720907	MP:0001554	increased_circulating_free_fatty_acids_level
	TBC1D3P6	MGI:3720915	MP:0005317	increased_triglyceride_level
	TBC1D3P6	MGI:3720916	MP:0001552	increased_circulating_triglyceride_level
	TBC1D3P6	MGI:3720917	MP:0001552	increased_circulating_triglyceride_level
	TBC1D3P6	MGI:3720918	MP:0001552	increased_circulating_triglyceride_level
	TBC1D3P6	MGI:3720920	MP:0001552	increased_circulating_triglyceride_level
	TBC1D3P6	MGI:3720921	MP:0001552	increased_circulating_triglyceride_level
	TBC1D3P6	MGI:3720922	MP:0001552	increased_circulating_triglyceride_level
	TBC1D3P6	MGI:3720924	MP:0001552	increased_circulating_triglyceride_level
	TBC1D3P6	MGI:3720925	MP:0001552	increased_circulating_triglyceride_level
	TBC1D3P6	MGI:3720926	MP:0001552	increased_circulating_triglyceride_level
	TBC1D3P6	MGI:3720927	MP:0001552	increased_circulating_triglyceride_level
	TBC1D3P6	MGI:3720928	MP:0001552	increased_circulating_triglyceride_level
	TBC1D3P6	MGI:3720929	MP:0001552	increased_circulating_triglyceride_level
	TBC1D3P6	MGI:3720930	MP:0001552	increased_circulating_triglyceride_level
	TBC1D3P6	MGI:3720931	MP:0001552	increased_circulating_triglyceride_level
	TBC1D3P6	MGI:3720932	MP:0001552	increased_circulating_triglyceride_level
	TBC1D3P6	MGI:3720950	MP:0001559	hyperglycemia
	TBC1D3P6	MGI:3720950	MP:0002727	decreased_circulating_insulin_level
	TBC1D3P6	MGI:3720950	MP:0003059	decreased_insulin_secretion
	TBC1D3P6	MGI:3720950	MP:0005293	impaired_glucose_tolerance
	TBC1D3P6	MGI:3720950	MP:0013279	increased_fasting_circulating_glucose_level
	TBC1D3P6	MGI:3721906	MP:0001262	decreased_body_weight
	TBC1D3P6	MGI:3721906	MP:0003084	abnormal_skeletal_muscle_fiber_morphology
	TBC1D3P6	MGI:3721906	MP:0004819	decreased_skeletal_muscle_mass
	TBC1D3P6	MGI:3721906	MP:0005369	muscle_phenotype
	TBC1D3P6	MGI:3721906	MP:0009402	decreased_skeletal_muscle_fiber_diameter
	TBC1D3P6	MGI:3721907	MP:0001262	decreased_body_weight
	TBC1D3P6	MGI:3721907	MP:0003084	abnormal_skeletal_muscle_fiber_morphology
	TBC1D3P6	MGI:3721907	MP:0004819	decreased_skeletal_muscle_mass
	TBC1D3P6	MGI:3721907	MP:0005369	muscle_phenotype
	TBC1D3P6	MGI:3721907	MP:0009402	decreased_skeletal_muscle_fiber_diameter
	TBC1D3P6	MGI:3721907	MP:0031384	impaired_blood-brain_barrier_function
	TBC1D3P6	MGI:3721991	MP:0002128	abnormal_blood_circulation
	TBC1D3P6	MGI:3722094	MP:0005369	muscle_phenotype
	TBC1D3P6	MGI:3722185	MP:0000343	abnormal_response_to_cardiac_infarction
	TBC1D3P6	MGI:3722185	MP:0002975	vascular_smooth_muscle_hypertrophy
	TBC1D3P6	MGI:3722185	MP:0005369	muscle_phenotype
	TBC1D3P6	MGI:3722185	MP:0008489	slow_postnatal_weight_gain
	TBC1D3P6	MGI:3722186	MP:0002975	vascular_smooth_muscle_hypertrophy
	TBC1D3P6	MGI:3722186	MP:0005369	muscle_phenotype
	TBC1D3P6	MGI:3722187	MP:0002975	vascular_smooth_muscle_hypertrophy
	TBC1D3P6	MGI:3722187	MP:0005369	muscle_phenotype
	TBC1D3P6	MGI:3722879	MP:0001556	increased_circulating_HDL_cholesterol_level
	TBC1D3P6	MGI:3723092	MP:0001260	increased_body_weight
	TBC1D3P6	MGI:3723093	MP:0001260	increased_body_weight
	TBC1D3P6	MGI:3723094	MP:0001260	increased_body_weight
	TBC1D3P6	MGI:3723096	MP:0001260	increased_body_weight
	TBC1D3P6	MGI:3723097	MP:0001260	increased_body_weight
	TBC1D3P6	MGI:3723097	MP:0001262	decreased_body_weight
	TBC1D3P6	MGI:3723097	MP:0003397	increased_muscle_weight
	TBC1D3P6	MGI:3723099	MP:0001260	increased_body_weight
	TBC1D3P6	MGI:3723100	MP:0001260	increased_body_weight
	TBC1D3P6	MGI:3723100	MP:0003397	increased_muscle_weight
	TBC1D3P6	MGI:3723101	MP:0001260	increased_body_weight
	TBC1D3P6	MGI:3723102	MP:0001260	increased_body_weight
	TBC1D3P6	MGI:3723102	MP:0003397	increased_muscle_weight
	TBC1D3P6	MGI:3723103	MP:0001262	decreased_body_weight
	TBC1D3P6	MGI:3723104	MP:0001262	decreased_body_weight
	TBC1D3P6	MGI:3723105	MP:0004232	decreased_muscle_weight
	TBC1D3P6	MGI:3723106	MP:0001260	increased_body_weight
	TBC1D3P6	MGI:3723112	MP:0004232	decreased_muscle_weight
	TBC1D3P6	MGI:3723251	MP:0001263	weight_loss
	TBC1D3P6	MGI:3723251	MP:0008489	slow_postnatal_weight_gain
	TBC1D3P6	MGI:3723314	MP:0001547	abnormal_lipid_level
	TBC1D3P6	MGI:3723314	MP:0009355	increased_liver_triglyceride_level
	TBC1D3P6	MGI:3723314	MP:0009356	decreased_liver_triglyceride_level
	TBC1D3P6	MGI:3723316	MP:0001547	abnormal_lipid_level
	TBC1D3P6	MGI:3757566	MP:0004777	abnormal_phospholipid_level
	TBC1D3P6	MGI:3757751	MP:0005643	decreased_dopamine_level
	TBC1D3P6	MGI:3757879	MP:0000266	abnormal_heart_morphology
	TBC1D3P6	MGI:3757879	MP:0000274	enlarged_heart
	TBC1D3P6	MGI:3757879	MP:0000278	abnormal_myocardial_fiber_morphology
	TBC1D3P6	MGI:3757879	MP:0000281	abnormal_interventricular_septum_morphology
	TBC1D3P6	MGI:3757879	MP:0000343	abnormal_response_to_cardiac_infarction
	TBC1D3P6	MGI:3757879	MP:0001544	abnormal_cardiovascular_system_physiology
	TBC1D3P6	MGI:3757879	MP:0001625	cardiac_hypertrophy
	TBC1D3P6	MGI:3757879	MP:0002625	heart_left_ventricle_hypertrophy
	TBC1D3P6	MGI:3757879	MP:0002626	increased_heart_rate
	TBC1D3P6	MGI:3757879	MP:0002753	dilated_heart_left_ventricle
	TBC1D3P6	MGI:3757879	MP:0002833	increased_heart_weight
	TBC1D3P6	MGI:3757879	MP:0002953	thick_ventricular_wall
	TBC1D3P6	MGI:3757879	MP:0002972	abnormal_cardiac_muscle_contractility
	TBC1D3P6	MGI:3757879	MP:0003037	increased_myocardial_infarct_size
	TBC1D3P6	MGI:3757879	MP:0003137	abnormal_impulse_conducting_system_conduction
	TBC1D3P6	MGI:3757879	MP:0003141	cardiac_fibrosis
	TBC1D3P6	MGI:3757879	MP:0003222	increased_cardiomyocyte_apoptosis
	TBC1D3P6	MGI:3757879	MP:0003393	decreased_cardiac_output
	TBC1D3P6	MGI:3757879	MP:0003822	decreased_left_ventricle_systolic_pressure
	TBC1D3P6	MGI:3757879	MP:0003898	abnormal_QRS_complex
	TBC1D3P6	MGI:3757879	MP:0003920	abnormal_heart_right_ventricle_morphology
	TBC1D3P6	MGI:3757879	MP:0003921	abnormal_heart_left_ventricle_morphology
	TBC1D3P6	MGI:3757879	MP:0004087	abnormal_muscle_fiber_morphology
	TBC1D3P6	MGI:3757879	MP:0004090	abnormal_sarcomere_morphology
	TBC1D3P6	MGI:3757879	MP:0004122	abnormal_sinus_arrhythmia
	TBC1D3P6	MGI:3757879	MP:0004215	abnormal_myocardial_fiber_physiology
	TBC1D3P6	MGI:3757879	MP:0004486	decreased_response_of_heart_to_induced_stress
	TBC1D3P6	MGI:3757879	MP:0004564	enlarged_myocardial_fiber
	TBC1D3P6	MGI:3757879	MP:0005140	decreased_cardiac_muscle_contractility
	TBC1D3P6	MGI:3757879	MP:0005294	abnormal_heart_ventricle_morphology
	TBC1D3P6	MGI:3757879	MP:0005329	abnormal_myocardium_layer_morphology
	TBC1D3P6	MGI:3757879	MP:0005330	cardiomyopathy
	TBC1D3P6	MGI:3757879	MP:0005333	decreased_heart_rate
	TBC1D3P6	MGI:3757879	MP:0005369	muscle_phenotype
	TBC1D3P6	MGI:3757879	MP:0005598	decreased_ventricle_muscle_contractility
	TBC1D3P6	MGI:3757879	MP:0005599	increased_cardiac_muscle_contractility
	TBC1D3P6	MGI:3757879	MP:0005600	increased_ventricle_muscle_contractility
	TBC1D3P6	MGI:3757879	MP:0006110	ventricular_fibrillation
	TBC1D3P6	MGI:3757879	MP:0006113	abnormal_heart_septum_morphology
	TBC1D3P6	MGI:3757879	MP:0006138	congestive_heart_failure
	TBC1D3P6	MGI:3757879	MP:0008725	enlarged_heart_atrium
	TBC1D3P6	MGI:3757879	MP:0008772	increased_heart_ventricle_size
	TBC1D3P6	MGI:3757879	MP:0008950	ventricular_tachycardia
	TBC1D3P6	MGI:3757879	MP:0010392	prolonged_QRS_complex_duration
	TBC1D3P6	MGI:3757879	MP:0010511	shortened_PR_interval
	TBC1D3P6	MGI:3757879	MP:0010519	atrioventricular_block
	TBC1D3P6	MGI:3757879	MP:0010520	sinoatrial_block
	TBC1D3P6	MGI:3757879	MP:0010579	increased_heart_left_ventricle_size
	TBC1D3P6	MGI:3757879	MP:0010724	thick_interventricular_septum
	TBC1D3P6	MGI:3757879	MP:0010725	thin_interventricular_septum
	TBC1D3P6	MGI:3757879	MP:0011951	increased_cardiac_stroke_volume
	TBC1D3P6	MGI:3757879	MP:0014071	increased_cardiac_muscle_glycogen_level
	TBC1D3P6	MGI:3757879	MP:0020346	abnormal_myocardial_fiber_calcium_currents
	TBC1D3P6	MGI:3757879	MP:0020418	increased_cardiac_muscle_relaxation
	TBC1D3P6	MGI:3757879	MP:0020419	decreased_cardiac_muscle_relaxation
	TBC1D3P6	MGI:3757880	MP:0001625	cardiac_hypertrophy
	TBC1D3P6	MGI:3757885	MP:0004486	decreased_response_of_heart_to_induced_stress
	TBC1D3P6	MGI:3757887	MP:0000274	enlarged_heart
	TBC1D3P6	MGI:3757887	MP:0011390	abnormal_fetal_cardiomyocyte_physiology
	TBC1D3P6	MGI:3758075	MP:0005643	decreased_dopamine_level
	TBC1D3P6	MGI:3758184	MP:0001260	increased_body_weight
	TBC1D3P6	MGI:3758184	MP:0001261	obese
	TBC1D3P6	MGI:3758184	MP:0002079	increased_circulating_insulin_level
	TBC1D3P6	MGI:3758184	MP:0005338	atherosclerotic_lesions
	TBC1D3P6	MGI:3758184	MP:0005455	increased_susceptibility_to_weight_gain
	TBC1D3P6	MGI:3758643	MP:0005643	decreased_dopamine_level
	TBC1D3P6	MGI:3758822	MP:0001262	decreased_body_weight
	TBC1D3P6	MGI:3759303	MP:0001745	increased_circulating_corticosterone_level
	TBC1D3P6	MGI:3759812	MP:0000187	abnormal_triglyceride_level
	TBC1D3P6	MGI:3759812	MP:0000188	abnormal_circulating_glucose_level
	TBC1D3P6	MGI:3759812	MP:0000266	abnormal_heart_morphology
	TBC1D3P6	MGI:3759812	MP:0000343	abnormal_response_to_cardiac_infarction
	TBC1D3P6	MGI:3759812	MP:0001560	abnormal_circulating_insulin_level
	TBC1D3P6	MGI:3759812	MP:0002078	abnormal_glucose_homeostasis
	TBC1D3P6	MGI:3759812	MP:0003037	increased_myocardial_infarct_size
	TBC1D3P6	MGI:3759812	MP:0003223	decreased_cardiomyocyte_apoptosis
	TBC1D3P6	MGI:3759812	MP:0004215	abnormal_myocardial_fiber_physiology
	TBC1D3P6	MGI:3759812	MP:0005278	abnormal_cholesterol_homeostasis
	TBC1D3P6	MGI:3759812	MP:0005291	abnormal_glucose_tolerance
	TBC1D3P6	MGI:3759812	MP:0005369	muscle_phenotype
	TBC1D3P6	MGI:3759812	MP:0005599	increased_cardiac_muscle_contractility
	TBC1D3P6	MGI:3759812	MP:0030022	decreased_muscle_cell_glucose_uptake
	TBC1D3P6	MGI:3760307	MP:0003658	abnormal_capillary_morphology
	TBC1D3P6	MGI:3760307	MP:0020329	decreased_capillary_density
	TBC1D3P6	MGI:3761381	MP:0031051	lymph_node_hemorrhage
	TBC1D3P6	MGI:3761815	MP:0001905	abnormal_dopamine_level
	TBC1D3P6	MGI:3761815	MP:0001906	increased_dopamine_level
	TBC1D3P6	MGI:3761930	MP:0003658	abnormal_capillary_morphology
	TBC1D3P6	MGI:3761930	MP:0004181	abnormal_carotid_artery_morphology
	TBC1D3P6	MGI:3762001	MP:0001262	decreased_body_weight
	TBC1D3P6	MGI:3762032	MP:0004938	dilated_vasculature
	TBC1D3P6	MGI:3762226	MP:0001260	increased_body_weight
	TBC1D3P6	MGI:3762227	MP:0001262	decreased_body_weight
	TBC1D3P6	MGI:3762255	MP:0000767	abnormal_smooth_muscle_morphology
	TBC1D3P6	MGI:3762255	MP:0005369	muscle_phenotype
	TBC1D3P6	MGI:3762382	MP:0000189	hypoglycemia
	TBC1D3P6	MGI:3762382	MP:0001260	increased_body_weight
	TBC1D3P6	MGI:3762382	MP:0002665	decreased_circulating_corticosterone_level
	TBC1D3P6	MGI:3762382	MP:0002891	increased_insulin_sensitivity
	TBC1D3P6	MGI:3762408	MP:0011509	dilated_glomerular_capillary
	TBC1D3P6	MGI:3762498	MP:0002842	increased_systemic_arterial_blood_pressure
	TBC1D3P6	MGI:3762563	MP:0005542	corneal_vascularization
	TBC1D3P6	MGI:3763088	MP:0001559	hyperglycemia
	TBC1D3P6	MGI:3763088	MP:0002078	abnormal_glucose_homeostasis
	TBC1D3P6	MGI:3763088	MP:0002727	decreased_circulating_insulin_level
	TBC1D3P6	MGI:3763088	MP:0003059	decreased_insulin_secretion
	TBC1D3P6	MGI:3763088	MP:0005293	impaired_glucose_tolerance
	TBC1D3P6	MGI:3763088	MP:0005331	insulin_resistance
	TBC1D3P6	MGI:3763192	MP:0031051	lymph_node_hemorrhage
	TBC1D3P6	MGI:3763247	MP:0010180	increased_susceptibility_to_weight_loss
	TBC1D3P6	MGI:3763286	MP:0000266	abnormal_heart_morphology
	TBC1D3P6	MGI:3763286	MP:0001260	increased_body_weight
	TBC1D3P6	MGI:3763286	MP:0001544	abnormal_cardiovascular_system_physiology
	TBC1D3P6	MGI:3763286	MP:0002079	increased_circulating_insulin_level
	TBC1D3P6	MGI:3763286	MP:0003916	decreased_heart_left_ventricle_weight
	TBC1D3P6	MGI:3763286	MP:0003921	abnormal_heart_left_ventricle_morphology
	TBC1D3P6	MGI:3763286	MP:0004215	abnormal_myocardial_fiber_physiology
	TBC1D3P6	MGI:3763544	MP:0001262	decreased_body_weight
	TBC1D3P6	MGI:3763721	MP:0001556	increased_circulating_HDL_cholesterol_level
	TBC1D3P6	MGI:3763888	MP:0003157	impaired_muscle_relaxation
	TBC1D3P6	MGI:3763888	MP:0004087	abnormal_muscle_fiber_morphology
	TBC1D3P6	MGI:3763888	MP:0005369	muscle_phenotype
	TBC1D3P6	MGI:3763889	MP:0003157	impaired_muscle_relaxation
	TBC1D3P6	MGI:3763889	MP:0004087	abnormal_muscle_fiber_morphology
	TBC1D3P6	MGI:3763889	MP:0005369	muscle_phenotype
	TBC1D3P6	MGI:3763890	MP:0003157	impaired_muscle_relaxation
	TBC1D3P6	MGI:3763890	MP:0004087	abnormal_muscle_fiber_morphology
	TBC1D3P6	MGI:3763890	MP:0004145	abnormal_muscle_electrophysiology
	TBC1D3P6	MGI:3763890	MP:0005369	muscle_phenotype
	TBC1D3P6	MGI:3763892	MP:0003157	impaired_muscle_relaxation
	TBC1D3P6	MGI:3763892	MP:0004087	abnormal_muscle_fiber_morphology
	TBC1D3P6	MGI:3763892	MP:0005369	muscle_phenotype
	TBC1D3P6	MGI:3763893	MP:0003157	impaired_muscle_relaxation
	TBC1D3P6	MGI:3763893	MP:0004087	abnormal_muscle_fiber_morphology
	TBC1D3P6	MGI:3763893	MP:0005369	muscle_phenotype
	TBC1D3P6	MGI:3763895	MP:0003157	impaired_muscle_relaxation
	TBC1D3P6	MGI:3763895	MP:0004087	abnormal_muscle_fiber_morphology
	TBC1D3P6	MGI:3763895	MP:0005369	muscle_phenotype
	TBC1D3P6	MGI:3763896	MP:0005369	muscle_phenotype
	TBC1D3P6	MGI:3764557	MP:0001263	weight_loss
	TBC1D3P6	MGI:3764557	MP:0005559	increased_circulating_glucose_level
	TBC1D3P6	MGI:3764662	MP:0005559	increased_circulating_glucose_level
	TBC1D3P6	MGI:3764669	MP:0002753	dilated_heart_left_ventricle
	TBC1D3P6	MGI:3764669	MP:0002833	increased_heart_weight
	TBC1D3P6	MGI:3764669	MP:0003037	increased_myocardial_infarct_size
	TBC1D3P6	MGI:3764669	MP:0003222	increased_cardiomyocyte_apoptosis
	TBC1D3P6	MGI:3764669	MP:0003822	decreased_left_ventricle_systolic_pressure
	TBC1D3P6	MGI:3764669	MP:0005369	muscle_phenotype
	TBC1D3P6	MGI:3764699	MP:0000465	gastrointestinal_hemorrhage
	TBC1D3P6	MGI:3764699	MP:0001614	abnormal_blood_vessel_morphology
	TBC1D3P6	MGI:3764699	MP:0001915	intracranial_hemorrhage
	TBC1D3P6	MGI:3764699	MP:0002551	abnormal_blood_coagulation
	TBC1D3P6	MGI:3764699	MP:0003423	reduced_thrombolysis
	TBC1D3P6	MGI:3764699	MP:0005048	abnormal_thrombosis
	TBC1D3P6	MGI:3764699	MP:0005435	hemoperitoneum
	TBC1D3P6	MGI:3764699	MP:0005464	abnormal_platelet_physiology
	TBC1D3P6	MGI:3764699	MP:0005606	increased_bleeding_time
	TBC1D3P6	MGI:3764699	MP:0005607	decreased_bleeding_time
	TBC1D3P6	MGI:3764699	MP:0006298	abnormal_platelet_activation
	TBC1D3P6	MGI:3764699	MP:0009446	abnormal_platelet_dense_granule_physiology
	TBC1D3P6	MGI:3764699	MP:0009549	decreased_platelet_aggregation
	TBC1D3P6	MGI:3764699	MP:0009586	increased_platelet_aggregation
	TBC1D3P6	MGI:3764699	MP:0020965	increased_platelet_dense_granule_secretion
	TBC1D3P6	MGI:3764699	MP:0020966	decreased_platelet_dense_granule_secretion
	TBC1D3P6	MGI:3764699	MP:0031051	lymph_node_hemorrhage
	TBC1D3P6	MGI:3764699	MP:0031120	decreased_susceptibility_to_induced_thrombosis
	TBC1D3P6	MGI:3764699	MP:0031121	increased_susceptibility_to_induced_thrombosis
	TBC1D3P6	MGI:3765057	MP:0000749	muscle_degeneration
	TBC1D3P6	MGI:3765057	MP:0001263	weight_loss
	TBC1D3P6	MGI:3765057	MP:0001544	abnormal_cardiovascular_system_physiology
	TBC1D3P6	MGI:3765057	MP:0002795	dilated_cardiomyopathy
	TBC1D3P6	MGI:3765057	MP:0002833	increased_heart_weight
	TBC1D3P6	MGI:3765057	MP:0003137	abnormal_impulse_conducting_system_conduction
	TBC1D3P6	MGI:3765057	MP:0003828	pulmonary_edema
	TBC1D3P6	MGI:3765057	MP:0003896	prolonged_PR_interval
	TBC1D3P6	MGI:3765057	MP:0004071	prolonged_P_wave
	TBC1D3P6	MGI:3765057	MP:0005369	muscle_phenotype
	TBC1D3P6	MGI:3765057	MP:0010392	prolonged_QRS_complex_duration
	TBC1D3P6	MGI:3765993	MP:0001262	decreased_body_weight
	TBC1D3P6	MGI:3766016	MP:0001263	weight_loss
	TBC1D3P6	MGI:3766016	MP:0001552	increased_circulating_triglyceride_level
	TBC1D3P6	MGI:3766016	MP:0001559	hyperglycemia
	TBC1D3P6	MGI:3766016	MP:0003059	decreased_insulin_secretion
	TBC1D3P6	MGI:3766016	MP:0005559	increased_circulating_glucose_level
	TBC1D3P6	MGI:3766098	MP:0000182	increased_circulating_LDL_cholesterol_level
	TBC1D3P6	MGI:3766098	MP:0001261	obese
	TBC1D3P6	MGI:3766098	MP:0002078	abnormal_glucose_homeostasis
	TBC1D3P6	MGI:3766098	MP:0002079	increased_circulating_insulin_level
	TBC1D3P6	MGI:3766098	MP:0005178	increased_circulating_cholesterol_level
	TBC1D3P6	MGI:3766098	MP:0005293	impaired_glucose_tolerance
	TBC1D3P6	MGI:3766098	MP:0005331	insulin_resistance
	TBC1D3P6	MGI:3766098	MP:0005559	increased_circulating_glucose_level
	TBC1D3P6	MGI:3766128	MP:0031384	impaired_blood-brain_barrier_function
	TBC1D3P6	MGI:3766468	MP:0002842	increased_systemic_arterial_blood_pressure
	TBC1D3P6	MGI:3766469	MP:0002842	increased_systemic_arterial_blood_pressure
	TBC1D3P6	MGI:3766500	MP:0001625	cardiac_hypertrophy
	TBC1D3P6	MGI:3766500	MP:0001627	abnormal_cardiac_output
	TBC1D3P6	MGI:3766500	MP:0002625	heart_left_ventricle_hypertrophy
	TBC1D3P6	MGI:3766500	MP:0002833	increased_heart_weight
	TBC1D3P6	MGI:3766500	MP:0002953	thick_ventricular_wall
	TBC1D3P6	MGI:3766500	MP:0003038	decreased_myocardial_infarct_size
	TBC1D3P6	MGI:3766500	MP:0003223	decreased_cardiomyocyte_apoptosis
	TBC1D3P6	MGI:3766500	MP:0003820	increased_left_ventricle_systolic_pressure
	TBC1D3P6	MGI:3766500	MP:0003821	decreased_left_ventricle_diastolic_pressure
	TBC1D3P6	MGI:3766500	MP:0003921	abnormal_heart_left_ventricle_morphology
	TBC1D3P6	MGI:3766500	MP:0004564	enlarged_myocardial_fiber
	TBC1D3P6	MGI:3766500	MP:0005369	muscle_phenotype
	TBC1D3P6	MGI:3766500	MP:0005406	abnormal_heart_size
	TBC1D3P6	MGI:3766500	MP:0005599	increased_cardiac_muscle_contractility
	TBC1D3P6	MGI:3766500	MP:0010724	thick_interventricular_septum
	TBC1D3P6	MGI:3767000	MP:0001556	increased_circulating_HDL_cholesterol_level
	TBC1D3P6	MGI:3767000	MP:0005178	increased_circulating_cholesterol_level
	TBC1D3P6	MGI:3767209	MP:0000250	abnormal_vasoconstriction
	TBC1D3P6	MGI:3767209	MP:0002191	abnormal_artery_morphology
	TBC1D3P6	MGI:3767209	MP:0003025	increased_vasoconstriction
	TBC1D3P6	MGI:3767209	MP:0003915	increased_left_ventricle_weight
	TBC1D3P6	MGI:3767209	MP:0004875	increased_mean_systemic_arterial_blood_pressure
	TBC1D3P6	MGI:3767209	MP:0005369	muscle_phenotype
	TBC1D3P6	MGI:3767209	MP:0006144	increased_systemic_arterial_systolic_blood_pressure
	TBC1D3P6	MGI:3767209	MP:0009873	abnormal_aorta_tunica_media_morphology
	TBC1D3P6	MGI:3767249	MP:0000286	abnormal_mitral_valve_morphology
	TBC1D3P6	MGI:3767249	MP:0010620	thick_mitral_valve
	TBC1D3P6	MGI:3767249	MP:0031118	cardiovalvulitis
	TBC1D3P6	MGI:3767581	MP:0001262	decreased_body_weight
	TBC1D3P6	MGI:3767581	MP:0001263	weight_loss
	TBC1D3P6	MGI:3767621	MP:0001260	increased_body_weight
	TBC1D3P6	MGI:3767621	MP:0001559	hyperglycemia
	TBC1D3P6	MGI:3767621	MP:0001636	irregular_heartbeat
	TBC1D3P6	MGI:3767621	MP:0001855	abnormal_atrial_thrombosis
	TBC1D3P6	MGI:3767621	MP:0002079	increased_circulating_insulin_level
	TBC1D3P6	MGI:3767621	MP:0002106	abnormal_muscle_physiology
	TBC1D3P6	MGI:3767621	MP:0003105	abnormal_heart_atrium_morphology
	TBC1D3P6	MGI:3767621	MP:0003137	abnormal_impulse_conducting_system_conduction
	TBC1D3P6	MGI:3767621	MP:0003141	cardiac_fibrosis
	TBC1D3P6	MGI:3767621	MP:0003222	increased_cardiomyocyte_apoptosis
	TBC1D3P6	MGI:3767621	MP:0004567	decreased_myocardial_fiber_number
	TBC1D3P6	MGI:3767621	MP:0005292	improved_glucose_tolerance
	TBC1D3P6	MGI:3767621	MP:0005294	abnormal_heart_ventricle_morphology
	TBC1D3P6	MGI:3767621	MP:0005369	muscle_phenotype
	TBC1D3P6	MGI:3767621	MP:0005559	increased_circulating_glucose_level
	TBC1D3P6	MGI:3767621	MP:0008022	dilated_heart_ventricle
	TBC1D3P6	MGI:3767621	MP:0008543	atrial_fibrillation
	TBC1D3P6	MGI:3767621	MP:0008950	ventricular_tachycardia
	TBC1D3P6	MGI:3767710	MP:0001263	weight_loss
	TBC1D3P6	MGI:3767710	MP:0002269	muscular_atrophy
	TBC1D3P6	MGI:3767710	MP:0005369	muscle_phenotype
	TBC1D3P6	MGI:3767712	MP:0000752	dystrophic_muscle
	TBC1D3P6	MGI:3767712	MP:0001263	weight_loss
	TBC1D3P6	MGI:3767712	MP:0002269	muscular_atrophy
	TBC1D3P6	MGI:3767712	MP:0005150	cachexia
	TBC1D3P6	MGI:3767712	MP:0005369	muscle_phenotype
	TBC1D3P6	MGI:3767807	MP:0002891	increased_insulin_sensitivity
	TBC1D3P6	MGI:3767807	MP:0005292	improved_glucose_tolerance
	TBC1D3P6	MGI:3767807	MP:0005659	decreased_susceptibility_to_diet-induced_obesity
	TBC1D3P6	MGI:3767986	MP:0000274	enlarged_heart
	TBC1D3P6	MGI:3768069	MP:0000182	increased_circulating_LDL_cholesterol_level
	TBC1D3P6	MGI:3768069	MP:0001552	increased_circulating_triglyceride_level
	TBC1D3P6	MGI:3768069	MP:0005145	increased_circulating_VLDL_cholesterol_level
	TBC1D3P6	MGI:3768069	MP:0005178	increased_circulating_cholesterol_level
	TBC1D3P6	MGI:3768069	MP:0005338	atherosclerotic_lesions
	TBC1D3P6	MGI:3768069	MP:0005339	increased_susceptibility_to_atherosclerosis
	TBC1D3P6	MGI:3768069	MP:0006083	abnormal_blood_vessel_elastic_tissue_morphology
	TBC1D3P6	MGI:3768406	MP:0000748	progressive_muscle_weakness
	TBC1D3P6	MGI:3768406	MP:0000752	dystrophic_muscle
	TBC1D3P6	MGI:3768406	MP:0001263	weight_loss
	TBC1D3P6	MGI:3768406	MP:0005369	muscle_phenotype
	TBC1D3P6	MGI:3768526	MP:0001263	weight_loss
	TBC1D3P6	MGI:3768567	MP:0001906	increased_dopamine_level
	TBC1D3P6	MGI:3768567	MP:0005643	decreased_dopamine_level
	TBC1D3P6	MGI:3768567	MP:0008489	slow_postnatal_weight_gain
	TBC1D3P6	MGI:3768568	MP:0001906	increased_dopamine_level
	TBC1D3P6	MGI:3769137	MP:0000343	abnormal_response_to_cardiac_infarction
	TBC1D3P6	MGI:3769137	MP:0001544	abnormal_cardiovascular_system_physiology
	TBC1D3P6	MGI:3769137	MP:0003105	abnormal_heart_atrium_morphology
	TBC1D3P6	MGI:3769137	MP:0003822	decreased_left_ventricle_systolic_pressure
	TBC1D3P6	MGI:3769137	MP:0003913	increased_heart_right_ventricle_weight
	TBC1D3P6	MGI:3769137	MP:0003915	increased_left_ventricle_weight
	TBC1D3P6	MGI:3769137	MP:0003921	abnormal_heart_left_ventricle_morphology
	TBC1D3P6	MGI:3769137	MP:0004215	abnormal_myocardial_fiber_physiology
	TBC1D3P6	MGI:3769137	MP:0005140	decreased_cardiac_muscle_contractility
	TBC1D3P6	MGI:3769137	MP:0005369	muscle_phenotype
	TBC1D3P6	MGI:3769137	MP:0005630	increased_lung_weight
	TBC1D3P6	MGI:3769137	MP:0006264	decreased_systemic_arterial_systolic_blood_pressure
	TBC1D3P6	MGI:3769518	MP:0000182	increased_circulating_LDL_cholesterol_level
	TBC1D3P6	MGI:3769518	MP:0005145	increased_circulating_VLDL_cholesterol_level
	TBC1D3P6	MGI:3769518	MP:0005317	increased_triglyceride_level
	TBC1D3P6	MGI:3769519	MP:0000182	increased_circulating_LDL_cholesterol_level
	TBC1D3P6	MGI:3769519	MP:0005145	increased_circulating_VLDL_cholesterol_level
	TBC1D3P6	MGI:3769661	MP:0000231	hypertension
	TBC1D3P6	MGI:3769661	MP:0001853	heart_inflammation
	TBC1D3P6	MGI:3769661	MP:0001914	hemorrhage
	TBC1D3P6	MGI:3769661	MP:0002833	increased_heart_weight
	TBC1D3P6	MGI:3769661	MP:0003141	cardiac_fibrosis
	TBC1D3P6	MGI:3769661	MP:0005140	decreased_cardiac_muscle_contractility
	TBC1D3P6	MGI:3769661	MP:0005369	muscle_phenotype
	TBC1D3P6	MGI:3769661	MP:0006144	increased_systemic_arterial_systolic_blood_pressure
	TBC1D3P6	MGI:3769661	MP:0010633	myocardium_hypertrophy
	TBC1D3P6	MGI:3769676	MP:0000740	impaired_smooth_muscle_contractility
	TBC1D3P6	MGI:3769676	MP:0002843	decreased_systemic_arterial_blood_pressure
	TBC1D3P6	MGI:3769676	MP:0005369	muscle_phenotype
	TBC1D3P6	MGI:3769996	MP:0001560	abnormal_circulating_insulin_level
	TBC1D3P6	MGI:3769996	MP:0002078	abnormal_glucose_homeostasis
	TBC1D3P6	MGI:3769996	MP:0002644	decreased_circulating_triglyceride_level
	TBC1D3P6	MGI:3769996	MP:0002891	increased_insulin_sensitivity
	TBC1D3P6	MGI:3769996	MP:0005292	improved_glucose_tolerance
	TBC1D3P6	MGI:3769996	MP:0005560	decreased_circulating_glucose_level
	TBC1D3P6	MGI:3769996	MP:0005659	decreased_susceptibility_to_diet-induced_obesity
	TBC1D3P6	MGI:3769996	MP:0006264	decreased_systemic_arterial_systolic_blood_pressure
	TBC1D3P6	MGI:3769996	MP:0008489	slow_postnatal_weight_gain
	TBC1D3P6	MGI:3769997	MP:0001262	decreased_body_weight
	TBC1D3P6	MGI:3769997	MP:0002078	abnormal_glucose_homeostasis
	TBC1D3P6	MGI:3769997	MP:0002079	increased_circulating_insulin_level
	TBC1D3P6	MGI:3769997	MP:0003026	decreased_vasoconstriction
	TBC1D3P6	MGI:3769997	MP:0005293	impaired_glucose_tolerance
	TBC1D3P6	MGI:3769997	MP:0005369	muscle_phenotype
	TBC1D3P6	MGI:3769997	MP:0005559	increased_circulating_glucose_level
	TBC1D3P6	MGI:3769997	MP:0006264	decreased_systemic_arterial_systolic_blood_pressure
	TBC1D3P6	MGI:3770246	MP:0000189	hypoglycemia
	TBC1D3P6	MGI:3770246	MP:0002078	abnormal_glucose_homeostasis
	TBC1D3P6	MGI:3770246	MP:0002079	increased_circulating_insulin_level
	TBC1D3P6	MGI:3770246	MP:0003058	increased_insulin_secretion
	TBC1D3P6	MGI:3770246	MP:0005292	improved_glucose_tolerance
	TBC1D3P6	MGI:3770304	MP:0003058	increased_insulin_secretion
	TBC1D3P6	MGI:3770304	MP:0003059	decreased_insulin_secretion
	TBC1D3P6	MGI:3770304	MP:0005293	impaired_glucose_tolerance
	TBC1D3P6	MGI:3770666	MP:0000189	hypoglycemia
	TBC1D3P6	MGI:3770666	MP:0001559	hyperglycemia
	TBC1D3P6	MGI:3770666	MP:0002079	increased_circulating_insulin_level
	TBC1D3P6	MGI:3770666	MP:0002727	decreased_circulating_insulin_level
	TBC1D3P6	MGI:3770666	MP:0003059	decreased_insulin_secretion
	TBC1D3P6	MGI:3770666	MP:0005292	improved_glucose_tolerance
	TBC1D3P6	MGI:3770666	MP:0005293	impaired_glucose_tolerance
	TBC1D3P6	MGI:3770666	MP:0005559	increased_circulating_glucose_level
	TBC1D3P6	MGI:3770666	MP:0013278	decreased_fasting_circulating_glucose_level
	TBC1D3P6	MGI:3770669	MP:0000189	hypoglycemia
	TBC1D3P6	MGI:3771188	MP:0002191	abnormal_artery_morphology
	TBC1D3P6	MGI:3771188	MP:0003233	prolonged_QT_interval
	TBC1D3P6	MGI:3771188	MP:0004510	myositis
	TBC1D3P6	MGI:3771188	MP:0005369	muscle_phenotype
	TBC1D3P6	MGI:3771188	MP:0009415	skeletal_muscle_degeneration
	TBC1D3P6	MGI:3771188	MP:0010392	prolonged_QRS_complex_duration
	TBC1D3P6	MGI:3771188	MP:0011310	abnormal_kidney_capillary_morphology
	TBC1D3P6	MGI:3771188	MP:0020081	myocardium_degeneration
	TBC1D3P6	MGI:3772360	MP:0003139	patent_ductus_arteriosus
	TBC1D3P6	MGI:3772360	MP:0005369	muscle_phenotype
	TBC1D3P6	MGI:3772360	MP:0011774	abnormal_urinary_bladder_detrusor_smooth_muscle_morphology
	TBC1D3P6	MGI:3772575	MP:0000250	abnormal_vasoconstriction
	TBC1D3P6	MGI:3772575	MP:0002191	abnormal_artery_morphology
	TBC1D3P6	MGI:3772575	MP:0003025	increased_vasoconstriction
	TBC1D3P6	MGI:3772575	MP:0003915	increased_left_ventricle_weight
	TBC1D3P6	MGI:3772575	MP:0004875	increased_mean_systemic_arterial_blood_pressure
	TBC1D3P6	MGI:3772575	MP:0005369	muscle_phenotype
	TBC1D3P6	MGI:3772575	MP:0006144	increased_systemic_arterial_systolic_blood_pressure
	TBC1D3P6	MGI:3772575	MP:0009873	abnormal_aorta_tunica_media_morphology
	TBC1D3P6	MGI:3772650	MP:0002644	decreased_circulating_triglyceride_level
	TBC1D3P6	MGI:3772650	MP:0005278	abnormal_cholesterol_homeostasis
	TBC1D3P6	MGI:3772650	MP:0005341	decreased_susceptibility_to_atherosclerosis
	TBC1D3P6	MGI:3772651	MP:0001552	increased_circulating_triglyceride_level
	TBC1D3P6	MGI:3772651	MP:0003980	increased_circulating_phospholipid_level
	TBC1D3P6	MGI:3772651	MP:0005178	increased_circulating_cholesterol_level
	TBC1D3P6	MGI:3772698	MP:0001263	weight_loss
	TBC1D3P6	MGI:3772769	MP:0001263	weight_loss
	TBC1D3P6	MGI:3772770	MP:0001263	weight_loss
	TBC1D3P6	MGI:3772770	MP:0008489	slow_postnatal_weight_gain
	TBC1D3P6	MGI:3772850	MP:0004143	muscle_hypertonia
	TBC1D3P6	MGI:3772850	MP:0005369	muscle_phenotype
	TBC1D3P6	MGI:3772922	MP:0005312	pericardial_effusion
	TBC1D3P6	MGI:3773074	MP:0005369	muscle_phenotype
	TBC1D3P6	MGI:3773079	MP:0001175	abnormal_lung_morphology
	TBC1D3P6	MGI:3773079	MP:0001176	abnormal_lung_development
	TBC1D3P6	MGI:3773079	MP:0001260	increased_body_weight
	TBC1D3P6	MGI:3773079	MP:0001262	decreased_body_weight
	TBC1D3P6	MGI:3773079	MP:0001958	emphysema
	TBC1D3P6	MGI:3773079	MP:0002270	abnormal_pulmonary_alveolus_morphology
	TBC1D3P6	MGI:3773079	MP:0004202	pulmonary_hyperplasia
	TBC1D3P6	MGI:3773079	MP:0004880	lung_cyst
	TBC1D3P6	MGI:3773079	MP:0005490	increased_club_cell_number
	TBC1D3P6	MGI:3773079	MP:0005560	decreased_circulating_glucose_level
	TBC1D3P6	MGI:3773079	MP:0010819	primary_atelectasis
	TBC1D3P6	MGI:3773079	MP:0010897	abnormal_bronchiole_epithelium_morphology
	TBC1D3P6	MGI:3773079	MP:0011018	pulmonary_hyaline_membrane_formation
	TBC1D3P6	MGI:3773867	MP:0001759	increased_urine_glucose_level
	TBC1D3P6	MGI:3773869	MP:0001759	increased_urine_glucose_level
	TBC1D3P6	MGI:3773891	MP:0001260	increased_body_weight
	TBC1D3P6	MGI:3774271	MP:0001262	decreased_body_weight
	TBC1D3P6	MGI:3774271	MP:0002727	decreased_circulating_insulin_level
	TBC1D3P6	MGI:3774271	MP:0002891	increased_insulin_sensitivity
	TBC1D3P6	MGI:3774271	MP:0005560	decreased_circulating_glucose_level
	TBC1D3P6	MGI:3774272	MP:0005559	increased_circulating_glucose_level
	TBC1D3P6	MGI:3774298	MP:0003059	decreased_insulin_secretion
	TBC1D3P6	MGI:3774298	MP:0005293	impaired_glucose_tolerance
	TBC1D3P6	MGI:3774595	MP:0001260	increased_body_weight
	TBC1D3P6	MGI:3774596	MP:0002079	increased_circulating_insulin_level
	TBC1D3P6	MGI:3774597	MP:0005559	increased_circulating_glucose_level
	TBC1D3P6	MGI:3774598	MP:0001260	increased_body_weight
	TBC1D3P6	MGI:3774599	MP:0005559	increased_circulating_glucose_level
	TBC1D3P6	MGI:3774600	MP:0002079	increased_circulating_insulin_level
	TBC1D3P6	MGI:3774664	MP:0005150	cachexia
	TBC1D3P6	MGI:3774932	MP:0005369	muscle_phenotype
	TBC1D3P6	MGI:3774932	MP:0009400	decreased_skeletal_muscle_fiber_size
	TBC1D3P6	MGI:3774942	MP:0005369	muscle_phenotype
	TBC1D3P6	MGI:3774942	MP:0009400	decreased_skeletal_muscle_fiber_size
	TBC1D3P6	MGI:3775302	MP:0001614	abnormal_blood_vessel_morphology
	TBC1D3P6	MGI:3775302	MP:0003658	abnormal_capillary_morphology
	TBC1D3P6	MGI:3775302	MP:0004125	abnormal_venule_morphology
	TBC1D3P6	MGI:3775302	MP:0006136	varicose_veins
	TBC1D3P6	MGI:3775302	MP:0020327	abnormal_capillary_branching_pattern
	TBC1D3P6	MGI:3775431	MP:0020414	abnormal_fibroblast_physiology
	TBC1D3P6	MGI:3775629	MP:0000343	abnormal_response_to_cardiac_infarction
	TBC1D3P6	MGI:3775797	MP:0000749	muscle_degeneration
	TBC1D3P6	MGI:3775797	MP:0001263	weight_loss
	TBC1D3P6	MGI:3775797	MP:0003084	abnormal_skeletal_muscle_fiber_morphology
	TBC1D3P6	MGI:3775797	MP:0005369	muscle_phenotype
	TBC1D3P6	MGI:3775797	MP:0009403	increased_variability_of_skeletal_muscle_fiber_size
	TBC1D3P6	MGI:3775797	MP:0009404	centrally_nucleated_skeletal_muscle_fibers
	TBC1D3P6	MGI:3775797	MP:0010239	decreased_skeletal_muscle_weight
	TBC1D3P6	MGI:3775830	MP:0000343	abnormal_response_to_cardiac_infarction
	TBC1D3P6	MGI:3775830	MP:0003037	increased_myocardial_infarct_size
	TBC1D3P6	MGI:3775921	MP:0000278	abnormal_myocardial_fiber_morphology
	TBC1D3P6	MGI:3775921	MP:0001263	weight_loss
	TBC1D3P6	MGI:3775921	MP:0001544	abnormal_cardiovascular_system_physiology
	TBC1D3P6	MGI:3775921	MP:0001625	cardiac_hypertrophy
	TBC1D3P6	MGI:3775921	MP:0002834	decreased_heart_weight
	TBC1D3P6	MGI:3775921	MP:0003828	pulmonary_edema
	TBC1D3P6	MGI:3775921	MP:0003921	abnormal_heart_left_ventricle_morphology
	TBC1D3P6	MGI:3775921	MP:0004215	abnormal_myocardial_fiber_physiology
	TBC1D3P6	MGI:3775921	MP:0004484	abnormal_response_of_heart_to_induced_stress
	TBC1D3P6	MGI:3775921	MP:0005369	muscle_phenotype
	TBC1D3P6	MGI:3775921	MP:0005608	cardiac_interstitial_fibrosis
	TBC1D3P6	MGI:3775921	MP:0010018	pulmonary_vascular_congestion
	TBC1D3P6	MGI:3775921	MP:0010579	increased_heart_left_ventricle_size
	TBC1D3P6	MGI:3775921	MP:0010894	pulmonary_alveolar_edema
	TBC1D3P6	MGI:3775921	MP:0011163	increased_wet-to-dry_lung_weight_ratio
	TBC1D3P6	MGI:3776090	MP:0001262	decreased_body_weight
	TBC1D3P6	MGI:3776542	MP:0001260	increased_body_weight
	TBC1D3P6	MGI:3776661	MP:0000751	myopathy
	TBC1D3P6	MGI:3776661	MP:0001262	decreased_body_weight
	TBC1D3P6	MGI:3776661	MP:0002079	increased_circulating_insulin_level
	TBC1D3P6	MGI:3776661	MP:0002128	abnormal_blood_circulation
	TBC1D3P6	MGI:3776661	MP:0003058	increased_insulin_secretion
	TBC1D3P6	MGI:3776661	MP:0005369	muscle_phenotype
	TBC1D3P6	MGI:3776661	MP:0005560	decreased_circulating_glucose_level
	TBC1D3P6	MGI:3776661	MP:0010559	heart_block
	TBC1D3P6	MGI:3776909	MP:0003141	cardiac_fibrosis
	TBC1D3P6	MGI:3776909	MP:0005048	abnormal_thrombosis
	TBC1D3P6	MGI:3776909	MP:0005330	cardiomyopathy
	TBC1D3P6	MGI:3776909	MP:0005369	muscle_phenotype
	TBC1D3P6	MGI:3776909	MP:0008725	enlarged_heart_atrium
	TBC1D3P6	MGI:3776909	MP:0010018	pulmonary_vascular_congestion
	TBC1D3P6	MGI:3776909	MP:0010019	liver_vascular_congestion
	TBC1D3P6	MGI:3778064	MP:0001262	decreased_body_weight
	TBC1D3P6	MGI:3778065	MP:0002834	decreased_heart_weight
	TBC1D3P6	MGI:3778272	MP:0001262	decreased_body_weight
	TBC1D3P6	MGI:3778272	MP:0002269	muscular_atrophy
	TBC1D3P6	MGI:3778272	MP:0005369	muscle_phenotype
	TBC1D3P6	MGI:3778679	MP:0001262	decreased_body_weight
	TBC1D3P6	MGI:3779013	MP:0005247	abnormal_extraocular_muscle_morphology
	TBC1D3P6	MGI:3779013	MP:0005369	muscle_phenotype
	TBC1D3P6	MGI:3779018	MP:0000749	muscle_degeneration
	TBC1D3P6	MGI:3779018	MP:0001263	weight_loss
	TBC1D3P6	MGI:3779018	MP:0003084	abnormal_skeletal_muscle_fiber_morphology
	TBC1D3P6	MGI:3779018	MP:0005369	muscle_phenotype
	TBC1D3P6	MGI:3779018	MP:0009403	increased_variability_of_skeletal_muscle_fiber_size
	TBC1D3P6	MGI:3779018	MP:0009404	centrally_nucleated_skeletal_muscle_fibers
	TBC1D3P6	MGI:3779018	MP:0010239	decreased_skeletal_muscle_weight
	TBC1D3P6	MGI:3779098	MP:0000266	abnormal_heart_morphology
	TBC1D3P6	MGI:3779098	MP:0000278	abnormal_myocardial_fiber_morphology
	TBC1D3P6	MGI:3779098	MP:0001544	abnormal_cardiovascular_system_physiology
	TBC1D3P6	MGI:3779098	MP:0002753	dilated_heart_left_ventricle
	TBC1D3P6	MGI:3779098	MP:0002795	dilated_cardiomyopathy
	TBC1D3P6	MGI:3779098	MP:0002833	increased_heart_weight
	TBC1D3P6	MGI:3779098	MP:0002834	decreased_heart_weight
	TBC1D3P6	MGI:3779098	MP:0003828	pulmonary_edema
	TBC1D3P6	MGI:3779098	MP:0003921	abnormal_heart_left_ventricle_morphology
	TBC1D3P6	MGI:3779098	MP:0004486	decreased_response_of_heart_to_induced_stress
	TBC1D3P6	MGI:3779098	MP:0004565	small_myocardial_fiber
	TBC1D3P6	MGI:3779098	MP:0004937	dilated_heart
	TBC1D3P6	MGI:3779098	MP:0005140	decreased_cardiac_muscle_contractility
	TBC1D3P6	MGI:3779098	MP:0005333	decreased_heart_rate
	TBC1D3P6	MGI:3779098	MP:0005369	muscle_phenotype
	TBC1D3P6	MGI:3779098	MP:0005560	decreased_circulating_glucose_level
	TBC1D3P6	MGI:3779098	MP:0005598	decreased_ventricle_muscle_contractility
	TBC1D3P6	MGI:3779098	MP:0005599	increased_cardiac_muscle_contractility
	TBC1D3P6	MGI:3780541	MP:0000183	decreased_circulating_LDL_cholesterol_level
	TBC1D3P6	MGI:3780541	MP:0000186	decreased_circulating_HDL_cholesterol_level
	TBC1D3P6	MGI:3780541	MP:0002644	decreased_circulating_triglyceride_level
	TBC1D3P6	MGI:3780541	MP:0002891	increased_insulin_sensitivity
	TBC1D3P6	MGI:3780541	MP:0005179	decreased_circulating_cholesterol_level
	TBC1D3P6	MGI:3780541	MP:0005292	improved_glucose_tolerance
	TBC1D3P6	MGI:3780541	MP:0005293	impaired_glucose_tolerance
	TBC1D3P6	MGI:3780541	MP:0005331	insulin_resistance
	TBC1D3P6	MGI:3780541	MP:0005659	decreased_susceptibility_to_diet-induced_obesity
	TBC1D3P6	MGI:3780541	MP:0009356	decreased_liver_triglyceride_level
	TBC1D3P6	MGI:3780541	MP:0010026	decreased_liver_cholesterol_level
	TBC1D3P6	MGI:3783595	MP:0004057	thin_myocardium_compact_layer
	TBC1D3P6	MGI:3783595	MP:0010402	ventricular_septal_defect
	TBC1D3P6	MGI:3783718	MP:0001544	abnormal_cardiovascular_system_physiology
	TBC1D3P6	MGI:3783718	MP:0003038	decreased_myocardial_infarct_size
	TBC1D3P6	MGI:3783718	MP:0005369	muscle_phenotype
	TBC1D3P6	MGI:3783718	MP:0005599	increased_cardiac_muscle_contractility
	TBC1D3P6	MGI:3783718	MP:0006085	myocardium_necrosis
	TBC1D3P6	MGI:3783731	MP:0003038	decreased_myocardial_infarct_size
	TBC1D3P6	MGI:3783731	MP:0005369	muscle_phenotype
	TBC1D3P6	MGI:3783731	MP:0005599	increased_cardiac_muscle_contractility
	TBC1D3P6	MGI:3783731	MP:0006085	myocardium_necrosis
	TBC1D3P6	MGI:3783906	MP:0001260	increased_body_weight
	TBC1D3P6	MGI:3783909	MP:0001260	increased_body_weight
	TBC1D3P6	MGI:3783978	MP:0001260	increased_body_weight
	TBC1D3P6	MGI:3783980	MP:0001260	increased_body_weight
	TBC1D3P6	MGI:3783981	MP:0001260	increased_body_weight
	TBC1D3P6	MGI:3783982	MP:0001260	increased_body_weight
	TBC1D3P6	MGI:3783983	MP:0001260	increased_body_weight
	TBC1D3P6	MGI:3784995	MP:0000749	muscle_degeneration
	TBC1D3P6	MGI:3784995	MP:0001263	weight_loss
	TBC1D3P6	MGI:3784995	MP:0001544	abnormal_cardiovascular_system_physiology
	TBC1D3P6	MGI:3784995	MP:0002795	dilated_cardiomyopathy
	TBC1D3P6	MGI:3784995	MP:0003137	abnormal_impulse_conducting_system_conduction
	TBC1D3P6	MGI:3784995	MP:0003828	pulmonary_edema
	TBC1D3P6	MGI:3784995	MP:0003898	abnormal_QRS_complex
	TBC1D3P6	MGI:3784995	MP:0003901	abnormal_PR_interval
	TBC1D3P6	MGI:3784995	MP:0004071	prolonged_P_wave
	TBC1D3P6	MGI:3784995	MP:0005369	muscle_phenotype
	TBC1D3P6	MGI:3785075	MP:0000749	muscle_degeneration
	TBC1D3P6	MGI:3785075	MP:0001263	weight_loss
	TBC1D3P6	MGI:3785075	MP:0002833	increased_heart_weight
	TBC1D3P6	MGI:3785075	MP:0005369	muscle_phenotype
	TBC1D3P6	MGI:3785078	MP:0000749	muscle_degeneration
	TBC1D3P6	MGI:3785078	MP:0001263	weight_loss
	TBC1D3P6	MGI:3785078	MP:0002833	increased_heart_weight
	TBC1D3P6	MGI:3785078	MP:0005369	muscle_phenotype
	TBC1D3P6	MGI:3785089	MP:0000747	muscle_weakness
	TBC1D3P6	MGI:3785089	MP:0000748	progressive_muscle_weakness
	TBC1D3P6	MGI:3785089	MP:0001263	weight_loss
	TBC1D3P6	MGI:3785089	MP:0005369	muscle_phenotype
	TBC1D3P6	MGI:3785265	MP:0000748	progressive_muscle_weakness
	TBC1D3P6	MGI:3785265	MP:0001263	weight_loss
	TBC1D3P6	MGI:3785265	MP:0005369	muscle_phenotype
	TBC1D3P6	MGI:3785283	MP:0005323	dystonia
	TBC1D3P6	MGI:3785283	MP:0005369	muscle_phenotype
	TBC1D3P6	MGI:3785476	MP:0001262	decreased_body_weight
	TBC1D3P6	MGI:3785477	MP:0001262	decreased_body_weight
	TBC1D3P6	MGI:3785574	MP:0001262	decreased_body_weight
	TBC1D3P6	MGI:3785574	MP:0002727	decreased_circulating_insulin_level
	TBC1D3P6	MGI:3785574	MP:0005560	decreased_circulating_glucose_level
	TBC1D3P6	MGI:3785740	MP:0001260	increased_body_weight
	TBC1D3P6	MGI:3785759	MP:0000249	abnormal_blood_vessel_physiology
	TBC1D3P6	MGI:3785759	MP:0001262	decreased_body_weight
	TBC1D3P6	MGI:3785759	MP:0001614	abnormal_blood_vessel_morphology
	TBC1D3P6	MGI:3785759	MP:0002191	abnormal_artery_morphology
	TBC1D3P6	MGI:3785759	MP:0002975	vascular_smooth_muscle_hypertrophy
	TBC1D3P6	MGI:3785759	MP:0004007	abnormal_lung_vasculature_morphology
	TBC1D3P6	MGI:3785759	MP:0005369	muscle_phenotype
	TBC1D3P6	MGI:3785759	MP:0006050	pulmonary_fibrosis
	TBC1D3P6	MGI:3785759	MP:0011309	abnormal_kidney_arterial_blood_vessel_morphology
	TBC1D3P6	MGI:3785759	MP:0011807	decreased_lung_fibroblast_proliferation
	TBC1D3P6	MGI:3785785	MP:0001263	weight_loss
	TBC1D3P6	MGI:3785785	MP:0004510	myositis
	TBC1D3P6	MGI:3785785	MP:0005369	muscle_phenotype
	TBC1D3P6	MGI:3785899	MP:0001260	increased_body_weight
	TBC1D3P6	MGI:3788931	MP:0000266	abnormal_heart_morphology
	TBC1D3P6	MGI:3788931	MP:0000278	abnormal_myocardial_fiber_morphology
	TBC1D3P6	MGI:3788931	MP:0001856	myocarditis
	TBC1D3P6	MGI:3788931	MP:0002753	dilated_heart_left_ventricle
	TBC1D3P6	MGI:3788931	MP:0002795	dilated_cardiomyopathy
	TBC1D3P6	MGI:3788931	MP:0005140	decreased_cardiac_muscle_contractility
	TBC1D3P6	MGI:3788931	MP:0005369	muscle_phenotype
	TBC1D3P6	MGI:3788931	MP:0005608	cardiac_interstitial_fibrosis
	TBC1D3P6	MGI:3788931	MP:0009416	cardiac_muscle_degeneration
	TBC1D3P6	MGI:3788931	MP:0009418	cardiac_muscle_atrophy
	TBC1D3P6	MGI:3788931	MP:0010019	liver_vascular_congestion
	TBC1D3P6	MGI:3788931	MP:0011925	abnormal_heart_echocardiography_feature
	TBC1D3P6	MGI:3789060	MP:0005341	decreased_susceptibility_to_atherosclerosis
	TBC1D3P6	MGI:3789061	MP:0005341	decreased_susceptibility_to_atherosclerosis
	TBC1D3P6	MGI:3789984	MP:0001262	decreased_body_weight
	TBC1D3P6	MGI:3790484	MP:0000255	blood_vessel_congestion
	TBC1D3P6	MGI:3790484	MP:0000280	thin_ventricular_wall
	TBC1D3P6	MGI:3790484	MP:0000281	abnormal_interventricular_septum_morphology
	TBC1D3P6	MGI:3790484	MP:0000284	double_outlet_right_ventricle
	TBC1D3P6	MGI:3790484	MP:0001178	pulmonary_hypoplasia
	TBC1D3P6	MGI:3790484	MP:0001262	decreased_body_weight
	TBC1D3P6	MGI:3790484	MP:0003649	decreased_heart_right_ventricle_size
	TBC1D3P6	MGI:3790484	MP:0006126	abnormal_cardiac_outflow_tract_development
	TBC1D3P6	MGI:3790484	MP:0010402	ventricular_septal_defect
	TBC1D3P6	MGI:3790484	MP:0010403	atrial_septal_defect
	TBC1D3P6	MGI:3790484	MP:0010454	abnormal_truncus_arteriosus_septation
	TBC1D3P6	MGI:3790484	MP:0014171	increased_fatty_acid_oxidation
	TBC1D3P6	MGI:3790485	MP:0000280	thin_ventricular_wall
	TBC1D3P6	MGI:3790485	MP:0010402	ventricular_septal_defect
	TBC1D3P6	MGI:3790485	MP:0010403	atrial_septal_defect
	TBC1D3P6	MGI:3790486	MP:0000255	blood_vessel_congestion
	TBC1D3P6	MGI:3790486	MP:0000280	thin_ventricular_wall
	TBC1D3P6	MGI:3790486	MP:0010402	ventricular_septal_defect
	TBC1D3P6	MGI:3790486	MP:0010403	atrial_septal_defect
	TBC1D3P6	MGI:3793484	MP:0000266	abnormal_heart_morphology
	TBC1D3P6	MGI:3793484	MP:0001544	abnormal_cardiovascular_system_physiology
	TBC1D3P6	MGI:3793484	MP:0002834	decreased_heart_weight
	TBC1D3P6	MGI:3793484	MP:0004215	abnormal_myocardial_fiber_physiology
	TBC1D3P6	MGI:3793484	MP:0008950	ventricular_tachycardia
	TBC1D3P6	MGI:3793484	MP:0009732	ventricular_premature_beat
	TBC1D3P6	MGI:3793484	MP:0010392	prolonged_QRS_complex_duration
	TBC1D3P6	MGI:3793485	MP:0002834	decreased_heart_weight
	TBC1D3P6	MGI:3793485	MP:0004215	abnormal_myocardial_fiber_physiology
	TBC1D3P6	MGI:3793691	MP:0000747	muscle_weakness
	TBC1D3P6	MGI:3793691	MP:0001262	decreased_body_weight
	TBC1D3P6	MGI:3793691	MP:0002269	muscular_atrophy
	TBC1D3P6	MGI:3793691	MP:0003084	abnormal_skeletal_muscle_fiber_morphology
	TBC1D3P6	MGI:3793691	MP:0005369	muscle_phenotype
	TBC1D3P6	MGI:3793691	MP:0009399	increased_skeletal_muscle_fiber_size
	TBC1D3P6	MGI:3793691	MP:0009406	decreased_skeletal_muscle_fiber_number
	TBC1D3P6	MGI:3793699	MP:0001262	decreased_body_weight
	TBC1D3P6	MGI:3793699	MP:0003084	abnormal_skeletal_muscle_fiber_morphology
	TBC1D3P6	MGI:3793699	MP:0005369	muscle_phenotype
	TBC1D3P6	MGI:3793719	MP:0000266	abnormal_heart_morphology
	TBC1D3P6	MGI:3793719	MP:0001625	cardiac_hypertrophy
	TBC1D3P6	MGI:3793719	MP:0002625	heart_left_ventricle_hypertrophy
	TBC1D3P6	MGI:3793720	MP:0001625	cardiac_hypertrophy
	TBC1D3P6	MGI:3793720	MP:0002625	heart_left_ventricle_hypertrophy
	TBC1D3P6	MGI:3793720	MP:0002753	dilated_heart_left_ventricle
	TBC1D3P6	MGI:3793720	MP:0002833	increased_heart_weight
	TBC1D3P6	MGI:3793720	MP:0002972	abnormal_cardiac_muscle_contractility
	TBC1D3P6	MGI:3793720	MP:0004566	myocardial_fiber_degeneration
	TBC1D3P6	MGI:3793720	MP:0005140	decreased_cardiac_muscle_contractility
	TBC1D3P6	MGI:3793720	MP:0005369	muscle_phenotype
	TBC1D3P6	MGI:3793720	MP:0005592	abnormal_vascular_smooth_muscle_morphology
	TBC1D3P6	MGI:3793720	MP:0006138	congestive_heart_failure
	TBC1D3P6	MGI:3793720	MP:0010551	abnormal_coronary_vessel_morphology
	TBC1D3P6	MGI:3793734	MP:0001262	decreased_body_weight
	TBC1D3P6	MGI:3793767	MP:0000266	abnormal_heart_morphology
	TBC1D3P6	MGI:3793767	MP:0002190	disorganized_myocardium
	TBC1D3P6	MGI:3793767	MP:0002624	abnormal_tricuspid_valve_morphology
	TBC1D3P6	MGI:3793767	MP:0002625	heart_left_ventricle_hypertrophy
	TBC1D3P6	MGI:3793767	MP:0002833	increased_heart_weight
	TBC1D3P6	MGI:3793767	MP:0002953	thick_ventricular_wall
	TBC1D3P6	MGI:3793767	MP:0004215	abnormal_myocardial_fiber_physiology
	TBC1D3P6	MGI:3793767	MP:0005369	muscle_phenotype
	TBC1D3P6	MGI:3793767	MP:0010551	abnormal_coronary_vessel_morphology
	TBC1D3P6	MGI:3793767	MP:0010620	thick_mitral_valve
	TBC1D3P6	MGI:3793767	MP:0011925	abnormal_heart_echocardiography_feature
	TBC1D3P6	MGI:3793767	MP:0020409	abnormal_cardiac_thrombosis
	TBC1D3P6	MGI:3793767	MP:0020419	decreased_cardiac_muscle_relaxation
	TBC1D3P6	MGI:3793795	MP:0004087	abnormal_muscle_fiber_morphology
	TBC1D3P6	MGI:3793795	MP:0004233	abnormal_muscle_weight
	TBC1D3P6	MGI:3793795	MP:0005369	muscle_phenotype
	TBC1D3P6	MGI:3793795	MP:0009402	decreased_skeletal_muscle_fiber_diameter
	TBC1D3P6	MGI:3793795	MP:0009404	centrally_nucleated_skeletal_muscle_fibers
	TBC1D3P6	MGI:3793795	MP:0009409	abnormal_skeletal_muscle_fiber_type_ratio
	TBC1D3P6	MGI:3793847	MP:0000249	abnormal_blood_vessel_physiology
	TBC1D3P6	MGI:3793847	MP:0000259	abnormal_vascular_development
	TBC1D3P6	MGI:3793847	MP:0000260	abnormal_angiogenesis
	TBC1D3P6	MGI:3793847	MP:0000364	abnormal_vascular_regression
	TBC1D3P6	MGI:3793847	MP:0001614	abnormal_blood_vessel_morphology
	TBC1D3P6	MGI:3793847	MP:0001634	internal_hemorrhage
	TBC1D3P6	MGI:3793847	MP:0001914	hemorrhage
	TBC1D3P6	MGI:3793847	MP:0002715	decreased_glycogen_catabolism_rate
	TBC1D3P6	MGI:3793847	MP:0002792	abnormal_retina_vasculature_morphology
	TBC1D3P6	MGI:3793847	MP:0003227	abnormal_vascular_branching_morphogenesis
	TBC1D3P6	MGI:3793847	MP:0003229	abnormal_vitelline_vasculature_morphology
	TBC1D3P6	MGI:3793847	MP:0003658	abnormal_capillary_morphology
	TBC1D3P6	MGI:3793847	MP:0003719	abnormal_pericyte_morphology
	TBC1D3P6	MGI:3793847	MP:0003852	skeletal_muscle_necrosis
	TBC1D3P6	MGI:3793847	MP:0004003	abnormal_vascular_endothelial_cell_physiology
	TBC1D3P6	MGI:3793847	MP:0004175	telangiectases
	TBC1D3P6	MGI:3793847	MP:0004950	abnormal_brain_vasculature_morphology
	TBC1D3P6	MGI:3793847	MP:0005369	muscle_phenotype
	TBC1D3P6	MGI:3793847	MP:0005601	increased_angiogenesis
	TBC1D3P6	MGI:3793847	MP:0005602	decreased_angiogenesis
	TBC1D3P6	MGI:3793847	MP:0006057	decreased_vascular_endothelial_cell_number
	TBC1D3P6	MGI:3793847	MP:0008489	slow_postnatal_weight_gain
	TBC1D3P6	MGI:3793847	MP:0008803	abnormal_placental_labyrinth_vasculature_morphology
	TBC1D3P6	MGI:3793847	MP:0009402	decreased_skeletal_muscle_fiber_diameter
	TBC1D3P6	MGI:3793847	MP:0010097	abnormal_retina_blood_vessel_morphology
	TBC1D3P6	MGI:3793847	MP:0010098	abnormal_retina_blood_vessel_pattern
	TBC1D3P6	MGI:3793847	MP:0020316	decreased_vascular_endothelial_cell_proliferation
	TBC1D3P6	MGI:3793847	MP:0031384	impaired_blood-brain_barrier_function
	TBC1D3P6	MGI:3793861	MP:0001263	weight_loss
	TBC1D3P6	MGI:3793861	MP:0002269	muscular_atrophy
	TBC1D3P6	MGI:3793861	MP:0005369	muscle_phenotype
	TBC1D3P6	MGI:3794318	MP:0002626	increased_heart_rate
	TBC1D3P6	MGI:3794322	MP:0001556	increased_circulating_HDL_cholesterol_level
	TBC1D3P6	MGI:3794324	MP:0001556	increased_circulating_HDL_cholesterol_level
	TBC1D3P6	MGI:3794330	MP:0001556	increased_circulating_HDL_cholesterol_level
	TBC1D3P6	MGI:3794332	MP:0001556	increased_circulating_HDL_cholesterol_level
	TBC1D3P6	MGI:3794334	MP:0001556	increased_circulating_HDL_cholesterol_level
	TBC1D3P6	MGI:3794336	MP:0001556	increased_circulating_HDL_cholesterol_level
	TBC1D3P6	MGI:3794339	MP:0001556	increased_circulating_HDL_cholesterol_level
	TBC1D3P6	MGI:3795161	MP:0001552	increased_circulating_triglyceride_level
	TBC1D3P6	MGI:3795165	MP:0001556	increased_circulating_HDL_cholesterol_level
	TBC1D3P6	MGI:3795169	MP:0001556	increased_circulating_HDL_cholesterol_level
	TBC1D3P6	MGI:3795174	MP:0004122	abnormal_sinus_arrhythmia
	TBC1D3P6	MGI:3795179	MP:0003057	abnormal_epicardium_morphology
	TBC1D3P6	MGI:3795179	MP:0003916	decreased_heart_left_ventricle_weight
	TBC1D3P6	MGI:3795192	MP:0002753	dilated_heart_left_ventricle
	TBC1D3P6	MGI:3795192	MP:0003057	abnormal_epicardium_morphology
	TBC1D3P6	MGI:3795192	MP:0003916	decreased_heart_left_ventricle_weight
	TBC1D3P6	MGI:3795196	MP:0002753	dilated_heart_left_ventricle
	TBC1D3P6	MGI:3795196	MP:0003057	abnormal_epicardium_morphology
	TBC1D3P6	MGI:3795196	MP:0003916	decreased_heart_left_ventricle_weight
	TBC1D3P6	MGI:3795205	MP:0005333	decreased_heart_rate
	TBC1D3P6	MGI:3795461	MP:0001179	thick_pulmonary_interalveolar_septum
	TBC1D3P6	MGI:3795461	MP:0003426	pulmonary_interstitial_fibrosis
	TBC1D3P6	MGI:3795461	MP:0010018	pulmonary_vascular_congestion
	TBC1D3P6	MGI:3795461	MP:0010020	spleen_vascular_congestion
	TBC1D3P6	MGI:3795461	MP:0010022	brain_vascular_congestion
	TBC1D3P6	MGI:3795461	MP:0010909	pulmonary_alveolar_hemorrhage
	TBC1D3P6	MGI:3795461	MP:0011312	abnormal_kidney_afferent_arteriole_morphology
	TBC1D3P6	MGI:3795461	MP:0011433	glomerular_capillary_congestion
	TBC1D3P6	MGI:3795764	MP:0002128	abnormal_blood_circulation
	TBC1D3P6	MGI:3795764	MP:0003852	skeletal_muscle_necrosis
	TBC1D3P6	MGI:3796062	MP:0003719	abnormal_pericyte_morphology
	TBC1D3P6	MGI:3797112	MP:0010180	increased_susceptibility_to_weight_loss
	TBC1D3P6	MGI:3797603	MP:0000278	abnormal_myocardial_fiber_morphology
	TBC1D3P6	MGI:3797603	MP:0001625	cardiac_hypertrophy
	TBC1D3P6	MGI:3797603	MP:0002190	disorganized_myocardium
	TBC1D3P6	MGI:3797603	MP:0002625	heart_left_ventricle_hypertrophy
	TBC1D3P6	MGI:3797603	MP:0002833	increased_heart_weight
	TBC1D3P6	MGI:3797603	MP:0002953	thick_ventricular_wall
	TBC1D3P6	MGI:3797603	MP:0004058	abnormal_ventricle_papillary_muscle_morphology
	TBC1D3P6	MGI:3797603	MP:0004089	dilated_sarcoplasmic_reticulum
	TBC1D3P6	MGI:3797603	MP:0005369	muscle_phenotype
	TBC1D3P6	MGI:3797603	MP:0005599	increased_cardiac_muscle_contractility
	TBC1D3P6	MGI:3797603	MP:0005608	cardiac_interstitial_fibrosis
	TBC1D3P6	MGI:3797603	MP:0006117	aortic_valve_stenosis
	TBC1D3P6	MGI:3797603	MP:0010593	thick_aortic_valve_cusps
	TBC1D3P6	MGI:3797725	MP:0006144	increased_systemic_arterial_systolic_blood_pressure
	TBC1D3P6	MGI:3797738	MP:0000278	abnormal_myocardial_fiber_morphology
	TBC1D3P6	MGI:3797738	MP:0001260	increased_body_weight
	TBC1D3P6	MGI:3797738	MP:0005369	muscle_phenotype
	TBC1D3P6	MGI:3798048	MP:0001263	weight_loss
	TBC1D3P6	MGI:3798049	MP:0001263	weight_loss
	TBC1D3P6	MGI:3798059	MP:0001262	decreased_body_weight
	TBC1D3P6	MGI:3798060	MP:0001262	decreased_body_weight
	TBC1D3P6	MGI:3798061	MP:0001177	atelectasis
	TBC1D3P6	MGI:3798169	MP:0001262	decreased_body_weight
	TBC1D3P6	MGI:3798489	MP:0001559	hyperglycemia
	TBC1D3P6	MGI:3798489	MP:0001759	increased_urine_glucose_level
	TBC1D3P6	MGI:3798957	MP:0002127	abnormal_cardiovascular_system_morphology
	TBC1D3P6	MGI:3798981	MP:0000186	decreased_circulating_HDL_cholesterol_level
	TBC1D3P6	MGI:3798981	MP:0005179	decreased_circulating_cholesterol_level
	TBC1D3P6	MGI:3799058	MP:0003982	increased_cholesterol_level
	TBC1D3P6	MGI:3799058	MP:0005178	increased_circulating_cholesterol_level
	TBC1D3P6	MGI:3799203	MP:0000186	decreased_circulating_HDL_cholesterol_level
	TBC1D3P6	MGI:3799203	MP:0005179	decreased_circulating_cholesterol_level
	TBC1D3P6	MGI:3800224	MP:0000186	decreased_circulating_HDL_cholesterol_level
	TBC1D3P6	MGI:3800224	MP:0005179	decreased_circulating_cholesterol_level
	TBC1D3P6	MGI:3800752	MP:0001260	increased_body_weight
	TBC1D3P6	MGI:3801328	MP:0000186	decreased_circulating_HDL_cholesterol_level
	TBC1D3P6	MGI:3801328	MP:0005179	decreased_circulating_cholesterol_level
	TBC1D3P6	MGI:3802582	MP:0003711	pathological_neovascularization
	TBC1D3P6	MGI:3802582	MP:0005601	increased_angiogenesis
	TBC1D3P6	MGI:3802587	MP:0001262	decreased_body_weight
	TBC1D3P6	MGI:3802641	MP:0010144	abnormal_tumor_vascularization
	TBC1D3P6	MGI:3804437	MP:0003710	abnormal_physiological_neovascularization
	TBC1D3P6	MGI:3804438	MP:0001864	vascular_inflammation
	TBC1D3P6	MGI:3804441	MP:0001864	vascular_inflammation
	TBC1D3P6	MGI:3804441	MP:0003710	abnormal_physiological_neovascularization
	TBC1D3P6	MGI:3804894	MP:0002644	decreased_circulating_triglyceride_level
	TBC1D3P6	MGI:3804894	MP:0002727	decreased_circulating_insulin_level
	TBC1D3P6	MGI:3804894	MP:0005179	decreased_circulating_cholesterol_level
	TBC1D3P6	MGI:3804894	MP:0005331	insulin_resistance
	TBC1D3P6	MGI:3804894	MP:0005560	decreased_circulating_glucose_level
	TBC1D3P6	MGI:3804894	MP:0005659	decreased_susceptibility_to_diet-induced_obesity
	TBC1D3P6	MGI:3804895	MP:0005178	increased_circulating_cholesterol_level
	TBC1D3P6	MGI:3804895	MP:0005331	insulin_resistance
	TBC1D3P6	MGI:3804895	MP:0005658	increased_susceptibility_to_diet-induced_obesity
	TBC1D3P6	MGI:3804896	MP:0001554	increased_circulating_free_fatty_acids_level
	TBC1D3P6	MGI:3804896	MP:0005659	decreased_susceptibility_to_diet-induced_obesity
	TBC1D3P6	MGI:3805019	MP:0002626	increased_heart_rate
	TBC1D3P6	MGI:3805019	MP:0002795	dilated_cardiomyopathy
	TBC1D3P6	MGI:3805019	MP:0003233	prolonged_QT_interval
	TBC1D3P6	MGI:3805019	MP:0004215	abnormal_myocardial_fiber_physiology
	TBC1D3P6	MGI:3805019	MP:0004937	dilated_heart
	TBC1D3P6	MGI:3805019	MP:0005140	decreased_cardiac_muscle_contractility
	TBC1D3P6	MGI:3805019	MP:0005369	muscle_phenotype
	TBC1D3P6	MGI:3805019	MP:0006138	congestive_heart_failure
	TBC1D3P6	MGI:3805019	MP:0010392	prolonged_QRS_complex_duration
	TBC1D3P6	MGI:3805019	MP:0010508	abnormal_heart_electrocardiography_waveform_feature
	TBC1D3P6	MGI:3805019	MP:0010553	prolonged_HV_interval
	TBC1D3P6	MGI:3805529	MP:0001864	vascular_inflammation
	TBC1D3P6	MGI:3805998	MP:0002644	decreased_circulating_triglyceride_level
	TBC1D3P6	MGI:3805998	MP:0005560	decreased_circulating_glucose_level
	TBC1D3P6	MGI:3806288	MP:0001262	decreased_body_weight
	TBC1D3P6	MGI:3806309	MP:0000260	abnormal_angiogenesis
	TBC1D3P6	MGI:3806309	MP:0003070	increased_vascular_permeability
	TBC1D3P6	MGI:3806309	MP:0008852	retina_neovascularization
	TBC1D3P6	MGI:3806309	MP:0009660	abnormal_induced_retina_neovascularization
	TBC1D3P6	MGI:3806348	MP:0000186	decreased_circulating_HDL_cholesterol_level
	TBC1D3P6	MGI:3806348	MP:0005179	decreased_circulating_cholesterol_level
	TBC1D3P6	MGI:3806460	MP:0002354	abnormal_spleen_trabecular_artery_morphology
	TBC1D3P6	MGI:3806481	MP:0000186	decreased_circulating_HDL_cholesterol_level
	TBC1D3P6	MGI:3806481	MP:0005179	decreased_circulating_cholesterol_level
	TBC1D3P6	MGI:3806808	MP:0000186	decreased_circulating_HDL_cholesterol_level
	TBC1D3P6	MGI:3806808	MP:0005179	decreased_circulating_cholesterol_level
	TBC1D3P6	MGI:3806818	MP:0000186	decreased_circulating_HDL_cholesterol_level
	TBC1D3P6	MGI:3806818	MP:0005179	decreased_circulating_cholesterol_level
	TBC1D3P6	MGI:3806869	MP:0031003	increased_kidney_glycogen_level
	TBC1D3P6	MGI:3807016	MP:0000186	decreased_circulating_HDL_cholesterol_level
	TBC1D3P6	MGI:3807211	MP:0004834	ovary_hemorrhage
	TBC1D3P6	MGI:3807971	MP:0000186	decreased_circulating_HDL_cholesterol_level
	TBC1D3P6	MGI:3807971	MP:0005179	decreased_circulating_cholesterol_level
	TBC1D3P6	MGI:3808774	MP:0002792	abnormal_retina_vasculature_morphology
	TBC1D3P6	MGI:3808781	MP:0002792	abnormal_retina_vasculature_morphology
	TBC1D3P6	MGI:3810466	MP:0005150	cachexia
	TBC1D3P6	MGI:3810528	MP:0002792	abnormal_retina_vasculature_morphology
	TBC1D3P6	MGI:3810545	MP:0001614	abnormal_blood_vessel_morphology
	TBC1D3P6	MGI:3810646	MP:0001262	decreased_body_weight
	TBC1D3P6	MGI:3810703	MP:0000186	decreased_circulating_HDL_cholesterol_level
	TBC1D3P6	MGI:3810703	MP:0005179	decreased_circulating_cholesterol_level
	TBC1D3P6	MGI:3810926	MP:0001175	abnormal_lung_morphology
	TBC1D3P6	MGI:3810926	MP:0005178	increased_circulating_cholesterol_level
	TBC1D3P6	MGI:3810926	MP:0005338	atherosclerotic_lesions
	TBC1D3P6	MGI:3810926	MP:0006050	pulmonary_fibrosis
	TBC1D3P6	MGI:3811053	MP:0001596	hypotension
	TBC1D3P6	MGI:3811087	MP:0001596	hypotension
	TBC1D3P6	MGI:3811262	MP:0001175	abnormal_lung_morphology
	TBC1D3P6	MGI:3811262	MP:0001176	abnormal_lung_development
	TBC1D3P6	MGI:3811262	MP:0001177	atelectasis
	TBC1D3P6	MGI:3811262	MP:0002270	abnormal_pulmonary_alveolus_morphology
	TBC1D3P6	MGI:3811262	MP:0004202	pulmonary_hyperplasia
	TBC1D3P6	MGI:3811270	MP:0002667	decreased_circulating_aldosterone_level
	TBC1D3P6	MGI:3811270	MP:0002833	increased_heart_weight
	TBC1D3P6	MGI:3811270	MP:0004217	salt-sensitive_hypertension
	TBC1D3P6	MGI:3811270	MP:0004875	increased_mean_systemic_arterial_blood_pressure
	TBC1D3P6	MGI:3811270	MP:0005440	increased_glycogen_level
	TBC1D3P6	MGI:3811270	MP:0005643	decreased_dopamine_level
	TBC1D3P6	MGI:3811270	MP:0006144	increased_systemic_arterial_systolic_blood_pressure
	TBC1D3P6	MGI:3811777	MP:0001262	decreased_body_weight
	TBC1D3P6	MGI:3811777	MP:0002079	increased_circulating_insulin_level
	TBC1D3P6	MGI:3811777	MP:0005559	increased_circulating_glucose_level
	TBC1D3P6	MGI:3811842	MP:0001559	hyperglycemia
	TBC1D3P6	MGI:3811902	MP:0001554	increased_circulating_free_fatty_acids_level
	TBC1D3P6	MGI:3811903	MP:0001554	increased_circulating_free_fatty_acids_level
	TBC1D3P6	MGI:3812037	MP:0000231	hypertension
	TBC1D3P6	MGI:3812093	MP:0001596	hypotension
	TBC1D3P6	MGI:3812117	MP:0000231	hypertension
	TBC1D3P6	MGI:3812125	MP:0000231	hypertension
	TBC1D3P6	MGI:3812318	MP:0000231	hypertension
	TBC1D3P6	MGI:3812327	MP:0001596	hypotension
	TBC1D3P6	MGI:3812335	MP:0001556	increased_circulating_HDL_cholesterol_level
	TBC1D3P6	MGI:3812335	MP:0005178	increased_circulating_cholesterol_level
	TBC1D3P6	MGI:3812360	MP:0001596	hypotension
	TBC1D3P6	MGI:3812393	MP:0000231	hypertension
	TBC1D3P6	MGI:3813244	MP:0001263	weight_loss
	TBC1D3P6	MGI:3813453	MP:0000752	dystrophic_muscle
	TBC1D3P6	MGI:3813453	MP:0003157	impaired_muscle_relaxation
	TBC1D3P6	MGI:3813453	MP:0003896	prolonged_PR_interval
	TBC1D3P6	MGI:3813453	MP:0005369	muscle_phenotype
	TBC1D3P6	MGI:3813453	MP:0006141	abnormal_atrioventricular_node_conduction
	TBC1D3P6	MGI:3813453	MP:0009403	increased_variability_of_skeletal_muscle_fiber_size
	TBC1D3P6	MGI:3813453	MP:0009404	centrally_nucleated_skeletal_muscle_fibers
	TBC1D3P6	MGI:3813453	MP:0009413	skeletal_muscle_fiber_atrophy
	TBC1D3P6	MGI:3813480	MP:0008489	slow_postnatal_weight_gain
	TBC1D3P6	MGI:3813492	MP:0000484	abnormal_pulmonary_artery_morphology
	TBC1D3P6	MGI:3813492	MP:0001175	abnormal_lung_morphology
	TBC1D3P6	MGI:3813492	MP:0003141	cardiac_fibrosis
	TBC1D3P6	MGI:3813492	MP:0004007	abnormal_lung_vasculature_morphology
	TBC1D3P6	MGI:3813492	MP:0005369	muscle_phenotype
	TBC1D3P6	MGI:3813492	MP:0005489	vascular_smooth_muscle_hyperplasia
	TBC1D3P6	MGI:3813492	MP:0005630	increased_lung_weight
	TBC1D3P6	MGI:3813492	MP:0006050	pulmonary_fibrosis
	TBC1D3P6	MGI:3813494	MP:0000243	myoclonus
	TBC1D3P6	MGI:3813494	MP:0005369	muscle_phenotype
	TBC1D3P6	MGI:3813563	MP:0001596	hypotension
	TBC1D3P6	MGI:3813722	MP:0000267	abnormal_heart_development
	TBC1D3P6	MGI:3813722	MP:0001544	abnormal_cardiovascular_system_physiology
	TBC1D3P6	MGI:3813722	MP:0003140	dilated_heart_atrium
	TBC1D3P6	MGI:3813722	MP:0003141	cardiac_fibrosis
	TBC1D3P6	MGI:3813722	MP:0009732	ventricular_premature_beat
	TBC1D3P6	MGI:3813722	MP:0010500	myocardium_hypoplasia
	TBC1D3P6	MGI:3813722	MP:0010502	ventricle_myocardium_hypoplasia
	TBC1D3P6	MGI:3813722	MP:0010546	abnormal_subendocardium_layer_morphology
	TBC1D3P6	MGI:3813832	MP:0001596	hypotension
	TBC1D3P6	MGI:3813869	MP:0001262	decreased_body_weight
	TBC1D3P6	MGI:3813869	MP:0005323	dystonia
	TBC1D3P6	MGI:3813869	MP:0005369	muscle_phenotype
	TBC1D3P6	MGI:3813942	MP:0005369	muscle_phenotype
	TBC1D3P6	MGI:3814079	MP:0001596	hypotension
	TBC1D3P6	MGI:3814702	MP:0000273	overriding_aortic_valve
	TBC1D3P6	MGI:3814702	MP:0000299	failure_of_atrioventricular_cushion_closure
	TBC1D3P6	MGI:3814702	MP:0000644	dextrocardia
	TBC1D3P6	MGI:3814702	MP:0010412	atrioventricular_septal_defect
	TBC1D3P6	MGI:3814702	MP:0010418	perimembraneous_ventricular_septal_defect
	TBC1D3P6	MGI:3814820	MP:0002626	increased_heart_rate
	TBC1D3P6	MGI:3814826	MP:0003928	increased_heart_rate_variability
	TBC1D3P6	MGI:3815154	MP:0001260	increased_body_weight
	TBC1D3P6	MGI:3815160	MP:0001260	increased_body_weight
	TBC1D3P6	MGI:3815160	MP:0005559	increased_circulating_glucose_level
	TBC1D3P6	MGI:3815415	MP:0005293	impaired_glucose_tolerance
	TBC1D3P6	MGI:3815415	MP:0005559	increased_circulating_glucose_level
	TBC1D3P6	MGI:3815539	MP:0003963	abnormal_corticosterone_level
	TBC1D3P6	MGI:3817468	MP:0005369	muscle_phenotype
	TBC1D3P6	MGI:3817469	MP:0000752	dystrophic_muscle
	TBC1D3P6	MGI:3817469	MP:0001262	decreased_body_weight
	TBC1D3P6	MGI:3817469	MP:0003084	abnormal_skeletal_muscle_fiber_morphology
	TBC1D3P6	MGI:3817469	MP:0004819	decreased_skeletal_muscle_mass
	TBC1D3P6	MGI:3817469	MP:0005369	muscle_phenotype
	TBC1D3P6	MGI:3817469	MP:0009404	centrally_nucleated_skeletal_muscle_fibers
	TBC1D3P6	MGI:3817470	MP:0000752	dystrophic_muscle
	TBC1D3P6	MGI:3817470	MP:0001262	decreased_body_weight
	TBC1D3P6	MGI:3817470	MP:0003084	abnormal_skeletal_muscle_fiber_morphology
	TBC1D3P6	MGI:3817470	MP:0004819	decreased_skeletal_muscle_mass
	TBC1D3P6	MGI:3817470	MP:0005369	muscle_phenotype
	TBC1D3P6	MGI:3817470	MP:0009404	centrally_nucleated_skeletal_muscle_fibers
	TBC1D3P6	MGI:3817955	MP:0002792	abnormal_retina_vasculature_morphology
	TBC1D3P6	MGI:3818428	MP:0005369	muscle_phenotype
	TBC1D3P6	MGI:3818428	MP:0005503	abnormal_tendon_morphology
	TBC1D3P6	MGI:3818711	MP:0001261	obese
	TBC1D3P6	MGI:3818711	MP:0001544	abnormal_cardiovascular_system_physiology
	TBC1D3P6	MGI:3818711	MP:0001552	increased_circulating_triglyceride_level
	TBC1D3P6	MGI:3818711	MP:0001554	increased_circulating_free_fatty_acids_level
	TBC1D3P6	MGI:3818711	MP:0001559	hyperglycemia
	TBC1D3P6	MGI:3818711	MP:0001625	cardiac_hypertrophy
	TBC1D3P6	MGI:3818711	MP:0002079	increased_circulating_insulin_level
	TBC1D3P6	MGI:3818711	MP:0002625	heart_left_ventricle_hypertrophy
	TBC1D3P6	MGI:3818711	MP:0002747	abnormal_aortic_valve_morphology
	TBC1D3P6	MGI:3818711	MP:0003058	increased_insulin_secretion
	TBC1D3P6	MGI:3818711	MP:0003141	cardiac_fibrosis
	TBC1D3P6	MGI:3818711	MP:0003394	increased_cardiac_output
	TBC1D3P6	MGI:3818711	MP:0003921	abnormal_heart_left_ventricle_morphology
	TBC1D3P6	MGI:3818711	MP:0005140	decreased_cardiac_muscle_contractility
	TBC1D3P6	MGI:3818711	MP:0005178	increased_circulating_cholesterol_level
	TBC1D3P6	MGI:3818711	MP:0005293	impaired_glucose_tolerance
	TBC1D3P6	MGI:3818711	MP:0005331	insulin_resistance
	TBC1D3P6	MGI:3818711	MP:0005338	atherosclerotic_lesions
	TBC1D3P6	MGI:3818711	MP:0005369	muscle_phenotype
	TBC1D3P6	MGI:3818711	MP:0005559	increased_circulating_glucose_level
	TBC1D3P6	MGI:3818711	MP:0006116	calcified_aortic_valve
	TBC1D3P6	MGI:3818711	MP:0006117	aortic_valve_stenosis
	TBC1D3P6	MGI:3818711	MP:0010139	aortitis
	TBC1D3P6	MGI:3818711	MP:0010182	decreased_susceptibility_to_weight_gain
	TBC1D3P6	MGI:3818711	MP:0011572	abnormal_aorta_bulb_morphology
	TBC1D3P6	MGI:3818711	MP:0011951	increased_cardiac_stroke_volume
	TBC1D3P6	MGI:3818711	MP:0012688	abnormal_heart_ventricles_weight
	TBC1D3P6	MGI:3818711	MP:0013277	abnormal_fasting_circulating_glucose_level
	TBC1D3P6	MGI:3818944	MP:0001552	increased_circulating_triglyceride_level
	TBC1D3P6	MGI:3819268	MP:0000230	abnormal_systemic_arterial_blood_pressure
	TBC1D3P6	MGI:3819268	MP:0000231	hypertension
	TBC1D3P6	MGI:3819268	MP:0000249	abnormal_blood_vessel_physiology
	TBC1D3P6	MGI:3819268	MP:0000272	abnormal_aorta_morphology
	TBC1D3P6	MGI:3819268	MP:0001596	hypotension
	TBC1D3P6	MGI:3819268	MP:0001625	cardiac_hypertrophy
	TBC1D3P6	MGI:3819268	MP:0002843	decreased_systemic_arterial_blood_pressure
	TBC1D3P6	MGI:3819268	MP:0003025	increased_vasoconstriction
	TBC1D3P6	MGI:3819268	MP:0003026	decreased_vasoconstriction
	TBC1D3P6	MGI:3819268	MP:0003222	increased_cardiomyocyte_apoptosis
	TBC1D3P6	MGI:3819268	MP:0003719	abnormal_pericyte_morphology
	TBC1D3P6	MGI:3819268	MP:0004875	increased_mean_systemic_arterial_blood_pressure
	TBC1D3P6	MGI:3819268	MP:0004876	decreased_mean_systemic_arterial_blood_pressure
	TBC1D3P6	MGI:3819268	MP:0005333	decreased_heart_rate
	TBC1D3P6	MGI:3819268	MP:0005369	muscle_phenotype
	TBC1D3P6	MGI:3819268	MP:0005590	increased_vasodilation
	TBC1D3P6	MGI:3819268	MP:0005591	decreased_vasodilation
	TBC1D3P6	MGI:3819268	MP:0005592	abnormal_vascular_smooth_muscle_morphology
	TBC1D3P6	MGI:3819268	MP:0005595	abnormal_vascular_smooth_muscle_physiology
	TBC1D3P6	MGI:3819268	MP:0005620	abnormal_muscle_contractility
	TBC1D3P6	MGI:3819268	MP:0006144	increased_systemic_arterial_systolic_blood_pressure
	TBC1D3P6	MGI:3819268	MP:0009866	abnormal_aorta_wall_morphology
	TBC1D3P6	MGI:3819268	MP:0010522	calcified_aorta
	TBC1D3P6	MGI:3819268	MP:0012045	increased_susceptibility_to_hypertension
	TBC1D3P6	MGI:3819373	MP:0000343	abnormal_response_to_cardiac_infarction
	TBC1D3P6	MGI:3819373	MP:0001625	cardiac_hypertrophy
	TBC1D3P6	MGI:3819373	MP:0002833	increased_heart_weight
	TBC1D3P6	MGI:3819681	MP:0003983	decreased_cholesterol_level
	TBC1D3P6	MGI:3819681	MP:0004144	hypotonia
	TBC1D3P6	MGI:3819681	MP:0005179	decreased_circulating_cholesterol_level
	TBC1D3P6	MGI:3819681	MP:0005369	muscle_phenotype
	TBC1D3P6	MGI:3819681	MP:0006027	impaired_lung_alveolus_development
	TBC1D3P6	MGI:3819681	MP:0010026	decreased_liver_cholesterol_level
	TBC1D3P6	MGI:3819681	MP:0010161	decreased_brain_cholesterol_level
	TBC1D3P6	MGI:3819960	MP:0001262	decreased_body_weight
	TBC1D3P6	MGI:3819962	MP:0001260	increased_body_weight
	TBC1D3P6	MGI:3819964	MP:0001262	decreased_body_weight
	TBC1D3P6	MGI:3821755	MP:0001262	decreased_body_weight
	TBC1D3P6	MGI:3821755	MP:0005659	decreased_susceptibility_to_diet-induced_obesity
	TBC1D3P6	MGI:3821883	MP:0004510	myositis
	TBC1D3P6	MGI:3821883	MP:0005369	muscle_phenotype
	TBC1D3P6	MGI:3821883	MP:0030224	abnormal_soft_palate_muscle_morphology
	TBC1D3P6	MGI:3821883	MP:0030292	abnormal_tensor_veli_palatini_muscle_morphology
	TBC1D3P6	MGI:3822031	MP:0001544	abnormal_cardiovascular_system_physiology
	TBC1D3P6	MGI:3822031	MP:0001855	abnormal_atrial_thrombosis
	TBC1D3P6	MGI:3822031	MP:0002833	increased_heart_weight
	TBC1D3P6	MGI:3822031	MP:0002952	ventricular_cardiomyopathy
	TBC1D3P6	MGI:3822031	MP:0002953	thick_ventricular_wall
	TBC1D3P6	MGI:3822031	MP:0003140	dilated_heart_atrium
	TBC1D3P6	MGI:3822031	MP:0004032	abnormal_interventricular_groove_morphology
	TBC1D3P6	MGI:3822031	MP:0005140	decreased_cardiac_muscle_contractility
	TBC1D3P6	MGI:3822031	MP:0005369	muscle_phenotype
	TBC1D3P6	MGI:3822031	MP:0005630	increased_lung_weight
	TBC1D3P6	MGI:3822031	MP:0008022	dilated_heart_ventricle
	TBC1D3P6	MGI:3822031	MP:0010402	ventricular_septal_defect
	TBC1D3P6	MGI:3822047	MP:0000284	double_outlet_right_ventricle
	TBC1D3P6	MGI:3822047	MP:0000297	abnormal_atrioventricular_cushion_morphology
	TBC1D3P6	MGI:3822047	MP:0001262	decreased_body_weight
	TBC1D3P6	MGI:3822047	MP:0001544	abnormal_cardiovascular_system_physiology
	TBC1D3P6	MGI:3822047	MP:0001914	hemorrhage
	TBC1D3P6	MGI:3822047	MP:0002952	ventricular_cardiomyopathy
	TBC1D3P6	MGI:3822047	MP:0003808	increased_atrioventricular_cushion_size
	TBC1D3P6	MGI:3822047	MP:0005369	muscle_phenotype
	TBC1D3P6	MGI:3822047	MP:0010402	ventricular_septal_defect
	TBC1D3P6	MGI:3822047	MP:0010588	conotruncal_ridge_hyperplasia
	TBC1D3P6	MGI:3822050	MP:0003808	increased_atrioventricular_cushion_size
	TBC1D3P6	MGI:3822314	MP:0001547	abnormal_lipid_level
	TBC1D3P6	MGI:3822314	MP:0005178	increased_circulating_cholesterol_level
	TBC1D3P6	MGI:3822314	MP:0005341	decreased_susceptibility_to_atherosclerosis
	TBC1D3P6	MGI:3822326	MP:0000180	abnormal_circulating_cholesterol_level
	TBC1D3P6	MGI:3822326	MP:0005178	increased_circulating_cholesterol_level
	TBC1D3P6	MGI:3822326	MP:0005341	decreased_susceptibility_to_atherosclerosis
	TBC1D3P6	MGI:3822349	MP:0001596	hypotension
	TBC1D3P6	MGI:3822349	MP:0002666	increased_circulating_aldosterone_level
	TBC1D3P6	MGI:3823243	MP:0002106	abnormal_muscle_physiology
	TBC1D3P6	MGI:3823243	MP:0005369	muscle_phenotype
	TBC1D3P6	MGI:3826820	MP:0000274	enlarged_heart
	TBC1D3P6	MGI:3826820	MP:0001544	abnormal_cardiovascular_system_physiology
	TBC1D3P6	MGI:3826820	MP:0002753	dilated_heart_left_ventricle
	TBC1D3P6	MGI:3826820	MP:0002833	increased_heart_weight
	TBC1D3P6	MGI:3826980	MP:0003567	abnormal_fetal_cardiomyocyte_proliferation
	TBC1D3P6	MGI:3826980	MP:0005369	muscle_phenotype
	TBC1D3P6	MGI:3826980	MP:0008788	abnormal_fetal_cardiomyocyte_morphology
	TBC1D3P6	MGI:3828064	MP:0001552	increased_circulating_triglyceride_level
	TBC1D3P6	MGI:3828066	MP:0001552	increased_circulating_triglyceride_level
	TBC1D3P6	MGI:3828067	MP:0001552	increased_circulating_triglyceride_level
	TBC1D3P6	MGI:3828068	MP:0001552	increased_circulating_triglyceride_level
	TBC1D3P6	MGI:3829032	MP:0000266	abnormal_heart_morphology
	TBC1D3P6	MGI:3829032	MP:0000267	abnormal_heart_development
	TBC1D3P6	MGI:3829032	MP:0000284	double_outlet_right_ventricle
	TBC1D3P6	MGI:3829032	MP:0002633	persistent_truncus_arteriosis
	TBC1D3P6	MGI:3829032	MP:0006126	abnormal_cardiac_outflow_tract_development
	TBC1D3P6	MGI:3829032	MP:0008825	abnormal_cardiac_epithelial_to_mesenchymal_transition
	TBC1D3P6	MGI:3829032	MP:0010402	ventricular_septal_defect
	TBC1D3P6	MGI:3829032	MP:0010412	atrioventricular_septal_defect
	TBC1D3P6	MGI:3829032	MP:0010484	bicuspid_aortic_valve
	TBC1D3P6	MGI:3829214	MP:0010412	atrioventricular_septal_defect
	TBC1D3P6	MGI:3829245	MP:0002118	abnormal_lipid_homeostasis
	TBC1D3P6	MGI:3829874	MP:0001260	increased_body_weight
	TBC1D3P6	MGI:3830736	MP:0001263	weight_loss
	TBC1D3P6	MGI:3830820	MP:0002078	abnormal_glucose_homeostasis
	TBC1D3P6	MGI:3830821	MP:0002078	abnormal_glucose_homeostasis
	TBC1D3P6	MGI:3831666	MP:0001260	increased_body_weight
	TBC1D3P6	MGI:3831666	MP:0002079	increased_circulating_insulin_level
	TBC1D3P6	MGI:3831666	MP:0005559	increased_circulating_glucose_level
	TBC1D3P6	MGI:3832049	MP:0000748	progressive_muscle_weakness
	TBC1D3P6	MGI:3832049	MP:0001262	decreased_body_weight
	TBC1D3P6	MGI:3832049	MP:0001263	weight_loss
	TBC1D3P6	MGI:3832049	MP:0002269	muscular_atrophy
	TBC1D3P6	MGI:3832049	MP:0003084	abnormal_skeletal_muscle_fiber_morphology
	TBC1D3P6	MGI:3832049	MP:0004145	abnormal_muscle_electrophysiology
	TBC1D3P6	MGI:3832049	MP:0005369	muscle_phenotype
	TBC1D3P6	MGI:3832049	MP:0008489	slow_postnatal_weight_gain
	TBC1D3P6	MGI:3832055	MP:0000748	progressive_muscle_weakness
	TBC1D3P6	MGI:3832055	MP:0002269	muscular_atrophy
	TBC1D3P6	MGI:3832055	MP:0003084	abnormal_skeletal_muscle_fiber_morphology
	TBC1D3P6	MGI:3832055	MP:0004145	abnormal_muscle_electrophysiology
	TBC1D3P6	MGI:3832055	MP:0005369	muscle_phenotype
	TBC1D3P6	MGI:3832055	MP:0008489	slow_postnatal_weight_gain
	TBC1D3P6	MGI:3832195	MP:0003192	increased_cholesterol_efflux
	TBC1D3P6	MGI:3832392	MP:0001175	abnormal_lung_morphology
	TBC1D3P6	MGI:3832392	MP:0001183	overexpanded_pulmonary_alveolus
	TBC1D3P6	MGI:3832392	MP:0002270	abnormal_pulmonary_alveolus_morphology
	TBC1D3P6	MGI:3832392	MP:0004881	abnormal_lung_size
	TBC1D3P6	MGI:3832392	MP:0010903	abnormal_pulmonary_alveolus_wall_morphology
	TBC1D3P6	MGI:3832580	MP:0000260	abnormal_angiogenesis
	TBC1D3P6	MGI:3832580	MP:0003229	abnormal_vitelline_vasculature_morphology
	TBC1D3P6	MGI:3832580	MP:0006057	decreased_vascular_endothelial_cell_number
	TBC1D3P6	MGI:3832667	MP:0006144	increased_systemic_arterial_systolic_blood_pressure
	TBC1D3P6	MGI:3833375	MP:0001262	decreased_body_weight
	TBC1D3P6	MGI:3833375	MP:0002269	muscular_atrophy
	TBC1D3P6	MGI:3833375	MP:0005369	muscle_phenotype
	TBC1D3P6	MGI:3833375	MP:0005643	decreased_dopamine_level
	TBC1D3P6	MGI:3833375	MP:0008489	slow_postnatal_weight_gain
	TBC1D3P6	MGI:3833952	MP:0002972	abnormal_cardiac_muscle_contractility
	TBC1D3P6	MGI:3833952	MP:0004215	abnormal_myocardial_fiber_physiology
	TBC1D3P6	MGI:3833952	MP:0005369	muscle_phenotype
	TBC1D3P6	MGI:3834109	MP:0002972	abnormal_cardiac_muscle_contractility
	TBC1D3P6	MGI:3834109	MP:0004215	abnormal_myocardial_fiber_physiology
	TBC1D3P6	MGI:3834109	MP:0005369	muscle_phenotype
	TBC1D3P6	MGI:3834125	MP:0000737	abnormal_myotome_development
	TBC1D3P6	MGI:3834125	MP:0005369	muscle_phenotype
	TBC1D3P6	MGI:3834217	MP:0000747	muscle_weakness
	TBC1D3P6	MGI:3834217	MP:0000751	myopathy
	TBC1D3P6	MGI:3834217	MP:0002106	abnormal_muscle_physiology
	TBC1D3P6	MGI:3834217	MP:0002841	impaired_skeletal_muscle_contractility
	TBC1D3P6	MGI:3834217	MP:0003081	abnormal_soleus_morphology
	TBC1D3P6	MGI:3834217	MP:0003084	abnormal_skeletal_muscle_fiber_morphology
	TBC1D3P6	MGI:3834217	MP:0003157	impaired_muscle_relaxation
	TBC1D3P6	MGI:3834217	MP:0005369	muscle_phenotype
	TBC1D3P6	MGI:3834217	MP:0009404	centrally_nucleated_skeletal_muscle_fibers
	TBC1D3P6	MGI:3834217	MP:0009409	abnormal_skeletal_muscle_fiber_type_ratio
	TBC1D3P6	MGI:3834217	MP:0009417	skeletal_muscle_atrophy
	TBC1D3P6	MGI:3834217	MP:0009419	skeletal_muscle_fibrosis
	TBC1D3P6	MGI:3834217	MP:0009420	skeletal_muscle_endomysial_fibrosis
	TBC1D3P6	MGI:3834217	MP:0009426	decreased_soleus_weight
	TBC1D3P6	MGI:3834459	MP:0001175	abnormal_lung_morphology
	TBC1D3P6	MGI:3834460	MP:0001175	abnormal_lung_morphology
	TBC1D3P6	MGI:3834567	MP:0001262	decreased_body_weight
	TBC1D3P6	MGI:3834664	MP:0001262	decreased_body_weight
	TBC1D3P6	MGI:3835182	MP:0000276	heart_right_ventricle_hypertrophy
	TBC1D3P6	MGI:3835182	MP:0003544	abnormal_vascular_endothelial_cell_migration
	TBC1D3P6	MGI:3835182	MP:0003548	pulmonary_hypertension
	TBC1D3P6	MGI:3835182	MP:0003710	abnormal_physiological_neovascularization
	TBC1D3P6	MGI:3835182	MP:0004007	abnormal_lung_vasculature_morphology
	TBC1D3P6	MGI:3835182	MP:0010755	abnormal_heart_right_ventricle_pressure
	TBC1D3P6	MGI:3835330	MP:0005559	increased_circulating_glucose_level
	TBC1D3P6	MGI:3835843	MP:0000276	heart_right_ventricle_hypertrophy
	TBC1D3P6	MGI:3835843	MP:0000484	abnormal_pulmonary_artery_morphology
	TBC1D3P6	MGI:3835843	MP:0001262	decreased_body_weight
	TBC1D3P6	MGI:3835843	MP:0004007	abnormal_lung_vasculature_morphology
	TBC1D3P6	MGI:3835843	MP:0006134	artery_occlusion
	TBC1D3P6	MGI:3835843	MP:0010758	increased_right_ventricle_systolic_pressure
	TBC1D3P6	MGI:3835930	MP:0005643	decreased_dopamine_level
	TBC1D3P6	MGI:3836144	MP:0006050	pulmonary_fibrosis
	TBC1D3P6	MGI:3836147	MP:0001958	emphysema
	TBC1D3P6	MGI:3836170	MP:0001856	myocarditis
	TBC1D3P6	MGI:3836422	MP:0000186	decreased_circulating_HDL_cholesterol_level
	TBC1D3P6	MGI:3836422	MP:0001552	increased_circulating_triglyceride_level
	TBC1D3P6	MGI:3836422	MP:0001634	internal_hemorrhage
	TBC1D3P6	MGI:3836422	MP:0003070	increased_vascular_permeability
	TBC1D3P6	MGI:3836422	MP:0003658	abnormal_capillary_morphology
	TBC1D3P6	MGI:3836422	MP:0003949	abnormal_circulating_lipid_level
	TBC1D3P6	MGI:3836422	MP:0005178	increased_circulating_cholesterol_level
	TBC1D3P6	MGI:3836602	MP:0001625	cardiac_hypertrophy
	TBC1D3P6	MGI:3836602	MP:0002626	increased_heart_rate
	TBC1D3P6	MGI:3836602	MP:0002833	increased_heart_weight
	TBC1D3P6	MGI:3836602	MP:0003105	abnormal_heart_atrium_morphology
	TBC1D3P6	MGI:3836602	MP:0003141	cardiac_fibrosis
	TBC1D3P6	MGI:3836602	MP:0003819	increased_left_ventricle_diastolic_pressure
	TBC1D3P6	MGI:3836602	MP:0003820	increased_left_ventricle_systolic_pressure
	TBC1D3P6	MGI:3836602	MP:0004084	abnormal_cardiac_muscle_relaxation
	TBC1D3P6	MGI:3836602	MP:0005294	abnormal_heart_ventricle_morphology
	TBC1D3P6	MGI:3836602	MP:0005333	decreased_heart_rate
	TBC1D3P6	MGI:3836602	MP:0005369	muscle_phenotype
	TBC1D3P6	MGI:3836602	MP:0005630	increased_lung_weight
	TBC1D3P6	MGI:3836602	MP:0006138	congestive_heart_failure
	TBC1D3P6	MGI:3836602	MP:0008726	enlarged_heart_left_atrium
	TBC1D3P6	MGI:3836602	MP:0010579	increased_heart_left_ventricle_size
	TBC1D3P6	MGI:3836795	MP:0001262	decreased_body_weight
	TBC1D3P6	MGI:3836895	MP:0004087	abnormal_muscle_fiber_morphology
	TBC1D3P6	MGI:3836895	MP:0005369	muscle_phenotype
	TBC1D3P6	MGI:3836896	MP:0004087	abnormal_muscle_fiber_morphology
	TBC1D3P6	MGI:3836896	MP:0005369	muscle_phenotype
	TBC1D3P6	MGI:3837453	MP:0001619	abnormal_vascular_permeability
	TBC1D3P6	MGI:3837453	MP:0003071	decreased_vascular_permeability
	TBC1D3P6	MGI:3837453	MP:0004883	abnormal_vascular_wound_healing
	TBC1D3P6	MGI:3837453	MP:0005369	muscle_phenotype
	TBC1D3P6	MGI:3837453	MP:0005591	decreased_vasodilation
	TBC1D3P6	MGI:3837453	MP:0012045	increased_susceptibility_to_hypertension
	TBC1D3P6	MGI:3837661	MP:0003963	abnormal_corticosterone_level
	TBC1D3P6	MGI:3837661	MP:0005345	abnormal_circulating_corticosterone_level
	TBC1D3P6	MGI:3838146	MP:0000274	enlarged_heart
	TBC1D3P6	MGI:3838146	MP:0001544	abnormal_cardiovascular_system_physiology
	TBC1D3P6	MGI:3838146	MP:0001855	abnormal_atrial_thrombosis
	TBC1D3P6	MGI:3838146	MP:0002652	thin_myocardium
	TBC1D3P6	MGI:3838146	MP:0002753	dilated_heart_left_ventricle
	TBC1D3P6	MGI:3838146	MP:0002795	dilated_cardiomyopathy
	TBC1D3P6	MGI:3838146	MP:0003915	increased_left_ventricle_weight
	TBC1D3P6	MGI:3838146	MP:0003921	abnormal_heart_left_ventricle_morphology
	TBC1D3P6	MGI:3838146	MP:0004061	papillary_muscle_hypoplasia
	TBC1D3P6	MGI:3838146	MP:0004084	abnormal_cardiac_muscle_relaxation
	TBC1D3P6	MGI:3838146	MP:0004564	enlarged_myocardial_fiber
	TBC1D3P6	MGI:3838146	MP:0005140	decreased_cardiac_muscle_contractility
	TBC1D3P6	MGI:3838146	MP:0005369	muscle_phenotype
	TBC1D3P6	MGI:3838146	MP:0006138	congestive_heart_failure
	TBC1D3P6	MGI:3838146	MP:0008022	dilated_heart_ventricle
	TBC1D3P6	MGI:3838146	MP:0010563	increased_heart_right_ventricle_size
	TBC1D3P6	MGI:3838147	MP:0000274	enlarged_heart
	TBC1D3P6	MGI:3838147	MP:0001544	abnormal_cardiovascular_system_physiology
	TBC1D3P6	MGI:3838147	MP:0001855	abnormal_atrial_thrombosis
	TBC1D3P6	MGI:3838147	MP:0004084	abnormal_cardiac_muscle_relaxation
	TBC1D3P6	MGI:3838147	MP:0004564	enlarged_myocardial_fiber
	TBC1D3P6	MGI:3838147	MP:0005140	decreased_cardiac_muscle_contractility
	TBC1D3P6	MGI:3838147	MP:0005369	muscle_phenotype
	TBC1D3P6	MGI:3838159	MP:0001263	weight_loss
	TBC1D3P6	MGI:3838159	MP:0008489	slow_postnatal_weight_gain
	TBC1D3P6	MGI:3838160	MP:0001263	weight_loss
	TBC1D3P6	MGI:3838160	MP:0008489	slow_postnatal_weight_gain
	TBC1D3P6	MGI:3838171	MP:0003141	cardiac_fibrosis
	TBC1D3P6	MGI:3838171	MP:0004215	abnormal_myocardial_fiber_physiology
	TBC1D3P6	MGI:3838540	MP:0000747	muscle_weakness
	TBC1D3P6	MGI:3838540	MP:0005369	muscle_phenotype
	TBC1D3P6	MGI:3838540	MP:0009413	skeletal_muscle_fiber_atrophy
	TBC1D3P6	MGI:3838839	MP:0020868	decreased_lipogenesis
	TBC1D3P6	MGI:3838983	MP:0001260	increased_body_weight
	TBC1D3P6	MGI:3839421	MP:0001262	decreased_body_weight
	TBC1D3P6	MGI:3839432	MP:0001559	hyperglycemia
	TBC1D3P6	MGI:3839432	MP:0001560	abnormal_circulating_insulin_level
	TBC1D3P6	MGI:3839432	MP:0005293	impaired_glucose_tolerance
	TBC1D3P6	MGI:3839432	MP:0005559	increased_circulating_glucose_level
	TBC1D3P6	MGI:3839592	MP:0004819	decreased_skeletal_muscle_mass
	TBC1D3P6	MGI:3839592	MP:0005369	muscle_phenotype
	TBC1D3P6	MGI:3839592	MP:0009404	centrally_nucleated_skeletal_muscle_fibers
	TBC1D3P6	MGI:3839602	MP:0004819	decreased_skeletal_muscle_mass
	TBC1D3P6	MGI:3839602	MP:0005369	muscle_phenotype
	TBC1D3P6	MGI:3839602	MP:0009404	centrally_nucleated_skeletal_muscle_fibers
	TBC1D3P6	MGI:3839607	MP:0004819	decreased_skeletal_muscle_mass
	TBC1D3P6	MGI:3839607	MP:0005369	muscle_phenotype
	TBC1D3P6	MGI:3839607	MP:0009404	centrally_nucleated_skeletal_muscle_fibers
	TBC1D3P6	MGI:3839609	MP:0004819	decreased_skeletal_muscle_mass
	TBC1D3P6	MGI:3839609	MP:0005369	muscle_phenotype
	TBC1D3P6	MGI:3839609	MP:0009404	centrally_nucleated_skeletal_muscle_fibers
	TBC1D3P6	MGI:3839614	MP:0004819	decreased_skeletal_muscle_mass
	TBC1D3P6	MGI:3839614	MP:0005369	muscle_phenotype
	TBC1D3P6	MGI:3839614	MP:0009404	centrally_nucleated_skeletal_muscle_fibers
	TBC1D3P6	MGI:3839620	MP:0004819	decreased_skeletal_muscle_mass
	TBC1D3P6	MGI:3839620	MP:0005369	muscle_phenotype
	TBC1D3P6	MGI:3839620	MP:0009404	centrally_nucleated_skeletal_muscle_fibers
	TBC1D3P6	MGI:3839625	MP:0005369	muscle_phenotype
	TBC1D3P6	MGI:3839625	MP:0009404	centrally_nucleated_skeletal_muscle_fibers
	TBC1D3P6	MGI:3839675	MP:0001745	increased_circulating_corticosterone_level
	TBC1D3P6	MGI:3840142	MP:0002891	increased_insulin_sensitivity
	TBC1D3P6	MGI:3840142	MP:0005292	improved_glucose_tolerance
	TBC1D3P6	MGI:3840142	MP:0005659	decreased_susceptibility_to_diet-induced_obesity
	TBC1D3P6	MGI:3840142	MP:0020868	decreased_lipogenesis
	TBC1D3P6	MGI:3841152	MP:0000266	abnormal_heart_morphology
	TBC1D3P6	MGI:3841152	MP:0001629	abnormal_heart_rate
	TBC1D3P6	MGI:3841152	MP:0002833	increased_heart_weight
	TBC1D3P6	MGI:3841152	MP:0002953	thick_ventricular_wall
	TBC1D3P6	MGI:3841152	MP:0003137	abnormal_impulse_conducting_system_conduction
	TBC1D3P6	MGI:3841152	MP:0003915	increased_left_ventricle_weight
	TBC1D3P6	MGI:3841152	MP:0004485	increased_response_of_heart_to_induced_stress
	TBC1D3P6	MGI:3841152	MP:0004564	enlarged_myocardial_fiber
	TBC1D3P6	MGI:3841152	MP:0005140	decreased_cardiac_muscle_contractility
	TBC1D3P6	MGI:3841152	MP:0005333	decreased_heart_rate
	TBC1D3P6	MGI:3841152	MP:0005369	muscle_phenotype
	TBC1D3P6	MGI:3841152	MP:0008543	atrial_fibrillation
	TBC1D3P6	MGI:3841152	MP:0010511	shortened_PR_interval
	TBC1D3P6	MGI:3841152	MP:0010637	sinus_bradycardia
	TBC1D3P6	MGI:3841152	MP:0014071	increased_cardiac_muscle_glycogen_level
	TBC1D3P6	MGI:3841152	MP:0031302	syncope
	TBC1D3P6	MGI:3841168	MP:0000266	abnormal_heart_morphology
	TBC1D3P6	MGI:3841168	MP:0000278	abnormal_myocardial_fiber_morphology
	TBC1D3P6	MGI:3841168	MP:0002625	heart_left_ventricle_hypertrophy
	TBC1D3P6	MGI:3841168	MP:0002626	increased_heart_rate
	TBC1D3P6	MGI:3841168	MP:0002833	increased_heart_weight
	TBC1D3P6	MGI:3841168	MP:0002953	thick_ventricular_wall
	TBC1D3P6	MGI:3841168	MP:0003137	abnormal_impulse_conducting_system_conduction
	TBC1D3P6	MGI:3841168	MP:0003898	abnormal_QRS_complex
	TBC1D3P6	MGI:3841168	MP:0003920	abnormal_heart_right_ventricle_morphology
	TBC1D3P6	MGI:3841168	MP:0005140	decreased_cardiac_muscle_contractility
	TBC1D3P6	MGI:3841168	MP:0005333	decreased_heart_rate
	TBC1D3P6	MGI:3841168	MP:0005369	muscle_phenotype
	TBC1D3P6	MGI:3841168	MP:0006113	abnormal_heart_septum_morphology
	TBC1D3P6	MGI:3841168	MP:0010392	prolonged_QRS_complex_duration
	TBC1D3P6	MGI:3841168	MP:0010511	shortened_PR_interval
	TBC1D3P6	MGI:3841168	MP:0010519	atrioventricular_block
	TBC1D3P6	MGI:3841168	MP:0010520	sinoatrial_block
	TBC1D3P6	MGI:3841168	MP:0014071	increased_cardiac_muscle_glycogen_level
	TBC1D3P6	MGI:3841389	MP:0005330	cardiomyopathy
	TBC1D3P6	MGI:3841389	MP:0005369	muscle_phenotype
	TBC1D3P6	MGI:3841689	MP:0002270	abnormal_pulmonary_alveolus_morphology
	TBC1D3P6	MGI:3841689	MP:0004007	abnormal_lung_vasculature_morphology
	TBC1D3P6	MGI:3841689	MP:0010813	abnormal_alveolar_lamellar_body_morphology
	TBC1D3P6	MGI:3841689	MP:0010829	increased_bronchioalveolar_stem_cell_number
	TBC1D3P6	MGI:3841689	MP:0010889	small_alveolar_lamellar_bodies
	TBC1D3P6	MGI:3841689	MP:0010890	decreased_alveolar_lamellar_body_number
	TBC1D3P6	MGI:3841699	MP:0002270	abnormal_pulmonary_alveolus_morphology
	TBC1D3P6	MGI:3841699	MP:0003071	decreased_vascular_permeability
	TBC1D3P6	MGI:3841699	MP:0004007	abnormal_lung_vasculature_morphology
	TBC1D3P6	MGI:3841699	MP:0010097	abnormal_retina_blood_vessel_morphology
	TBC1D3P6	MGI:3841699	MP:0010829	increased_bronchioalveolar_stem_cell_number
	TBC1D3P6	MGI:3842763	MP:0001262	decreased_body_weight
	TBC1D3P6	MGI:3842763	MP:0001552	increased_circulating_triglyceride_level
	TBC1D3P6	MGI:3842763	MP:0001554	increased_circulating_free_fatty_acids_level
	TBC1D3P6	MGI:3842763	MP:0001559	hyperglycemia
	TBC1D3P6	MGI:3842763	MP:0002078	abnormal_glucose_homeostasis
	TBC1D3P6	MGI:3842763	MP:0002079	increased_circulating_insulin_level
	TBC1D3P6	MGI:3842763	MP:0002842	increased_systemic_arterial_blood_pressure
	TBC1D3P6	MGI:3842763	MP:0005178	increased_circulating_cholesterol_level
	TBC1D3P6	MGI:3842763	MP:0005293	impaired_glucose_tolerance
	TBC1D3P6	MGI:3842763	MP:0005331	insulin_resistance
	TBC1D3P6	MGI:3842763	MP:0005369	muscle_phenotype
	TBC1D3P6	MGI:3842763	MP:0005438	abnormal_glycogen_homeostasis
	TBC1D3P6	MGI:3842763	MP:0005559	increased_circulating_glucose_level
	TBC1D3P6	MGI:3842763	MP:0008489	slow_postnatal_weight_gain
	TBC1D3P6	MGI:3842763	MP:0009355	increased_liver_triglyceride_level
	TBC1D3P6	MGI:3842763	MP:0030022	decreased_muscle_cell_glucose_uptake
	TBC1D3P6	MGI:3842935	MP:0001614	abnormal_blood_vessel_morphology
	TBC1D3P6	MGI:3842935	MP:0003227	abnormal_vascular_branching_morphogenesis
	TBC1D3P6	MGI:3842935	MP:0003658	abnormal_capillary_morphology
	TBC1D3P6	MGI:3842935	MP:0005601	increased_angiogenesis
	TBC1D3P6	MGI:3842936	MP:0003227	abnormal_vascular_branching_morphogenesis
	TBC1D3P6	MGI:3842936	MP:0005601	increased_angiogenesis
	TBC1D3P6	MGI:3843339	MP:0002079	increased_circulating_insulin_level
	TBC1D3P6	MGI:3843340	MP:0002079	increased_circulating_insulin_level
	TBC1D3P6	MGI:3843343	MP:0001559	hyperglycemia
	TBC1D3P6	MGI:3843344	MP:0001559	hyperglycemia
	TBC1D3P6	MGI:3843344	MP:0005455	increased_susceptibility_to_weight_gain
	TBC1D3P6	MGI:3844445	MP:0008489	slow_postnatal_weight_gain
	TBC1D3P6	MGI:3845117	MP:0009356	decreased_liver_triglyceride_level
	TBC1D3P6	MGI:3845118	MP:0002644	decreased_circulating_triglyceride_level
	TBC1D3P6	MGI:3845227	MP:0003828	pulmonary_edema
	TBC1D3P6	MGI:3845227	MP:0006138	congestive_heart_failure
	TBC1D3P6	MGI:3845227	MP:0006263	decreased_systemic_arterial_diastolic_blood_pressure
	TBC1D3P6	MGI:3845227	MP:0006264	decreased_systemic_arterial_systolic_blood_pressure
	TBC1D3P6	MGI:3845555	MP:0002644	decreased_circulating_triglyceride_level
	TBC1D3P6	MGI:3845814	MP:0000759	abnormal_skeletal_muscle_morphology
	TBC1D3P6	MGI:3845814	MP:0002106	abnormal_muscle_physiology
	TBC1D3P6	MGI:3845814	MP:0005369	muscle_phenotype
	TBC1D3P6	MGI:3845879	MP:0005643	decreased_dopamine_level
	TBC1D3P6	MGI:3845900	MP:0003710	abnormal_physiological_neovascularization
	TBC1D3P6	MGI:3847316	MP:0000759	abnormal_skeletal_muscle_morphology
	TBC1D3P6	MGI:3847316	MP:0003082	abnormal_gastrocnemius_morphology
	TBC1D3P6	MGI:3847316	MP:0005369	muscle_phenotype
	TBC1D3P6	MGI:3847351	MP:0001262	decreased_body_weight
	TBC1D3P6	MGI:3847351	MP:0003947	abnormal_cholesterol_level
	TBC1D3P6	MGI:3847351	MP:0003982	increased_cholesterol_level
	TBC1D3P6	MGI:3847351	MP:0005318	decreased_triglyceride_level
	TBC1D3P6	MGI:3847351	MP:0005560	decreased_circulating_glucose_level
	TBC1D3P6	MGI:3848210	MP:0000259	abnormal_vascular_development
	TBC1D3P6	MGI:3848210	MP:0000266	abnormal_heart_morphology
	TBC1D3P6	MGI:3848210	MP:0001544	abnormal_cardiovascular_system_physiology
	TBC1D3P6	MGI:3848210	MP:0002972	abnormal_cardiac_muscle_contractility
	TBC1D3P6	MGI:3848210	MP:0004112	abnormal_arteriole_morphology
	TBC1D3P6	MGI:3848210	MP:0005369	muscle_phenotype
	TBC1D3P6	MGI:3848826	MP:0000183	decreased_circulating_LDL_cholesterol_level
	TBC1D3P6	MGI:3848826	MP:0005179	decreased_circulating_cholesterol_level
	TBC1D3P6	MGI:3848914	MP:0005369	muscle_phenotype
	TBC1D3P6	MGI:3848914	MP:0021202	abnormal_palatopharyngeus_muscle_morphology
	TBC1D3P6	MGI:3848914	MP:0021204	abnormal_superior_pharyngeal_constrictor_muscle_morphology
	TBC1D3P6	MGI:3848914	MP:0030224	abnormal_soft_palate_muscle_morphology
	TBC1D3P6	MGI:3848914	MP:0030292	abnormal_tensor_veli_palatini_muscle_morphology
	TBC1D3P6	MGI:3848914	MP:0030293	small_tensor_veli_palatini_muscle
	TBC1D3P6	MGI:3848914	MP:0030294	abnormal_levator_veli_palatini_muscle_morphology
	TBC1D3P6	MGI:3848914	MP:0030295	small_levator_veli_palatini_muscle
	TBC1D3P6	MGI:3848921	MP:0000767	abnormal_smooth_muscle_morphology
	TBC1D3P6	MGI:3848921	MP:0001176	abnormal_lung_development
	TBC1D3P6	MGI:3848921	MP:0001178	pulmonary_hypoplasia
	TBC1D3P6	MGI:3848921	MP:0001182	lung_hemorrhage
	TBC1D3P6	MGI:3848921	MP:0005369	muscle_phenotype
	TBC1D3P6	MGI:3848980	MP:0000259	abnormal_vascular_development
	TBC1D3P6	MGI:3848980	MP:0000272	abnormal_aorta_morphology
	TBC1D3P6	MGI:3848980	MP:0001614	abnormal_blood_vessel_morphology
	TBC1D3P6	MGI:3848980	MP:0001634	internal_hemorrhage
	TBC1D3P6	MGI:3848980	MP:0001914	hemorrhage
	TBC1D3P6	MGI:3848980	MP:0001915	intracranial_hemorrhage
	TBC1D3P6	MGI:3848980	MP:0002128	abnormal_blood_circulation
	TBC1D3P6	MGI:3848980	MP:0002191	abnormal_artery_morphology
	TBC1D3P6	MGI:3848980	MP:0002792	abnormal_retina_vasculature_morphology
	TBC1D3P6	MGI:3848980	MP:0003070	increased_vascular_permeability
	TBC1D3P6	MGI:3848980	MP:0003229	abnormal_vitelline_vasculature_morphology
	TBC1D3P6	MGI:3848980	MP:0003279	aneurysm
	TBC1D3P6	MGI:3848980	MP:0003710	abnormal_physiological_neovascularization
	TBC1D3P6	MGI:3848980	MP:0003719	abnormal_pericyte_morphology
	TBC1D3P6	MGI:3848980	MP:0004044	aortic_dissection
	TBC1D3P6	MGI:3848980	MP:0004125	abnormal_venule_morphology
	TBC1D3P6	MGI:3848980	MP:0004938	dilated_vasculature
	TBC1D3P6	MGI:3848980	MP:0004950	abnormal_brain_vasculature_morphology
	TBC1D3P6	MGI:3848980	MP:0005369	muscle_phenotype
	TBC1D3P6	MGI:3848980	MP:0005592	abnormal_vascular_smooth_muscle_morphology
	TBC1D3P6	MGI:3848980	MP:0005602	decreased_angiogenesis
	TBC1D3P6	MGI:3848980	MP:0006052	cerebellum_hemorrhage
	TBC1D3P6	MGI:3848980	MP:0006055	abnormal_vascular_endothelial_cell_morphology
	TBC1D3P6	MGI:3848980	MP:0006093	arteriovenous_malformation
	TBC1D3P6	MGI:3848980	MP:0006135	artery_stenosis
	TBC1D3P6	MGI:3848980	MP:0009489	abnormal_blood_vessel_endothelium_morphology
	TBC1D3P6	MGI:3848980	MP:0009870	abnormal_abdominal_aorta_morphology
	TBC1D3P6	MGI:3848980	MP:0010097	abnormal_retina_blood_vessel_morphology
	TBC1D3P6	MGI:3848980	MP:0010144	abnormal_tumor_vascularization
	TBC1D3P6	MGI:3848980	MP:0010463	aorta_stenosis
	TBC1D3P6	MGI:3848980	MP:0010468	abnormal_thoracic_aorta_morphology
	TBC1D3P6	MGI:3848980	MP:0011514	skin_hemorrhage
	TBC1D3P6	MGI:3848980	MP:0011655	abnormal_systemic_artery_morphology
	TBC1D3P6	MGI:3848980	MP:0020100	decreased_susceptibility_to_diet-induced_aortic_fatty_streak_lesions
	TBC1D3P6	MGI:3848980	MP:0020316	decreased_vascular_endothelial_cell_proliferation
	TBC1D3P6	MGI:3848980	MP:0020321	increased_vascular_endothelial_cell_apoptosis
	TBC1D3P6	MGI:3849438	MP:0001263	weight_loss
	TBC1D3P6	MGI:3849443	MP:0004777	abnormal_phospholipid_level
	TBC1D3P6	MGI:3849443	MP:0010181	decreased_susceptibility_to_weight_loss
	TBC1D3P6	MGI:3849690	MP:0000291	enlarged_pericardium
	TBC1D3P6	MGI:3849690	MP:0003229	abnormal_vitelline_vasculature_morphology
	TBC1D3P6	MGI:3849690	MP:0004252	abnormal_direction_of_heart_looping
	TBC1D3P6	MGI:3849690	MP:0005244	hemopericardium
	TBC1D3P6	MGI:3849833	MP:0001552	increased_circulating_triglyceride_level
	TBC1D3P6	MGI:3849833	MP:0004510	myositis
	TBC1D3P6	MGI:3849833	MP:0005178	increased_circulating_cholesterol_level
	TBC1D3P6	MGI:3849833	MP:0005369	muscle_phenotype
	TBC1D3P6	MGI:3850089	MP:0000274	enlarged_heart
	TBC1D3P6	MGI:3850089	MP:0001175	abnormal_lung_morphology
	TBC1D3P6	MGI:3850089	MP:0001544	abnormal_cardiovascular_system_physiology
	TBC1D3P6	MGI:3850089	MP:0001625	cardiac_hypertrophy
	TBC1D3P6	MGI:3850089	MP:0001855	abnormal_atrial_thrombosis
	TBC1D3P6	MGI:3850089	MP:0002795	dilated_cardiomyopathy
	TBC1D3P6	MGI:3850089	MP:0003141	cardiac_fibrosis
	TBC1D3P6	MGI:3850089	MP:0004007	abnormal_lung_vasculature_morphology
	TBC1D3P6	MGI:3850089	MP:0004011	decreased_diastolic_filling_velocity
	TBC1D3P6	MGI:3850089	MP:0004063	dilated_heart_left_atrium
	TBC1D3P6	MGI:3850089	MP:0004566	myocardial_fiber_degeneration
	TBC1D3P6	MGI:3850089	MP:0005140	decreased_cardiac_muscle_contractility
	TBC1D3P6	MGI:3850089	MP:0005369	muscle_phenotype
	TBC1D3P6	MGI:3850089	MP:0005630	increased_lung_weight
	TBC1D3P6	MGI:3850096	MP:0000274	enlarged_heart
	TBC1D3P6	MGI:3850184	MP:0005601	increased_angiogenesis
	TBC1D3P6	MGI:3850365	MP:0001175	abnormal_lung_morphology
	TBC1D3P6	MGI:3850378	MP:0008489	slow_postnatal_weight_gain
	TBC1D3P6	MGI:3850382	MP:0008489	slow_postnatal_weight_gain
	TBC1D3P6	MGI:3850494	MP:0000274	enlarged_heart
	TBC1D3P6	MGI:3850494	MP:0001262	decreased_body_weight
	TBC1D3P6	MGI:3850494	MP:0005630	increased_lung_weight
	TBC1D3P6	MGI:3850494	MP:0011320	abnormal_glomerular_capillary_morphology
	TBC1D3P6	MGI:3850494	MP:0011453	abnormal_glomerular_capillary_endothelium_morphology
	TBC1D3P6	MGI:3850494	MP:0011454	abnormal_glomerular_endothelium_fenestra_morphology
	TBC1D3P6	MGI:3850494	MP:0011508	abnormal_glomerular_capillary_thrombosis
	TBC1D3P6	MGI:3850508	MP:0002795	dilated_cardiomyopathy
	TBC1D3P6	MGI:3850508	MP:0003921	abnormal_heart_left_ventricle_morphology
	TBC1D3P6	MGI:3850508	MP:0005140	decreased_cardiac_muscle_contractility
	TBC1D3P6	MGI:3850508	MP:0005369	muscle_phenotype
	TBC1D3P6	MGI:3850509	MP:0002795	dilated_cardiomyopathy
	TBC1D3P6	MGI:3850509	MP:0003921	abnormal_heart_left_ventricle_morphology
	TBC1D3P6	MGI:3850509	MP:0005140	decreased_cardiac_muscle_contractility
	TBC1D3P6	MGI:3850509	MP:0005369	muscle_phenotype
	TBC1D3P6	MGI:3851345	MP:0000343	abnormal_response_to_cardiac_infarction
	TBC1D3P6	MGI:3851370	MP:0002925	abnormal_cardiovascular_development
	TBC1D3P6	MGI:3851370	MP:0003222	increased_cardiomyocyte_apoptosis
	TBC1D3P6	MGI:3851370	MP:0005140	decreased_cardiac_muscle_contractility
	TBC1D3P6	MGI:3851370	MP:0005369	muscle_phenotype
	TBC1D3P6	MGI:3851383	MP:0001262	decreased_body_weight
	TBC1D3P6	MGI:3851383	MP:0005339	increased_susceptibility_to_atherosclerosis
	TBC1D3P6	MGI:3851437	MP:0005323	dystonia
	TBC1D3P6	MGI:3851437	MP:0005369	muscle_phenotype
	TBC1D3P6	MGI:3851443	MP:0001179	thick_pulmonary_interalveolar_septum
	TBC1D3P6	MGI:3851443	MP:0002267	abnormal_bronchiole_morphology
	TBC1D3P6	MGI:3851443	MP:0006382	abnormal_lung_epithelium_morphology
	TBC1D3P6	MGI:3851549	MP:0001262	decreased_body_weight
	TBC1D3P6	MGI:3851560	MP:0001625	cardiac_hypertrophy
	TBC1D3P6	MGI:3851560	MP:0003141	cardiac_fibrosis
	TBC1D3P6	MGI:3851560	MP:0003222	increased_cardiomyocyte_apoptosis
	TBC1D3P6	MGI:3851560	MP:0004564	enlarged_myocardial_fiber
	TBC1D3P6	MGI:3851560	MP:0005140	decreased_cardiac_muscle_contractility
	TBC1D3P6	MGI:3851560	MP:0005369	muscle_phenotype
	TBC1D3P6	MGI:3851564	MP:0002833	increased_heart_weight
	TBC1D3P6	MGI:3851564	MP:0002972	abnormal_cardiac_muscle_contractility
	TBC1D3P6	MGI:3851564	MP:0005140	decreased_cardiac_muscle_contractility
	TBC1D3P6	MGI:3851564	MP:0005329	abnormal_myocardium_layer_morphology
	TBC1D3P6	MGI:3851564	MP:0005369	muscle_phenotype
	TBC1D3P6	MGI:3851564	MP:0005598	decreased_ventricle_muscle_contractility
	TBC1D3P6	MGI:3851569	MP:0001625	cardiac_hypertrophy
	TBC1D3P6	MGI:3851569	MP:0002625	heart_left_ventricle_hypertrophy
	TBC1D3P6	MGI:3851569	MP:0003921	abnormal_heart_left_ventricle_morphology
	TBC1D3P6	MGI:3851569	MP:0004564	enlarged_myocardial_fiber
	TBC1D3P6	MGI:3851569	MP:0005140	decreased_cardiac_muscle_contractility
	TBC1D3P6	MGI:3851569	MP:0005330	cardiomyopathy
	TBC1D3P6	MGI:3851569	MP:0005369	muscle_phenotype
	TBC1D3P6	MGI:3851569	MP:0005598	decreased_ventricle_muscle_contractility
	TBC1D3P6	MGI:3851569	MP:0005608	cardiac_interstitial_fibrosis
	TBC1D3P6	MGI:3851574	MP:0001625	cardiac_hypertrophy
	TBC1D3P6	MGI:3851574	MP:0002625	heart_left_ventricle_hypertrophy
	TBC1D3P6	MGI:3851574	MP:0003921	abnormal_heart_left_ventricle_morphology
	TBC1D3P6	MGI:3851574	MP:0004564	enlarged_myocardial_fiber
	TBC1D3P6	MGI:3851574	MP:0005140	decreased_cardiac_muscle_contractility
	TBC1D3P6	MGI:3851574	MP:0005330	cardiomyopathy
	TBC1D3P6	MGI:3851574	MP:0005369	muscle_phenotype
	TBC1D3P6	MGI:3851574	MP:0005598	decreased_ventricle_muscle_contractility
	TBC1D3P6	MGI:3851574	MP:0005608	cardiac_interstitial_fibrosis
	TBC1D3P6	MGI:3851576	MP:0001625	cardiac_hypertrophy
	TBC1D3P6	MGI:3851576	MP:0002833	increased_heart_weight
	TBC1D3P6	MGI:3851576	MP:0002972	abnormal_cardiac_muscle_contractility
	TBC1D3P6	MGI:3851576	MP:0003038	decreased_myocardial_infarct_size
	TBC1D3P6	MGI:3851576	MP:0003223	decreased_cardiomyocyte_apoptosis
	TBC1D3P6	MGI:3851576	MP:0005369	muscle_phenotype
	TBC1D3P6	MGI:3851581	MP:0001625	cardiac_hypertrophy
	TBC1D3P6	MGI:3851581	MP:0002753	dilated_heart_left_ventricle
	TBC1D3P6	MGI:3851581	MP:0002795	dilated_cardiomyopathy
	TBC1D3P6	MGI:3851581	MP:0003105	abnormal_heart_atrium_morphology
	TBC1D3P6	MGI:3851581	MP:0005140	decreased_cardiac_muscle_contractility
	TBC1D3P6	MGI:3851581	MP:0005369	muscle_phenotype
	TBC1D3P6	MGI:3851581	MP:0008022	dilated_heart_ventricle
	TBC1D3P6	MGI:3851581	MP:0008772	increased_heart_ventricle_size
	TBC1D3P6	MGI:3851583	MP:0000274	enlarged_heart
	TBC1D3P6	MGI:3851583	MP:0001625	cardiac_hypertrophy
	TBC1D3P6	MGI:3851583	MP:0002753	dilated_heart_left_ventricle
	TBC1D3P6	MGI:3851583	MP:0002833	increased_heart_weight
	TBC1D3P6	MGI:3851583	MP:0003921	abnormal_heart_left_ventricle_morphology
	TBC1D3P6	MGI:3851583	MP:0004564	enlarged_myocardial_fiber
	TBC1D3P6	MGI:3851583	MP:0005369	muscle_phenotype
	TBC1D3P6	MGI:3851583	MP:0005598	decreased_ventricle_muscle_contractility
	TBC1D3P6	MGI:3851583	MP:0010018	pulmonary_vascular_congestion
	TBC1D3P6	MGI:3851604	MP:0001625	cardiac_hypertrophy
	TBC1D3P6	MGI:3851604	MP:0002625	heart_left_ventricle_hypertrophy
	TBC1D3P6	MGI:3851604	MP:0003921	abnormal_heart_left_ventricle_morphology
	TBC1D3P6	MGI:3851604	MP:0004564	enlarged_myocardial_fiber
	TBC1D3P6	MGI:3851604	MP:0005140	decreased_cardiac_muscle_contractility
	TBC1D3P6	MGI:3851604	MP:0005369	muscle_phenotype
	TBC1D3P6	MGI:3851604	MP:0005598	decreased_ventricle_muscle_contractility
	TBC1D3P6	MGI:3851903	MP:0001915	intracranial_hemorrhage
	TBC1D3P6	MGI:3851904	MP:0001915	intracranial_hemorrhage
	TBC1D3P6	MGI:3851973	MP:0003223	decreased_cardiomyocyte_apoptosis
	TBC1D3P6	MGI:3851973	MP:0005329	abnormal_myocardium_layer_morphology
	TBC1D3P6	MGI:3851973	MP:0005369	muscle_phenotype
	TBC1D3P6	MGI:4352676	MP:0000298	absent_atrioventricular_cushions
	TBC1D3P6	MGI:4352676	MP:0001614	abnormal_blood_vessel_morphology
	TBC1D3P6	MGI:4352676	MP:0001914	hemorrhage
	TBC1D3P6	MGI:4352676	MP:0002188	small_heart
	TBC1D3P6	MGI:4352676	MP:0003229	abnormal_vitelline_vasculature_morphology
	TBC1D3P6	MGI:4352676	MP:0004787	abnormal_dorsal_aorta_morphology
	TBC1D3P6	MGI:4352676	MP:0030992	atrioventricular_cushion_hypoplasia
	TBC1D3P6	MGI:4353752	MP:0000748	progressive_muscle_weakness
	TBC1D3P6	MGI:4353752	MP:0000749	muscle_degeneration
	TBC1D3P6	MGI:4353752	MP:0002269	muscular_atrophy
	TBC1D3P6	MGI:4353752	MP:0003084	abnormal_skeletal_muscle_fiber_morphology
	TBC1D3P6	MGI:4353752	MP:0005369	muscle_phenotype
	TBC1D3P6	MGI:4353752	MP:0009403	increased_variability_of_skeletal_muscle_fiber_size
	TBC1D3P6	MGI:4353752	MP:0009404	centrally_nucleated_skeletal_muscle_fibers
	TBC1D3P6	MGI:4353752	MP:0009413	skeletal_muscle_fiber_atrophy
	TBC1D3P6	MGI:4353819	MP:0000729	abnormal_myogenesis
	TBC1D3P6	MGI:4353819	MP:0000730	increased_satellite_cell_number
	TBC1D3P6	MGI:4353819	MP:0002036	increased_rhabdomyosarcoma_incidence
	TBC1D3P6	MGI:4353819	MP:0005369	muscle_phenotype
	TBC1D3P6	MGI:4353819	MP:0010056	ectopic_skeletal_muscle
	TBC1D3P6	MGI:4354126	MP:0000759	abnormal_skeletal_muscle_morphology
	TBC1D3P6	MGI:4354126	MP:0002106	abnormal_muscle_physiology
	TBC1D3P6	MGI:4354126	MP:0005369	muscle_phenotype
	TBC1D3P6	MGI:4354126	MP:0009400	decreased_skeletal_muscle_fiber_size
	TBC1D3P6	MGI:4354126	MP:0009409	abnormal_skeletal_muscle_fiber_type_ratio
	TBC1D3P6	MGI:4354126	MP:0009460	skeletal_muscle_hypoplasia
	TBC1D3P6	MGI:4354166	MP:0001262	decreased_body_weight
	TBC1D3P6	MGI:4354166	MP:0002078	abnormal_glucose_homeostasis
	TBC1D3P6	MGI:4354166	MP:0002644	decreased_circulating_triglyceride_level
	TBC1D3P6	MGI:4354166	MP:0002702	decreased_circulating_free_fatty_acids_level
	TBC1D3P6	MGI:4354166	MP:0002727	decreased_circulating_insulin_level
	TBC1D3P6	MGI:4354166	MP:0002891	increased_insulin_sensitivity
	TBC1D3P6	MGI:4354166	MP:0003383	abnormal_gluconeogenesis
	TBC1D3P6	MGI:4354166	MP:0005179	decreased_circulating_cholesterol_level
	TBC1D3P6	MGI:4354166	MP:0005292	improved_glucose_tolerance
	TBC1D3P6	MGI:4354166	MP:0005560	decreased_circulating_glucose_level
	TBC1D3P6	MGI:4354166	MP:0009356	decreased_liver_triglyceride_level
	TBC1D3P6	MGI:4354166	MP:0010026	decreased_liver_cholesterol_level
	TBC1D3P6	MGI:4354166	MP:0010182	decreased_susceptibility_to_weight_gain
	TBC1D3P6	MGI:4354166	MP:0010400	increased_liver_glycogen_level
	TBC1D3P6	MGI:4354178	MP:0001260	increased_body_weight
	TBC1D3P6	MGI:4354179	MP:0001260	increased_body_weight
	TBC1D3P6	MGI:4354223	MP:0001958	emphysema
	TBC1D3P6	MGI:4356429	MP:0001262	decreased_body_weight
	TBC1D3P6	MGI:4357871	MP:0020414	abnormal_fibroblast_physiology
	TBC1D3P6	MGI:4357921	MP:0001559	hyperglycemia
	TBC1D3P6	MGI:4357925	MP:0001559	hyperglycemia
	TBC1D3P6	MGI:4358077	MP:0001262	decreased_body_weight
	TBC1D3P6	MGI:4358077	MP:0003289	abnormal_intestinal_peristalsis
	TBC1D3P6	MGI:4358077	MP:0003687	abnormal_intraocular_muscle_morphology
	TBC1D3P6	MGI:4358077	MP:0005369	muscle_phenotype
	TBC1D3P6	MGI:4358374	MP:0008489	slow_postnatal_weight_gain
	TBC1D3P6	MGI:4358721	MP:0000747	muscle_weakness
	TBC1D3P6	MGI:4358721	MP:0000759	abnormal_skeletal_muscle_morphology
	TBC1D3P6	MGI:4358721	MP:0001263	weight_loss
	TBC1D3P6	MGI:4358721	MP:0003084	abnormal_skeletal_muscle_fiber_morphology
	TBC1D3P6	MGI:4358721	MP:0004145	abnormal_muscle_electrophysiology
	TBC1D3P6	MGI:4358721	MP:0005369	muscle_phenotype
	TBC1D3P6	MGI:4359038	MP:0003233	prolonged_QT_interval
	TBC1D3P6	MGI:4359040	MP:0001559	hyperglycemia
	TBC1D3P6	MGI:4359044	MP:0001552	increased_circulating_triglyceride_level
	TBC1D3P6	MGI:4359046	MP:0003233	prolonged_QT_interval
	TBC1D3P6	MGI:4359050	MP:0001552	increased_circulating_triglyceride_level
	TBC1D3P6	MGI:4359052	MP:0003233	prolonged_QT_interval
	TBC1D3P6	MGI:4359292	MP:0002079	increased_circulating_insulin_level
	TBC1D3P6	MGI:4359292	MP:0003058	increased_insulin_secretion
	TBC1D3P6	MGI:4359292	MP:0005292	improved_glucose_tolerance
	TBC1D3P6	MGI:4359458	MP:0005369	muscle_phenotype
	TBC1D3P6	MGI:4359596	MP:0001262	decreased_body_weight
	TBC1D3P6	MGI:4359596	MP:0001263	weight_loss
	TBC1D3P6	MGI:4359627	MP:0005293	impaired_glucose_tolerance
	TBC1D3P6	MGI:4359627	MP:0005331	insulin_resistance
	TBC1D3P6	MGI:4359727	MP:0001906	increased_dopamine_level
	TBC1D3P6	MGI:4359727	MP:0003212	increased_susceptibility_to_age_related_obesity
	TBC1D3P6	MGI:4359727	MP:0012575	increased_noradrenaline_level
	TBC1D3P6	MGI:4359727	MP:0030761	increased_adrenaline_level
	TBC1D3P6	MGI:4359823	MP:0000274	enlarged_heart
	TBC1D3P6	MGI:4359823	MP:0000278	abnormal_myocardial_fiber_morphology
	TBC1D3P6	MGI:4359823	MP:0001625	cardiac_hypertrophy
	TBC1D3P6	MGI:4359823	MP:0002833	increased_heart_weight
	TBC1D3P6	MGI:4359823	MP:0002953	thick_ventricular_wall
	TBC1D3P6	MGI:4359823	MP:0003896	prolonged_PR_interval
	TBC1D3P6	MGI:4359823	MP:0003921	abnormal_heart_left_ventricle_morphology
	TBC1D3P6	MGI:4359823	MP:0005140	decreased_cardiac_muscle_contractility
	TBC1D3P6	MGI:4359823	MP:0005369	muscle_phenotype
	TBC1D3P6	MGI:4359823	MP:0005608	cardiac_interstitial_fibrosis
	TBC1D3P6	MGI:4359823	MP:0010519	atrioventricular_block
	TBC1D3P6	MGI:4360099	MP:0001559	hyperglycemia
	TBC1D3P6	MGI:4360271	MP:0000275	heart_hyperplasia
	TBC1D3P6	MGI:4360271	MP:0000278	abnormal_myocardial_fiber_morphology
	TBC1D3P6	MGI:4360271	MP:0001855	abnormal_atrial_thrombosis
	TBC1D3P6	MGI:4360271	MP:0002795	dilated_cardiomyopathy
	TBC1D3P6	MGI:4360271	MP:0002972	abnormal_cardiac_muscle_contractility
	TBC1D3P6	MGI:4360271	MP:0003140	dilated_heart_atrium
	TBC1D3P6	MGI:4360271	MP:0003821	decreased_left_ventricle_diastolic_pressure
	TBC1D3P6	MGI:4360271	MP:0003822	decreased_left_ventricle_systolic_pressure
	TBC1D3P6	MGI:4360271	MP:0003921	abnormal_heart_left_ventricle_morphology
	TBC1D3P6	MGI:4360271	MP:0004215	abnormal_myocardial_fiber_physiology
	TBC1D3P6	MGI:4360271	MP:0004876	decreased_mean_systemic_arterial_blood_pressure
	TBC1D3P6	MGI:4360271	MP:0005048	abnormal_thrombosis
	TBC1D3P6	MGI:4360271	MP:0005369	muscle_phenotype
	TBC1D3P6	MGI:4360271	MP:0005598	decreased_ventricle_muscle_contractility
	TBC1D3P6	MGI:4360271	MP:0006263	decreased_systemic_arterial_diastolic_blood_pressure
	TBC1D3P6	MGI:4360271	MP:0006264	decreased_systemic_arterial_systolic_blood_pressure
	TBC1D3P6	MGI:4360271	MP:0008022	dilated_heart_ventricle
	TBC1D3P6	MGI:4360271	MP:0008772	increased_heart_ventricle_size
	TBC1D3P6	MGI:4360271	MP:0009418	cardiac_muscle_atrophy
	TBC1D3P6	MGI:4360271	MP:0010019	liver_vascular_congestion
	TBC1D3P6	MGI:4360271	MP:0010563	increased_heart_right_ventricle_size
	TBC1D3P6	MGI:4360271	MP:0010579	increased_heart_left_ventricle_size
	TBC1D3P6	MGI:4360271	MP:0010754	abnormal_heart_left_ventricle_pressure
	TBC1D3P6	MGI:4360486	MP:0000188	abnormal_circulating_glucose_level
	TBC1D3P6	MGI:4360486	MP:0002727	decreased_circulating_insulin_level
	TBC1D3P6	MGI:4360486	MP:0003059	decreased_insulin_secretion
	TBC1D3P6	MGI:4360486	MP:0005293	impaired_glucose_tolerance
	TBC1D3P6	MGI:4360486	MP:0005559	increased_circulating_glucose_level
	TBC1D3P6	MGI:4360911	MP:0001958	emphysema
	TBC1D3P6	MGI:4360912	MP:0001262	decreased_body_weight
	TBC1D3P6	MGI:4360912	MP:0002727	decreased_circulating_insulin_level
	TBC1D3P6	MGI:4360912	MP:0005293	impaired_glucose_tolerance
	TBC1D3P6	MGI:4360912	MP:0005559	increased_circulating_glucose_level
	TBC1D3P6	MGI:4361671	MP:0001559	hyperglycemia
	TBC1D3P6	MGI:4361671	MP:0001560	abnormal_circulating_insulin_level
	TBC1D3P6	MGI:4361671	MP:0005559	increased_circulating_glucose_level
	TBC1D3P6	MGI:4366010	MP:0001176	abnormal_lung_development
	TBC1D3P6	MGI:4366010	MP:0001544	abnormal_cardiovascular_system_physiology
	TBC1D3P6	MGI:4366010	MP:0001633	poor_circulation
	TBC1D3P6	MGI:4366010	MP:0002270	abnormal_pulmonary_alveolus_morphology
	TBC1D3P6	MGI:4366010	MP:0003641	small_lung
	TBC1D3P6	MGI:4366010	MP:0003920	abnormal_heart_right_ventricle_morphology
	TBC1D3P6	MGI:4366010	MP:0005244	hemopericardium
	TBC1D3P6	MGI:4366010	MP:0010856	dilated_respiratory_conducting_tube
	TBC1D3P6	MGI:4366010	MP:0010897	abnormal_bronchiole_epithelium_morphology
	TBC1D3P6	MGI:4366010	MP:0010949	decreased_club_cell_number
	TBC1D3P6	MGI:4366346	MP:0009814	increased_prostaglandin_level
	TBC1D3P6	MGI:4367785	MP:0001262	decreased_body_weight
	TBC1D3P6	MGI:4398907	MP:0000276	heart_right_ventricle_hypertrophy
	TBC1D3P6	MGI:4398907	MP:0000465	gastrointestinal_hemorrhage
	TBC1D3P6	MGI:4398907	MP:0000484	abnormal_pulmonary_artery_morphology
	TBC1D3P6	MGI:4398907	MP:0001182	lung_hemorrhage
	TBC1D3P6	MGI:4398907	MP:0001614	abnormal_blood_vessel_morphology
	TBC1D3P6	MGI:4398907	MP:0001914	hemorrhage
	TBC1D3P6	MGI:4398907	MP:0002976	vascular_smooth_muscle_hypotrophy
	TBC1D3P6	MGI:4398907	MP:0003229	abnormal_vitelline_vasculature_morphology
	TBC1D3P6	MGI:4398907	MP:0003548	pulmonary_hypertension
	TBC1D3P6	MGI:4398907	MP:0004007	abnormal_lung_vasculature_morphology
	TBC1D3P6	MGI:4398907	MP:0004012	increased_pulmonary_artery_pressure
	TBC1D3P6	MGI:4398907	MP:0004787	abnormal_dorsal_aorta_morphology
	TBC1D3P6	MGI:4398907	MP:0004938	dilated_vasculature
	TBC1D3P6	MGI:4398907	MP:0004950	abnormal_brain_vasculature_morphology
	TBC1D3P6	MGI:4398907	MP:0005369	muscle_phenotype
	TBC1D3P6	MGI:4398907	MP:0005595	abnormal_vascular_smooth_muscle_physiology
	TBC1D3P6	MGI:4398907	MP:0006093	arteriovenous_malformation
	TBC1D3P6	MGI:4398907	MP:0006134	artery_occlusion
	TBC1D3P6	MGI:4398907	MP:0010480	pulmonary_arteriovenous_malformation
	TBC1D3P6	MGI:4398907	MP:0031167	abnormal_lung_thrombosis
	TBC1D3P6	MGI:4398909	MP:0002792	abnormal_retina_vasculature_morphology
	TBC1D3P6	MGI:4398909	MP:0006185	retina_hemorrhage
	TBC1D3P6	MGI:4398909	MP:0010452	retina_microaneurysm
	TBC1D3P6	MGI:4398909	MP:0031141	increased_retina_vascular_tortuosity
	TBC1D3P6	MGI:4399097	MP:0000274	enlarged_heart
	TBC1D3P6	MGI:4399097	MP:0001625	cardiac_hypertrophy
	TBC1D3P6	MGI:4399097	MP:0002833	increased_heart_weight
	TBC1D3P6	MGI:4399097	MP:0005140	decreased_cardiac_muscle_contractility
	TBC1D3P6	MGI:4399097	MP:0005369	muscle_phenotype
	TBC1D3P6	MGI:4399097	MP:0011915	increased_heart_left_atrium_weight
	TBC1D3P6	MGI:4399097	MP:0011925	abnormal_heart_echocardiography_feature
	TBC1D3P6	MGI:4399097	MP:0012557	decreased_calcium_uptake_by_cardiac_muscle
	TBC1D3P6	MGI:4399097	MP:0020419	decreased_cardiac_muscle_relaxation
	TBC1D3P6	MGI:4410297	MP:0003947	abnormal_cholesterol_level
	TBC1D3P6	MGI:4410297	MP:0004774	abnormal_bile_salt_level
	TBC1D3P6	MGI:4410557	MP:0001262	decreased_body_weight
	TBC1D3P6	MGI:4411996	MP:0001179	thick_pulmonary_interalveolar_septum
	TBC1D3P6	MGI:4411996	MP:0003426	pulmonary_interstitial_fibrosis
	TBC1D3P6	MGI:4411996	MP:0010018	pulmonary_vascular_congestion
	TBC1D3P6	MGI:4411996	MP:0010020	spleen_vascular_congestion
	TBC1D3P6	MGI:4411996	MP:0010022	brain_vascular_congestion
	TBC1D3P6	MGI:4411996	MP:0010909	pulmonary_alveolar_hemorrhage
	TBC1D3P6	MGI:4411996	MP:0011312	abnormal_kidney_afferent_arteriole_morphology
	TBC1D3P6	MGI:4411996	MP:0011433	glomerular_capillary_congestion
	TBC1D3P6	MGI:4412049	MP:0001260	increased_body_weight
	TBC1D3P6	MGI:4412180	MP:0001260	increased_body_weight
	TBC1D3P6	MGI:4412180	MP:0005455	increased_susceptibility_to_weight_gain
	TBC1D3P6	MGI:4412180	MP:0020367	increased_heart_iron_level
	TBC1D3P6	MGI:4415243	MP:0001262	decreased_body_weight
	TBC1D3P6	MGI:4415605	MP:0001263	weight_loss
	TBC1D3P6	MGI:4415605	MP:0004950	abnormal_brain_vasculature_morphology
	TBC1D3P6	MGI:4417880	MP:0001259	abnormal_body_weight
	TBC1D3P6	MGI:4417880	MP:0001262	decreased_body_weight
	TBC1D3P6	MGI:4417880	MP:0005369	muscle_phenotype
	TBC1D3P6	MGI:4417880	MP:0009424	decreased_extensor_digitorum_longus_weight
	TBC1D3P6	MGI:4417916	MP:0005285	decreased_unsaturated_fatty_acids_level
	TBC1D3P6	MGI:4417958	MP:0010017	visceral_vascular_congestion
	TBC1D3P6	MGI:4417958	MP:0010019	liver_vascular_congestion
	TBC1D3P6	MGI:4417968	MP:0000266	abnormal_heart_morphology
	TBC1D3P6	MGI:4417968	MP:0001544	abnormal_cardiovascular_system_physiology
	TBC1D3P6	MGI:4417968	MP:0001547	abnormal_lipid_level
	TBC1D3P6	MGI:4417968	MP:0001856	myocarditis
	TBC1D3P6	MGI:4417968	MP:0002106	abnormal_muscle_physiology
	TBC1D3P6	MGI:4417968	MP:0005333	decreased_heart_rate
	TBC1D3P6	MGI:4417968	MP:0005369	muscle_phenotype
	TBC1D3P6	MGI:4417968	MP:0006085	myocardium_necrosis
	TBC1D3P6	MGI:4418093	MP:0002106	abnormal_muscle_physiology
	TBC1D3P6	MGI:4418093	MP:0005369	muscle_phenotype
	TBC1D3P6	MGI:4418094	MP:0005369	muscle_phenotype
	TBC1D3P6	MGI:4418094	MP:0009409	abnormal_skeletal_muscle_fiber_type_ratio
	TBC1D3P6	MGI:4418183	MP:0002079	increased_circulating_insulin_level
	TBC1D3P6	MGI:4418285	MP:0001559	hyperglycemia
	TBC1D3P6	MGI:4418327	MP:0000759	abnormal_skeletal_muscle_morphology
	TBC1D3P6	MGI:4418327	MP:0002106	abnormal_muscle_physiology
	TBC1D3P6	MGI:4418327	MP:0003083	abnormal_tibialis_anterior_morphology
	TBC1D3P6	MGI:4418327	MP:0003646	increased_muscle_fatigability
	TBC1D3P6	MGI:4418327	MP:0005369	muscle_phenotype
	TBC1D3P6	MGI:4418327	MP:0005620	abnormal_muscle_contractility
	TBC1D3P6	MGI:4418327	MP:0030021	increased_muscle_cell_glucose_uptake
	TBC1D3P6	MGI:4418676	MP:0001554	increased_circulating_free_fatty_acids_level
	TBC1D3P6	MGI:4418676	MP:0002078	abnormal_glucose_homeostasis
	TBC1D3P6	MGI:4418676	MP:0003383	abnormal_gluconeogenesis
	TBC1D3P6	MGI:4418676	MP:0005293	impaired_glucose_tolerance
	TBC1D3P6	MGI:4418676	MP:0005331	insulin_resistance
	TBC1D3P6	MGI:4418676	MP:0005559	increased_circulating_glucose_level
	TBC1D3P6	MGI:4418676	MP:0009355	increased_liver_triglyceride_level
	TBC1D3P6	MGI:4418710	MP:0001262	decreased_body_weight
	TBC1D3P6	MGI:4418710	MP:0005369	muscle_phenotype
	TBC1D3P6	MGI:4418710	MP:0009417	skeletal_muscle_atrophy
	TBC1D3P6	MGI:4420230	MP:0001262	decreased_body_weight
	TBC1D3P6	MGI:4420546	MP:0001259	abnormal_body_weight
	TBC1D3P6	MGI:4420546	MP:0005280	abnormal_fatty_acids_level
	TBC1D3P6	MGI:4420754	MP:0001262	decreased_body_weight
	TBC1D3P6	MGI:4420800	MP:0001262	decreased_body_weight
	TBC1D3P6	MGI:4420800	MP:0005643	decreased_dopamine_level
	TBC1D3P6	MGI:4420800	MP:0008489	slow_postnatal_weight_gain
	TBC1D3P6	MGI:4421415	MP:0002270	abnormal_pulmonary_alveolus_morphology
	TBC1D3P6	MGI:4421495	MP:0002727	decreased_circulating_insulin_level
	TBC1D3P6	MGI:4421495	MP:0003059	decreased_insulin_secretion
	TBC1D3P6	MGI:4421495	MP:0005559	increased_circulating_glucose_level
	TBC1D3P6	MGI:4429136	MP:0005150	cachexia
	TBC1D3P6	MGI:4429153	MP:0001263	weight_loss
	TBC1D3P6	MGI:4429462	MP:0000278	abnormal_myocardial_fiber_morphology
	TBC1D3P6	MGI:4429462	MP:0001547	abnormal_lipid_level
	TBC1D3P6	MGI:4429462	MP:0001625	cardiac_hypertrophy
	TBC1D3P6	MGI:4429462	MP:0005281	increased_fatty_acids_level
	TBC1D3P6	MGI:4429462	MP:0005369	muscle_phenotype
	TBC1D3P6	MGI:4429469	MP:0001262	decreased_body_weight
	TBC1D3P6	MGI:4429469	MP:0001263	weight_loss
	TBC1D3P6	MGI:4429474	MP:0005291	abnormal_glucose_tolerance
	TBC1D3P6	MGI:4429475	MP:0004130	abnormal_muscle_cell_glucose_uptake
	TBC1D3P6	MGI:4429475	MP:0005293	impaired_glucose_tolerance
	TBC1D3P6	MGI:4429475	MP:0005331	insulin_resistance
	TBC1D3P6	MGI:4429475	MP:0005369	muscle_phenotype
	TBC1D3P6	MGI:4429482	MP:0000343	abnormal_response_to_cardiac_infarction
	TBC1D3P6	MGI:4429482	MP:0003038	decreased_myocardial_infarct_size
	TBC1D3P6	MGI:4429482	MP:0005140	decreased_cardiac_muscle_contractility
	TBC1D3P6	MGI:4429482	MP:0005369	muscle_phenotype
	TBC1D3P6	MGI:4429482	MP:0014071	increased_cardiac_muscle_glycogen_level
	TBC1D3P6	MGI:4429482	MP:0030018	increased_cardiac_cell_glucose_uptake
	TBC1D3P6	MGI:4429500	MP:0000278	abnormal_myocardial_fiber_morphology
	TBC1D3P6	MGI:4429500	MP:0001625	cardiac_hypertrophy
	TBC1D3P6	MGI:4429500	MP:0002626	increased_heart_rate
	TBC1D3P6	MGI:4429500	MP:0002753	dilated_heart_left_ventricle
	TBC1D3P6	MGI:4429500	MP:0002754	dilated_heart_right_ventricle
	TBC1D3P6	MGI:4429500	MP:0003921	abnormal_heart_left_ventricle_morphology
	TBC1D3P6	MGI:4429500	MP:0005140	decreased_cardiac_muscle_contractility
	TBC1D3P6	MGI:4429500	MP:0005330	cardiomyopathy
	TBC1D3P6	MGI:4429500	MP:0005333	decreased_heart_rate
	TBC1D3P6	MGI:4429500	MP:0005369	muscle_phenotype
	TBC1D3P6	MGI:4429554	MP:0000233	abnormal_blood_flow_velocity
	TBC1D3P6	MGI:4429554	MP:0000249	abnormal_blood_vessel_physiology
	TBC1D3P6	MGI:4429554	MP:0003026	decreased_vasoconstriction
	TBC1D3P6	MGI:4429554	MP:0003658	abnormal_capillary_morphology
	TBC1D3P6	MGI:4429554	MP:0004950	abnormal_brain_vasculature_morphology
	TBC1D3P6	MGI:4429554	MP:0005369	muscle_phenotype
	TBC1D3P6	MGI:4429554	MP:0005595	abnormal_vascular_smooth_muscle_physiology
	TBC1D3P6	MGI:4429554	MP:0013821	abnormal_cerebral_artery_morphology
	TBC1D3P6	MGI:4430072	MP:0000260	abnormal_angiogenesis
	TBC1D3P6	MGI:4430072	MP:0009660	abnormal_induced_retina_neovascularization
	TBC1D3P6	MGI:4430212	MP:0001263	weight_loss
	TBC1D3P6	MGI:4430396	MP:0000274	enlarged_heart
	TBC1D3P6	MGI:4430396	MP:0003222	increased_cardiomyocyte_apoptosis
	TBC1D3P6	MGI:4430396	MP:0003921	abnormal_heart_left_ventricle_morphology
	TBC1D3P6	MGI:4430396	MP:0004937	dilated_heart
	TBC1D3P6	MGI:4430396	MP:0005140	decreased_cardiac_muscle_contractility
	TBC1D3P6	MGI:4430396	MP:0005294	abnormal_heart_ventricle_morphology
	TBC1D3P6	MGI:4430396	MP:0005369	muscle_phenotype
	TBC1D3P6	MGI:4430396	MP:0006138	congestive_heart_failure
	TBC1D3P6	MGI:4430397	MP:0003222	increased_cardiomyocyte_apoptosis
	TBC1D3P6	MGI:4430397	MP:0005140	decreased_cardiac_muscle_contractility
	TBC1D3P6	MGI:4430397	MP:0005294	abnormal_heart_ventricle_morphology
	TBC1D3P6	MGI:4430397	MP:0005369	muscle_phenotype
	TBC1D3P6	MGI:4430736	MP:0002078	abnormal_glucose_homeostasis
	TBC1D3P6	MGI:4430736	MP:0002079	increased_circulating_insulin_level
	TBC1D3P6	MGI:4430736	MP:0005293	impaired_glucose_tolerance
	TBC1D3P6	MGI:4430736	MP:0005331	insulin_resistance
	TBC1D3P6	MGI:4430736	MP:0005369	muscle_phenotype
	TBC1D3P6	MGI:4430736	MP:0005559	increased_circulating_glucose_level
	TBC1D3P6	MGI:4430736	MP:0005659	decreased_susceptibility_to_diet-induced_obesity
	TBC1D3P6	MGI:4430736	MP:0030022	decreased_muscle_cell_glucose_uptake
	TBC1D3P6	MGI:4430736	MP:0031415	increased_skeletal_muscle_triglyceride_level
	TBC1D3P6	MGI:4430828	MP:0001614	abnormal_blood_vessel_morphology
	TBC1D3P6	MGI:4431193	MP:0000249	abnormal_blood_vessel_physiology
	TBC1D3P6	MGI:4431193	MP:0001914	hemorrhage
	TBC1D3P6	MGI:4431193	MP:0001917	intraventricular_hemorrhage
	TBC1D3P6	MGI:4431193	MP:0004950	abnormal_brain_vasculature_morphology
	TBC1D3P6	MGI:4431193	MP:0005048	abnormal_thrombosis
	TBC1D3P6	MGI:4431193	MP:0006052	cerebellum_hemorrhage
	TBC1D3P6	MGI:4431193	MP:0006093	arteriovenous_malformation
	TBC1D3P6	MGI:4431193	MP:0010530	cerebral_arteriovenous_malformation
	TBC1D3P6	MGI:4431193	MP:0020487	abnormal_middle_cerebral_artery_morphology
	TBC1D3P6	MGI:4431196	MP:0000249	abnormal_blood_vessel_physiology
	TBC1D3P6	MGI:4431196	MP:0001914	hemorrhage
	TBC1D3P6	MGI:4431196	MP:0001917	intraventricular_hemorrhage
	TBC1D3P6	MGI:4431196	MP:0004950	abnormal_brain_vasculature_morphology
	TBC1D3P6	MGI:4431196	MP:0005048	abnormal_thrombosis
	TBC1D3P6	MGI:4431196	MP:0006052	cerebellum_hemorrhage
	TBC1D3P6	MGI:4431196	MP:0006093	arteriovenous_malformation
	TBC1D3P6	MGI:4431196	MP:0010530	cerebral_arteriovenous_malformation
	TBC1D3P6	MGI:4431196	MP:0020487	abnormal_middle_cerebral_artery_morphology
	TBC1D3P6	MGI:4431232	MP:0000189	hypoglycemia
	TBC1D3P6	MGI:4431232	MP:0005560	decreased_circulating_glucose_level
	TBC1D3P6	MGI:4431238	MP:0000188	abnormal_circulating_glucose_level
	TBC1D3P6	MGI:4431238	MP:0000189	hypoglycemia
	TBC1D3P6	MGI:4431238	MP:0001262	decreased_body_weight
	TBC1D3P6	MGI:4431238	MP:0001559	hyperglycemia
	TBC1D3P6	MGI:4431238	MP:0001614	abnormal_blood_vessel_morphology
	TBC1D3P6	MGI:4431238	MP:0002078	abnormal_glucose_homeostasis
	TBC1D3P6	MGI:4431238	MP:0002079	increased_circulating_insulin_level
	TBC1D3P6	MGI:4431238	MP:0002695	abnormal_circulating_glucagon_level
	TBC1D3P6	MGI:4431238	MP:0002696	decreased_circulating_glucagon_level
	TBC1D3P6	MGI:4431238	MP:0002712	increased_circulating_glucagon_level
	TBC1D3P6	MGI:4431238	MP:0002727	decreased_circulating_insulin_level
	TBC1D3P6	MGI:4431238	MP:0002891	increased_insulin_sensitivity
	TBC1D3P6	MGI:4431238	MP:0003058	increased_insulin_secretion
	TBC1D3P6	MGI:4431238	MP:0003059	decreased_insulin_secretion
	TBC1D3P6	MGI:4431238	MP:0005291	abnormal_glucose_tolerance
	TBC1D3P6	MGI:4431238	MP:0005292	improved_glucose_tolerance
	TBC1D3P6	MGI:4431238	MP:0005293	impaired_glucose_tolerance
	TBC1D3P6	MGI:4431238	MP:0005559	increased_circulating_glucose_level
	TBC1D3P6	MGI:4431238	MP:0005560	decreased_circulating_glucose_level
	TBC1D3P6	MGI:4431238	MP:0008489	slow_postnatal_weight_gain
	TBC1D3P6	MGI:4431238	MP:0013279	increased_fasting_circulating_glucose_level
	TBC1D3P6	MGI:4431379	MP:0001556	increased_circulating_HDL_cholesterol_level
	TBC1D3P6	MGI:4431379	MP:0003980	increased_circulating_phospholipid_level
	TBC1D3P6	MGI:4431379	MP:0005178	increased_circulating_cholesterol_level
	TBC1D3P6	MGI:4431385	MP:0001556	increased_circulating_HDL_cholesterol_level
	TBC1D3P6	MGI:4431385	MP:0005178	increased_circulating_cholesterol_level
	TBC1D3P6	MGI:4431386	MP:0001556	increased_circulating_HDL_cholesterol_level
	TBC1D3P6	MGI:4431386	MP:0003980	increased_circulating_phospholipid_level
	TBC1D3P6	MGI:4431386	MP:0005178	increased_circulating_cholesterol_level
	TBC1D3P6	MGI:4437301	MP:0001263	weight_loss
	TBC1D3P6	MGI:4437434	MP:0005643	decreased_dopamine_level
	TBC1D3P6	MGI:4437449	MP:0000278	abnormal_myocardial_fiber_morphology
	TBC1D3P6	MGI:4437449	MP:0001629	abnormal_heart_rate
	TBC1D3P6	MGI:4437449	MP:0002795	dilated_cardiomyopathy
	TBC1D3P6	MGI:4437449	MP:0003921	abnormal_heart_left_ventricle_morphology
	TBC1D3P6	MGI:4437449	MP:0005333	decreased_heart_rate
	TBC1D3P6	MGI:4437449	MP:0005369	muscle_phenotype
	TBC1D3P6	MGI:4437449	MP:0005598	decreased_ventricle_muscle_contractility
	TBC1D3P6	MGI:4437570	MP:0002833	increased_heart_weight
	TBC1D3P6	MGI:4437570	MP:0003921	abnormal_heart_left_ventricle_morphology
	TBC1D3P6	MGI:4437570	MP:0005369	muscle_phenotype
	TBC1D3P6	MGI:4437570	MP:0005598	decreased_ventricle_muscle_contractility
	TBC1D3P6	MGI:4437571	MP:0001853	heart_inflammation
	TBC1D3P6	MGI:4437571	MP:0002833	increased_heart_weight
	TBC1D3P6	MGI:4437571	MP:0003921	abnormal_heart_left_ventricle_morphology
	TBC1D3P6	MGI:4437571	MP:0005369	muscle_phenotype
	TBC1D3P6	MGI:4437571	MP:0005598	decreased_ventricle_muscle_contractility
	TBC1D3P6	MGI:4437571	MP:0006085	myocardium_necrosis
	TBC1D3P6	MGI:4437571	MP:0006138	congestive_heart_failure
	TBC1D3P6	MGI:4437571	MP:0008022	dilated_heart_ventricle
	TBC1D3P6	MGI:4437596	MP:0001262	decreased_body_weight
	TBC1D3P6	MGI:4437705	MP:0001914	hemorrhage
	TBC1D3P6	MGI:4437705	MP:0003227	abnormal_vascular_branching_morphogenesis
	TBC1D3P6	MGI:4437705	MP:0005601	increased_angiogenesis
	TBC1D3P6	MGI:4437710	MP:0001914	hemorrhage
	TBC1D3P6	MGI:4437710	MP:0003227	abnormal_vascular_branching_morphogenesis
	TBC1D3P6	MGI:4437710	MP:0005601	increased_angiogenesis
	TBC1D3P6	MGI:4437763	MP:0000231	hypertension
	TBC1D3P6	MGI:4437763	MP:0003141	cardiac_fibrosis
	TBC1D3P6	MGI:4437764	MP:0000231	hypertension
	TBC1D3P6	MGI:4437764	MP:0001625	cardiac_hypertrophy
	TBC1D3P6	MGI:4437764	MP:0002625	heart_left_ventricle_hypertrophy
	TBC1D3P6	MGI:4437764	MP:0002833	increased_heart_weight
	TBC1D3P6	MGI:4437764	MP:0002837	dystrophic_cardiac_calcinosis
	TBC1D3P6	MGI:4437764	MP:0002953	thick_ventricular_wall
	TBC1D3P6	MGI:4437764	MP:0003141	cardiac_fibrosis
	TBC1D3P6	MGI:4437764	MP:0003279	aneurysm
	TBC1D3P6	MGI:4437764	MP:0003394	increased_cardiac_output
	TBC1D3P6	MGI:4437764	MP:0004937	dilated_heart
	TBC1D3P6	MGI:4437764	MP:0005329	abnormal_myocardium_layer_morphology
	TBC1D3P6	MGI:4437764	MP:0005369	muscle_phenotype
	TBC1D3P6	MGI:4437764	MP:0006116	calcified_aortic_valve
	TBC1D3P6	MGI:4437764	MP:0006117	aortic_valve_stenosis
	TBC1D3P6	MGI:4437764	MP:0010595	abnormal_aortic_valve_cusp_morphology
	TBC1D3P6	MGI:4437764	MP:0010724	thick_interventricular_septum
	TBC1D3P6	MGI:4437764	MP:0011951	increased_cardiac_stroke_volume
	TBC1D3P6	MGI:4437764	MP:0031109	subarachnoid_hemorrhage
	TBC1D3P6	MGI:4437765	MP:0001625	cardiac_hypertrophy
	TBC1D3P6	MGI:4437765	MP:0002625	heart_left_ventricle_hypertrophy
	TBC1D3P6	MGI:4437765	MP:0002833	increased_heart_weight
	TBC1D3P6	MGI:4437765	MP:0002953	thick_ventricular_wall
	TBC1D3P6	MGI:4437765	MP:0004937	dilated_heart
	TBC1D3P6	MGI:4437765	MP:0005369	muscle_phenotype
	TBC1D3P6	MGI:4437765	MP:0005599	increased_cardiac_muscle_contractility
	TBC1D3P6	MGI:4437765	MP:0010595	abnormal_aortic_valve_cusp_morphology
	TBC1D3P6	MGI:4437765	MP:0010724	thick_interventricular_septum
	TBC1D3P6	MGI:4437864	MP:0001958	emphysema
	TBC1D3P6	MGI:4437864	MP:0006050	pulmonary_fibrosis
	TBC1D3P6	MGI:4437896	MP:0001262	decreased_body_weight
	TBC1D3P6	MGI:4437896	MP:0002078	abnormal_glucose_homeostasis
	TBC1D3P6	MGI:4437896	MP:0002644	decreased_circulating_triglyceride_level
	TBC1D3P6	MGI:4437896	MP:0002727	decreased_circulating_insulin_level
	TBC1D3P6	MGI:4437896	MP:0003058	increased_insulin_secretion
	TBC1D3P6	MGI:4437896	MP:0005179	decreased_circulating_cholesterol_level
	TBC1D3P6	MGI:4437896	MP:0005560	decreased_circulating_glucose_level
	TBC1D3P6	MGI:4437918	MP:0000751	myopathy
	TBC1D3P6	MGI:4437918	MP:0005369	muscle_phenotype
	TBC1D3P6	MGI:4437918	MP:0005503	abnormal_tendon_morphology
	TBC1D3P6	MGI:4438034	MP:0000274	enlarged_heart
	TBC1D3P6	MGI:4438034	MP:0002753	dilated_heart_left_ventricle
	TBC1D3P6	MGI:4438034	MP:0002795	dilated_cardiomyopathy
	TBC1D3P6	MGI:4438034	MP:0002833	increased_heart_weight
	TBC1D3P6	MGI:4438034	MP:0003896	prolonged_PR_interval
	TBC1D3P6	MGI:4438034	MP:0003921	abnormal_heart_left_ventricle_morphology
	TBC1D3P6	MGI:4438034	MP:0005140	decreased_cardiac_muscle_contractility
	TBC1D3P6	MGI:4438034	MP:0005369	muscle_phenotype
	TBC1D3P6	MGI:4438034	MP:0006085	myocardium_necrosis
	TBC1D3P6	MGI:4438034	MP:0009416	cardiac_muscle_degeneration
	TBC1D3P6	MGI:4438034	MP:0010392	prolonged_QRS_complex_duration
	TBC1D3P6	MGI:4438237	MP:0001260	increased_body_weight
	TBC1D3P6	MGI:4438463	MP:0000186	decreased_circulating_HDL_cholesterol_level
	TBC1D3P6	MGI:4438463	MP:0004777	abnormal_phospholipid_level
	TBC1D3P6	MGI:4438463	MP:0010027	increased_liver_cholesterol_level
	TBC1D3P6	MGI:4438470	MP:0004777	abnormal_phospholipid_level
	TBC1D3P6	MGI:4438470	MP:0010027	increased_liver_cholesterol_level
	TBC1D3P6	MGI:4438478	MP:0004777	abnormal_phospholipid_level
	TBC1D3P6	MGI:4438478	MP:0010027	increased_liver_cholesterol_level
	TBC1D3P6	MGI:4438486	MP:0005369	muscle_phenotype
	TBC1D3P6	MGI:4438486	MP:0030143	facial_muscle_spasm
	TBC1D3P6	MGI:4438486	MP:0030215	facial_muscle_fasciculation
	TBC1D3P6	MGI:4438604	MP:0005369	muscle_phenotype
	TBC1D3P6	MGI:4438604	MP:0010238	increased_skeletal_muscle_weight
	TBC1D3P6	MGI:4438880	MP:0001914	hemorrhage
	TBC1D3P6	MGI:4438880	MP:0003814	vascular_smooth_muscle_hypoplasia
	TBC1D3P6	MGI:4438880	MP:0005369	muscle_phenotype
	TBC1D3P6	MGI:4438945	MP:0001559	hyperglycemia
	TBC1D3P6	MGI:4438945	MP:0002079	increased_circulating_insulin_level
	TBC1D3P6	MGI:4438945	MP:0005293	impaired_glucose_tolerance
	TBC1D3P6	MGI:4438945	MP:0005331	insulin_resistance
	TBC1D3P6	MGI:4438945	MP:0005559	increased_circulating_glucose_level
	TBC1D3P6	MGI:4439282	MP:0002279	abnormal_diaphragm_morphology
	TBC1D3P6	MGI:4439282	MP:0005369	muscle_phenotype
	TBC1D3P6	MGI:4440446	MP:0000748	progressive_muscle_weakness
	TBC1D3P6	MGI:4440446	MP:0000751	myopathy
	TBC1D3P6	MGI:4440446	MP:0001263	weight_loss
	TBC1D3P6	MGI:4440446	MP:0003084	abnormal_skeletal_muscle_fiber_morphology
	TBC1D3P6	MGI:4440446	MP:0004090	abnormal_sarcomere_morphology
	TBC1D3P6	MGI:4440446	MP:0005369	muscle_phenotype
	TBC1D3P6	MGI:4440446	MP:0009415	skeletal_muscle_degeneration
	TBC1D3P6	MGI:4440447	MP:0000748	progressive_muscle_weakness
	TBC1D3P6	MGI:4440447	MP:0000751	myopathy
	TBC1D3P6	MGI:4440447	MP:0001263	weight_loss
	TBC1D3P6	MGI:4440447	MP:0003084	abnormal_skeletal_muscle_fiber_morphology
	TBC1D3P6	MGI:4440447	MP:0004090	abnormal_sarcomere_morphology
	TBC1D3P6	MGI:4440447	MP:0005369	muscle_phenotype
	TBC1D3P6	MGI:4440447	MP:0009415	skeletal_muscle_degeneration
	TBC1D3P6	MGI:4440521	MP:0002891	increased_insulin_sensitivity
	TBC1D3P6	MGI:4440521	MP:0005292	improved_glucose_tolerance
	TBC1D3P6	MGI:4440521	MP:0005659	decreased_susceptibility_to_diet-induced_obesity
	TBC1D3P6	MGI:4440521	MP:0013278	decreased_fasting_circulating_glucose_level
	TBC1D3P6	MGI:4440590	MP:0001260	increased_body_weight
	TBC1D3P6	MGI:4440590	MP:0005369	muscle_phenotype
	TBC1D3P6	MGI:4440590	MP:0005595	abnormal_vascular_smooth_muscle_physiology
	TBC1D3P6	MGI:4440596	MP:0006144	increased_systemic_arterial_systolic_blood_pressure
	TBC1D3P6	MGI:4440738	MP:0001175	abnormal_lung_morphology
	TBC1D3P6	MGI:4440738	MP:0001958	emphysema
	TBC1D3P6	MGI:4440738	MP:0002295	abnormal_pulmonary_circulation
	TBC1D3P6	MGI:4440738	MP:0003828	pulmonary_edema
	TBC1D3P6	MGI:4442880	MP:0005369	muscle_phenotype
	TBC1D3P6	MGI:4442880	MP:0009409	abnormal_skeletal_muscle_fiber_type_ratio
	TBC1D3P6	MGI:4442881	MP:0005369	muscle_phenotype
	TBC1D3P6	MGI:4442881	MP:0009409	abnormal_skeletal_muscle_fiber_type_ratio
	TBC1D3P6	MGI:4442900	MP:0001260	increased_body_weight
	TBC1D3P6	MGI:4442900	MP:0001261	obese
	TBC1D3P6	MGI:4442900	MP:0001262	decreased_body_weight
	TBC1D3P6	MGI:4442900	MP:0002078	abnormal_glucose_homeostasis
	TBC1D3P6	MGI:4442900	MP:0002727	decreased_circulating_insulin_level
	TBC1D3P6	MGI:4442900	MP:0002891	increased_insulin_sensitivity
	TBC1D3P6	MGI:4442900	MP:0005293	impaired_glucose_tolerance
	TBC1D3P6	MGI:4442900	MP:0005560	decreased_circulating_glucose_level
	TBC1D3P6	MGI:4442900	MP:0009356	decreased_liver_triglyceride_level
	TBC1D3P6	MGI:4450975	MP:0001544	abnormal_cardiovascular_system_physiology
	TBC1D3P6	MGI:4450975	MP:0001625	cardiac_hypertrophy
	TBC1D3P6	MGI:4450975	MP:0001636	irregular_heartbeat
	TBC1D3P6	MGI:4450975	MP:0002127	abnormal_cardiovascular_system_morphology
	TBC1D3P6	MGI:4450975	MP:0002795	dilated_cardiomyopathy
	TBC1D3P6	MGI:4450975	MP:0002833	increased_heart_weight
	TBC1D3P6	MGI:4450975	MP:0002972	abnormal_cardiac_muscle_contractility
	TBC1D3P6	MGI:4450975	MP:0003137	abnormal_impulse_conducting_system_conduction
	TBC1D3P6	MGI:4450975	MP:0003140	dilated_heart_atrium
	TBC1D3P6	MGI:4450975	MP:0003141	cardiac_fibrosis
	TBC1D3P6	MGI:4450975	MP:0003233	prolonged_QT_interval
	TBC1D3P6	MGI:4450975	MP:0004215	abnormal_myocardial_fiber_physiology
	TBC1D3P6	MGI:4450975	MP:0005140	decreased_cardiac_muscle_contractility
	TBC1D3P6	MGI:4450975	MP:0005333	decreased_heart_rate
	TBC1D3P6	MGI:4450975	MP:0005369	muscle_phenotype
	TBC1D3P6	MGI:4450975	MP:0006141	abnormal_atrioventricular_node_conduction
	TBC1D3P6	MGI:4450975	MP:0008022	dilated_heart_ventricle
	TBC1D3P6	MGI:4450975	MP:0008543	atrial_fibrillation
	TBC1D3P6	MGI:4450975	MP:0008726	enlarged_heart_left_atrium
	TBC1D3P6	MGI:4450975	MP:0008772	increased_heart_ventricle_size
	TBC1D3P6	MGI:4450975	MP:0008775	abnormal_heart_ventricle_pressure
	TBC1D3P6	MGI:4450975	MP:0010392	prolonged_QRS_complex_duration
	TBC1D3P6	MGI:4450975	MP:0010508	abnormal_heart_electrocardiography_waveform_feature
	TBC1D3P6	MGI:4450975	MP:0010553	prolonged_HV_interval
	TBC1D3P6	MGI:4452348	MP:0000278	abnormal_myocardial_fiber_morphology
	TBC1D3P6	MGI:4452348	MP:0000280	thin_ventricular_wall
	TBC1D3P6	MGI:4452348	MP:0001544	abnormal_cardiovascular_system_physiology
	TBC1D3P6	MGI:4452348	MP:0001855	abnormal_atrial_thrombosis
	TBC1D3P6	MGI:4452348	MP:0002127	abnormal_cardiovascular_system_morphology
	TBC1D3P6	MGI:4452348	MP:0002753	dilated_heart_left_ventricle
	TBC1D3P6	MGI:4452348	MP:0002754	dilated_heart_right_ventricle
	TBC1D3P6	MGI:4452348	MP:0002795	dilated_cardiomyopathy
	TBC1D3P6	MGI:4452348	MP:0003222	increased_cardiomyocyte_apoptosis
	TBC1D3P6	MGI:4452348	MP:0003921	abnormal_heart_left_ventricle_morphology
	TBC1D3P6	MGI:4452348	MP:0004062	dilated_heart_right_atrium
	TBC1D3P6	MGI:4452348	MP:0004063	dilated_heart_left_atrium
	TBC1D3P6	MGI:4452348	MP:0004565	small_myocardial_fiber
	TBC1D3P6	MGI:4452348	MP:0004567	decreased_myocardial_fiber_number
	TBC1D3P6	MGI:4452348	MP:0005369	muscle_phenotype
	TBC1D3P6	MGI:4452348	MP:0005598	decreased_ventricle_muscle_contractility
	TBC1D3P6	MGI:4452348	MP:0005630	increased_lung_weight
	TBC1D3P6	MGI:4452348	MP:0006138	congestive_heart_failure
	TBC1D3P6	MGI:4452348	MP:0010018	pulmonary_vascular_congestion
	TBC1D3P6	MGI:4452348	MP:0010019	liver_vascular_congestion
	TBC1D3P6	MGI:4452350	MP:0003038	decreased_myocardial_infarct_size
	TBC1D3P6	MGI:4452350	MP:0003223	decreased_cardiomyocyte_apoptosis
	TBC1D3P6	MGI:4452350	MP:0004486	decreased_response_of_heart_to_induced_stress
	TBC1D3P6	MGI:4452350	MP:0005369	muscle_phenotype
	TBC1D3P6	MGI:4452487	MP:0001262	decreased_body_weight
	TBC1D3P6	MGI:4452487	MP:0001916	intracerebral_hemorrhage
	TBC1D3P6	MGI:4452487	MP:0004950	abnormal_brain_vasculature_morphology
	TBC1D3P6	MGI:4452487	MP:0008489	slow_postnatal_weight_gain
	TBC1D3P6	MGI:4453973	MP:0005601	increased_angiogenesis
	TBC1D3P6	MGI:4454327	MP:0002078	abnormal_glucose_homeostasis
	TBC1D3P6	MGI:4454327	MP:0002079	increased_circulating_insulin_level
	TBC1D3P6	MGI:4454327	MP:0002715	decreased_glycogen_catabolism_rate
	TBC1D3P6	MGI:4454327	MP:0005331	insulin_resistance
	TBC1D3P6	MGI:4454327	MP:0005369	muscle_phenotype
	TBC1D3P6	MGI:4454327	MP:0005559	increased_circulating_glucose_level
	TBC1D3P6	MGI:4454327	MP:0005659	decreased_susceptibility_to_diet-induced_obesity
	TBC1D3P6	MGI:4454327	MP:0030022	decreased_muscle_cell_glucose_uptake
	TBC1D3P6	MGI:4454329	MP:0004130	abnormal_muscle_cell_glucose_uptake
	TBC1D3P6	MGI:4454329	MP:0005369	muscle_phenotype
	TBC1D3P6	MGI:4455041	MP:0008489	slow_postnatal_weight_gain
	TBC1D3P6	MGI:4455333	MP:0001260	increased_body_weight
	TBC1D3P6	MGI:4455333	MP:0002727	decreased_circulating_insulin_level
	TBC1D3P6	MGI:4456213	MP:0004834	ovary_hemorrhage
	TBC1D3P6	MGI:4456215	MP:0004834	ovary_hemorrhage
	TBC1D3P6	MGI:4456216	MP:0004834	ovary_hemorrhage
	TBC1D3P6	MGI:4457001	MP:0000231	hypertension
	TBC1D3P6	MGI:4457118	MP:0001625	cardiac_hypertrophy
	TBC1D3P6	MGI:4457118	MP:0002842	increased_systemic_arterial_blood_pressure
	TBC1D3P6	MGI:4458931	MP:0004787	abnormal_dorsal_aorta_morphology
	TBC1D3P6	MGI:4459418	MP:0000284	double_outlet_right_ventricle
	TBC1D3P6	MGI:4459418	MP:0000301	decreased_atrioventricular_cushion_size
	TBC1D3P6	MGI:4459418	MP:0001914	hemorrhage
	TBC1D3P6	MGI:4459418	MP:0002745	abnormal_atrioventricular_valve_morphology
	TBC1D3P6	MGI:4459418	MP:0002746	abnormal_semilunar_valve_morphology
	TBC1D3P6	MGI:4459418	MP:0002925	abnormal_cardiovascular_development
	TBC1D3P6	MGI:4459418	MP:0004110	transposition_of_great_arteries
	TBC1D3P6	MGI:4459418	MP:0004158	right_aortic_arch
	TBC1D3P6	MGI:4459418	MP:0008825	abnormal_cardiac_epithelial_to_mesenchymal_transition
	TBC1D3P6	MGI:4459418	MP:0010018	pulmonary_vascular_congestion
	TBC1D3P6	MGI:4459418	MP:0010402	ventricular_septal_defect
	TBC1D3P6	MGI:4461028	MP:0001263	weight_loss
	TBC1D3P6	MGI:4461397	MP:0000266	abnormal_heart_morphology
	TBC1D3P6	MGI:4461398	MP:0000266	abnormal_heart_morphology
	TBC1D3P6	MGI:4461457	MP:0001262	decreased_body_weight
	TBC1D3P6	MGI:4462045	MP:0001260	increased_body_weight
	TBC1D3P6	MGI:4462045	MP:0002079	increased_circulating_insulin_level
	TBC1D3P6	MGI:4462045	MP:0003212	increased_susceptibility_to_age_related_obesity
	TBC1D3P6	MGI:4462045	MP:0005293	impaired_glucose_tolerance
	TBC1D3P6	MGI:4462045	MP:0005331	insulin_resistance
	TBC1D3P6	MGI:4462045	MP:0005658	increased_susceptibility_to_diet-induced_obesity
	TBC1D3P6	MGI:4462045	MP:0014172	decreased_fatty_acid_oxidation
	TBC1D3P6	MGI:4462281	MP:0001263	weight_loss
	TBC1D3P6	MGI:4462400	MP:0001559	hyperglycemia
	TBC1D3P6	MGI:4462400	MP:0005293	impaired_glucose_tolerance
	TBC1D3P6	MGI:4462400	MP:0005559	increased_circulating_glucose_level
	TBC1D3P6	MGI:4818468	MP:0009823	abnormal_sphingomyelin_level
	TBC1D3P6	MGI:4818885	MP:0000278	abnormal_myocardial_fiber_morphology
	TBC1D3P6	MGI:4818885	MP:0002753	dilated_heart_left_ventricle
	TBC1D3P6	MGI:4818885	MP:0002833	increased_heart_weight
	TBC1D3P6	MGI:4818885	MP:0003037	increased_myocardial_infarct_size
	TBC1D3P6	MGI:4818885	MP:0003137	abnormal_impulse_conducting_system_conduction
	TBC1D3P6	MGI:4818885	MP:0003921	abnormal_heart_left_ventricle_morphology
	TBC1D3P6	MGI:4818885	MP:0004485	increased_response_of_heart_to_induced_stress
	TBC1D3P6	MGI:4818885	MP:0005369	muscle_phenotype
	TBC1D3P6	MGI:4818885	MP:0005598	decreased_ventricle_muscle_contractility
	TBC1D3P6	MGI:4818885	MP:0010392	prolonged_QRS_complex_duration
	TBC1D3P6	MGI:4818885	MP:0010511	shortened_PR_interval
	TBC1D3P6	MGI:4818885	MP:0014071	increased_cardiac_muscle_glycogen_level
	TBC1D3P6	MGI:4819092	MP:0005369	muscle_phenotype
	TBC1D3P6	MGI:4819092	MP:0009399	increased_skeletal_muscle_fiber_size
	TBC1D3P6	MGI:4819093	MP:0005369	muscle_phenotype
	TBC1D3P6	MGI:4819093	MP:0009399	increased_skeletal_muscle_fiber_size
	TBC1D3P6	MGI:4819713	MP:0000278	abnormal_myocardial_fiber_morphology
	TBC1D3P6	MGI:4819713	MP:0001544	abnormal_cardiovascular_system_physiology
	TBC1D3P6	MGI:4819713	MP:0003921	abnormal_heart_left_ventricle_morphology
	TBC1D3P6	MGI:4819713	MP:0005369	muscle_phenotype
	TBC1D3P6	MGI:4819713	MP:0005608	cardiac_interstitial_fibrosis
	TBC1D3P6	MGI:4819714	MP:0000274	enlarged_heart
	TBC1D3P6	MGI:4819714	MP:0001544	abnormal_cardiovascular_system_physiology
	TBC1D3P6	MGI:4819714	MP:0001625	cardiac_hypertrophy
	TBC1D3P6	MGI:4819714	MP:0002833	increased_heart_weight
	TBC1D3P6	MGI:4819714	MP:0003915	increased_left_ventricle_weight
	TBC1D3P6	MGI:4819714	MP:0003921	abnormal_heart_left_ventricle_morphology
	TBC1D3P6	MGI:4819714	MP:0005608	cardiac_interstitial_fibrosis
	TBC1D3P6	MGI:4819715	MP:0000233	abnormal_blood_flow_velocity
	TBC1D3P6	MGI:4819715	MP:0000278	abnormal_myocardial_fiber_morphology
	TBC1D3P6	MGI:4819715	MP:0001544	abnormal_cardiovascular_system_physiology
	TBC1D3P6	MGI:4819715	MP:0005369	muscle_phenotype
	TBC1D3P6	MGI:4819715	MP:0005608	cardiac_interstitial_fibrosis
	TBC1D3P6	MGI:4819717	MP:0000233	abnormal_blood_flow_velocity
	TBC1D3P6	MGI:4819717	MP:0000278	abnormal_myocardial_fiber_morphology
	TBC1D3P6	MGI:4819717	MP:0001544	abnormal_cardiovascular_system_physiology
	TBC1D3P6	MGI:4819717	MP:0005369	muscle_phenotype
	TBC1D3P6	MGI:4819717	MP:0005608	cardiac_interstitial_fibrosis
	TBC1D3P6	MGI:4821391	MP:0002270	abnormal_pulmonary_alveolus_morphology
	TBC1D3P6	MGI:4821391	MP:0003426	pulmonary_interstitial_fibrosis
	TBC1D3P6	MGI:4821391	MP:0006050	pulmonary_fibrosis
	TBC1D3P6	MGI:4821391	MP:0006382	abnormal_lung_epithelium_morphology
	TBC1D3P6	MGI:4821838	MP:0010404	ostium_primum_atrial_septal_defect
	TBC1D3P6	MGI:4821841	MP:0004056	abnormal_myocardium_compact_layer_morphology
	TBC1D3P6	MGI:4821841	MP:0010413	complete_atrioventricular_septal_defect
	TBC1D3P6	MGI:4829477	MP:0001262	decreased_body_weight
	TBC1D3P6	MGI:4829483	MP:0001262	decreased_body_weight
	TBC1D3P6	MGI:4829495	MP:0001262	decreased_body_weight
	TBC1D3P6	MGI:4829502	MP:0001262	decreased_body_weight
	TBC1D3P6	MGI:4829659	MP:0001260	increased_body_weight
	TBC1D3P6	MGI:4829964	MP:0000259	abnormal_vascular_development
	TBC1D3P6	MGI:4830136	MP:0001260	increased_body_weight
	TBC1D3P6	MGI:4830136	MP:0001552	increased_circulating_triglyceride_level
	TBC1D3P6	MGI:4830136	MP:0001556	increased_circulating_HDL_cholesterol_level
	TBC1D3P6	MGI:4830136	MP:0004789	increased_bile_salt_level
	TBC1D3P6	MGI:4830475	MP:0001958	emphysema
	TBC1D3P6	MGI:4830884	MP:0005542	corneal_vascularization
	TBC1D3P6	MGI:4831045	MP:0002633	persistent_truncus_arteriosis
	TBC1D3P6	MGI:4831073	MP:0000266	abnormal_heart_morphology
	TBC1D3P6	MGI:4831142	MP:0002079	increased_circulating_insulin_level
	TBC1D3P6	MGI:4831142	MP:0005559	increased_circulating_glucose_level
	TBC1D3P6	MGI:4831143	MP:0002079	increased_circulating_insulin_level
	TBC1D3P6	MGI:4831143	MP:0005559	increased_circulating_glucose_level
	TBC1D3P6	MGI:4831143	MP:0010398	decreased_liver_glycogen_level
	TBC1D3P6	MGI:4831144	MP:0001559	hyperglycemia
	TBC1D3P6	MGI:4831144	MP:0002079	increased_circulating_insulin_level
	TBC1D3P6	MGI:4831144	MP:0005559	increased_circulating_glucose_level
	TBC1D3P6	MGI:4831144	MP:0010398	decreased_liver_glycogen_level
	TBC1D3P6	MGI:4833646	MP:0001559	hyperglycemia
	TBC1D3P6	MGI:4833674	MP:0001625	cardiac_hypertrophy
	TBC1D3P6	MGI:4833675	MP:0001625	cardiac_hypertrophy
	TBC1D3P6	MGI:4833832	MP:0001260	increased_body_weight
	TBC1D3P6	MGI:4833832	MP:0001745	increased_circulating_corticosterone_level
	TBC1D3P6	MGI:4833832	MP:0003963	abnormal_corticosterone_level
	TBC1D3P6	MGI:4833968	MP:0000284	double_outlet_right_ventricle
	TBC1D3P6	MGI:4833968	MP:0003920	abnormal_heart_right_ventricle_morphology
	TBC1D3P6	MGI:4833968	MP:0004067	abnormal_trabecula_carnea_morphology
	TBC1D3P6	MGI:4833968	MP:0005369	muscle_phenotype
	TBC1D3P6	MGI:4833968	MP:0010224	abnormal_heart_ventricle_outflow_tract_morphology
	TBC1D3P6	MGI:4833968	MP:0010402	ventricular_septal_defect
	TBC1D3P6	MGI:4833968	MP:0010556	thin_ventricle_myocardium_compact_layer
	TBC1D3P6	MGI:4834493	MP:0003141	cardiac_fibrosis
	TBC1D3P6	MGI:4834493	MP:0003222	increased_cardiomyocyte_apoptosis
	TBC1D3P6	MGI:4834493	MP:0005369	muscle_phenotype
	TBC1D3P6	MGI:4834493	MP:0005598	decreased_ventricle_muscle_contractility
	TBC1D3P6	MGI:4834493	MP:0005608	cardiac_interstitial_fibrosis
	TBC1D3P6	MGI:4834493	MP:0010499	abnormal_ventricle_myocardium_morphology
	TBC1D3P6	MGI:4835006	MP:0001262	decreased_body_weight
	TBC1D3P6	MGI:4835891	MP:0002118	abnormal_lipid_homeostasis
	TBC1D3P6	MGI:4835937	MP:0002079	increased_circulating_insulin_level
	TBC1D3P6	MGI:4835937	MP:0002792	abnormal_retina_vasculature_morphology
	TBC1D3P6	MGI:4835937	MP:0010097	abnormal_retina_blood_vessel_morphology
	TBC1D3P6	MGI:4835937	MP:0010098	abnormal_retina_blood_vessel_pattern
	TBC1D3P6	MGI:4835937	MP:0013925	abnormal_vascular_plexus_formation
	TBC1D3P6	MGI:4837724	MP:0000274	enlarged_heart
	TBC1D3P6	MGI:4837724	MP:0001260	increased_body_weight
	TBC1D3P6	MGI:4837724	MP:0001544	abnormal_cardiovascular_system_physiology
	TBC1D3P6	MGI:4837724	MP:0001853	heart_inflammation
	TBC1D3P6	MGI:4837724	MP:0002833	increased_heart_weight
	TBC1D3P6	MGI:4837724	MP:0003896	prolonged_PR_interval
	TBC1D3P6	MGI:4837724	MP:0003921	abnormal_heart_left_ventricle_morphology
	TBC1D3P6	MGI:4837724	MP:0004070	abnormal_P_wave
	TBC1D3P6	MGI:4837724	MP:0004071	prolonged_P_wave
	TBC1D3P6	MGI:4837724	MP:0004086	absent_heartbeat
	TBC1D3P6	MGI:4837724	MP:0004114	abnormal_atrioventricular_node_morphology
	TBC1D3P6	MGI:4837724	MP:0005369	muscle_phenotype
	TBC1D3P6	MGI:4837724	MP:0005608	cardiac_interstitial_fibrosis
	TBC1D3P6	MGI:4837724	MP:0006138	congestive_heart_failure
	TBC1D3P6	MGI:4837724	MP:0008022	dilated_heart_ventricle
	TBC1D3P6	MGI:4837724	MP:0008772	increased_heart_ventricle_size
	TBC1D3P6	MGI:4837724	MP:0008950	ventricular_tachycardia
	TBC1D3P6	MGI:4837724	MP:0010519	atrioventricular_block
	TBC1D3P6	MGI:4837724	MP:0010559	heart_block
	TBC1D3P6	MGI:4837724	MP:0010632	cardiac_muscle_necrosis
	TBC1D3P6	MGI:4837739	MP:0001262	decreased_body_weight
	TBC1D3P6	MGI:4837739	MP:0001559	hyperglycemia
	TBC1D3P6	MGI:4837739	MP:0002792	abnormal_retina_vasculature_morphology
	TBC1D3P6	MGI:4837739	MP:0003227	abnormal_vascular_branching_morphogenesis
	TBC1D3P6	MGI:4837875	MP:0000278	abnormal_myocardial_fiber_morphology
	TBC1D3P6	MGI:4837875	MP:0001853	heart_inflammation
	TBC1D3P6	MGI:4837875	MP:0002833	increased_heart_weight
	TBC1D3P6	MGI:4837875	MP:0003141	cardiac_fibrosis
	TBC1D3P6	MGI:4837875	MP:0003822	decreased_left_ventricle_systolic_pressure
	TBC1D3P6	MGI:4837875	MP:0004071	prolonged_P_wave
	TBC1D3P6	MGI:4837875	MP:0004564	enlarged_myocardial_fiber
	TBC1D3P6	MGI:4837875	MP:0005369	muscle_phenotype
	TBC1D3P6	MGI:4837875	MP:0006264	decreased_systemic_arterial_systolic_blood_pressure
	TBC1D3P6	MGI:4837875	MP:0010018	pulmonary_vascular_congestion
	TBC1D3P6	MGI:4837875	MP:0010019	liver_vascular_congestion
	TBC1D3P6	MGI:4837875	MP:0010392	prolonged_QRS_complex_duration
	TBC1D3P6	MGI:4837875	MP:0010494	abnormal_ventricle_endocardium_morphology
	TBC1D3P6	MGI:4837875	MP:0010632	cardiac_muscle_necrosis
	TBC1D3P6	MGI:4838204	MP:0001906	increased_dopamine_level
	TBC1D3P6	MGI:4838204	MP:0005323	dystonia
	TBC1D3P6	MGI:4838204	MP:0005369	muscle_phenotype
	TBC1D3P6	MGI:4838204	MP:0005643	decreased_dopamine_level
	TBC1D3P6	MGI:4838550	MP:0001544	abnormal_cardiovascular_system_physiology
	TBC1D3P6	MGI:4838550	MP:0002833	increased_heart_weight
	TBC1D3P6	MGI:4838550	MP:0003915	increased_left_ventricle_weight
	TBC1D3P6	MGI:4838550	MP:0004486	decreased_response_of_heart_to_induced_stress
	TBC1D3P6	MGI:4838550	MP:0010724	thick_interventricular_septum
	TBC1D3P6	MGI:4838757	MP:0000276	heart_right_ventricle_hypertrophy
	TBC1D3P6	MGI:4838757	MP:0001260	increased_body_weight
	TBC1D3P6	MGI:4838757	MP:0004007	abnormal_lung_vasculature_morphology
	TBC1D3P6	MGI:4838757	MP:0010758	increased_right_ventricle_systolic_pressure
	TBC1D3P6	MGI:4839651	MP:0000747	muscle_weakness
	TBC1D3P6	MGI:4839651	MP:0000751	myopathy
	TBC1D3P6	MGI:4839651	MP:0004144	hypotonia
	TBC1D3P6	MGI:4839651	MP:0005369	muscle_phenotype
	TBC1D3P6	MGI:4839651	MP:0009403	increased_variability_of_skeletal_muscle_fiber_size
	TBC1D3P6	MGI:4839652	MP:0000747	muscle_weakness
	TBC1D3P6	MGI:4839652	MP:0005369	muscle_phenotype
	TBC1D3P6	MGI:4839652	MP:0009417	skeletal_muscle_atrophy
	TBC1D3P6	MGI:4839652	MP:0010225	abnormal_quadriceps_morphology
	TBC1D3P6	MGI:4839806	MP:0000343	abnormal_response_to_cardiac_infarction
	TBC1D3P6	MGI:4839806	MP:0003105	abnormal_heart_atrium_morphology
	TBC1D3P6	MGI:4839806	MP:0003822	decreased_left_ventricle_systolic_pressure
	TBC1D3P6	MGI:4839806	MP:0003913	increased_heart_right_ventricle_weight
	TBC1D3P6	MGI:4839806	MP:0003915	increased_left_ventricle_weight
	TBC1D3P6	MGI:4839806	MP:0003921	abnormal_heart_left_ventricle_morphology
	TBC1D3P6	MGI:4839806	MP:0005140	decreased_cardiac_muscle_contractility
	TBC1D3P6	MGI:4839806	MP:0005369	muscle_phenotype
	TBC1D3P6	MGI:4839806	MP:0005630	increased_lung_weight
	TBC1D3P6	MGI:4839806	MP:0006264	decreased_systemic_arterial_systolic_blood_pressure
	TBC1D3P6	MGI:4839806	MP:0008726	enlarged_heart_left_atrium
	TBC1D3P6	MGI:4843140	MP:0001262	decreased_body_weight
	TBC1D3P6	MGI:4843140	MP:0001745	increased_circulating_corticosterone_level
	TBC1D3P6	MGI:4843140	MP:0005455	increased_susceptibility_to_weight_gain
	TBC1D3P6	MGI:4846613	MP:0001914	hemorrhage
	TBC1D3P6	MGI:4849450	MP:0001614	abnormal_blood_vessel_morphology
	TBC1D3P6	MGI:4867506	MP:0001183	overexpanded_pulmonary_alveolus
	TBC1D3P6	MGI:4867506	MP:0001958	emphysema
	TBC1D3P6	MGI:4867507	MP:0001175	abnormal_lung_morphology
	TBC1D3P6	MGI:4867507	MP:0001183	overexpanded_pulmonary_alveolus
	TBC1D3P6	MGI:4867507	MP:0003211	abnormal_aorta_elastic_fiber_morphology
	TBC1D3P6	MGI:4867739	MP:0001263	weight_loss
	TBC1D3P6	MGI:4880741	MP:0000269	abnormal_heart_looping
	TBC1D3P6	MGI:4882133	MP:0002727	decreased_circulating_insulin_level
	TBC1D3P6	MGI:4882133	MP:0005292	improved_glucose_tolerance
	TBC1D3P6	MGI:4882133	MP:0005293	impaired_glucose_tolerance
	TBC1D3P6	MGI:4882133	MP:0005560	decreased_circulating_glucose_level
	TBC1D3P6	MGI:4887979	MP:0009355	increased_liver_triglyceride_level
	TBC1D3P6	MGI:4887982	MP:0009355	increased_liver_triglyceride_level
	TBC1D3P6	MGI:4888571	MP:0005283	increased_unsaturated_fatty_acids_level
	TBC1D3P6	MGI:4888571	MP:0005285	decreased_unsaturated_fatty_acids_level
	TBC1D3P6	MGI:4889071	MP:0008817	hematoma
	TBC1D3P6	MGI:4939582	MP:0000187	abnormal_triglyceride_level
	TBC1D3P6	MGI:4939582	MP:0001260	increased_body_weight
	TBC1D3P6	MGI:4939582	MP:0001261	obese
	TBC1D3P6	MGI:4939582	MP:0001262	decreased_body_weight
	TBC1D3P6	MGI:4939582	MP:0001547	abnormal_lipid_level
	TBC1D3P6	MGI:4939582	MP:0001552	increased_circulating_triglyceride_level
	TBC1D3P6	MGI:4939582	MP:0001554	increased_circulating_free_fatty_acids_level
	TBC1D3P6	MGI:4939582	MP:0001559	hyperglycemia
	TBC1D3P6	MGI:4939582	MP:0002079	increased_circulating_insulin_level
	TBC1D3P6	MGI:4939582	MP:0002118	abnormal_lipid_homeostasis
	TBC1D3P6	MGI:4939582	MP:0002644	decreased_circulating_triglyceride_level
	TBC1D3P6	MGI:4939582	MP:0002702	decreased_circulating_free_fatty_acids_level
	TBC1D3P6	MGI:4939582	MP:0002727	decreased_circulating_insulin_level
	TBC1D3P6	MGI:4939582	MP:0002891	increased_insulin_sensitivity
	TBC1D3P6	MGI:4939582	MP:0003059	decreased_insulin_secretion
	TBC1D3P6	MGI:4939582	MP:0003963	abnormal_corticosterone_level
	TBC1D3P6	MGI:4939582	MP:0005292	improved_glucose_tolerance
	TBC1D3P6	MGI:4939582	MP:0005293	impaired_glucose_tolerance
	TBC1D3P6	MGI:4939582	MP:0005331	insulin_resistance
	TBC1D3P6	MGI:4939582	MP:0005369	muscle_phenotype
	TBC1D3P6	MGI:4939582	MP:0005455	increased_susceptibility_to_weight_gain
	TBC1D3P6	MGI:4939582	MP:0005559	increased_circulating_glucose_level
	TBC1D3P6	MGI:4939582	MP:0005560	decreased_circulating_glucose_level
	TBC1D3P6	MGI:4939582	MP:0005658	increased_susceptibility_to_diet-induced_obesity
	TBC1D3P6	MGI:4939582	MP:0005659	decreased_susceptibility_to_diet-induced_obesity
	TBC1D3P6	MGI:4939582	MP:0008033	impaired_lipolysis
	TBC1D3P6	MGI:4939582	MP:0009355	increased_liver_triglyceride_level
	TBC1D3P6	MGI:4939582	MP:0009356	decreased_liver_triglyceride_level
	TBC1D3P6	MGI:4939582	MP:0010182	decreased_susceptibility_to_weight_gain
	TBC1D3P6	MGI:4939582	MP:0011973	abnormal_circulating_glycerol_level
	TBC1D3P6	MGI:4939582	MP:0013278	decreased_fasting_circulating_glucose_level
	TBC1D3P6	MGI:4939582	MP:0013279	increased_fasting_circulating_glucose_level
	TBC1D3P6	MGI:4939582	MP:0014172	decreased_fatty_acid_oxidation
	TBC1D3P6	MGI:4939582	MP:0020102	increased_hepatic_glucose_production
	TBC1D3P6	MGI:4939582	MP:0020583	decreased_ceramide_level
	TBC1D3P6	MGI:4939582	MP:0020867	increased_lipogenesis
	TBC1D3P6	MGI:4939582	MP:0020868	decreased_lipogenesis
	TBC1D3P6	MGI:4939582	MP:0030021	increased_muscle_cell_glucose_uptake
	TBC1D3P6	MGI:4939582	MP:0030973	impaired_gluconeogenesis
	TBC1D3P6	MGI:4940058	MP:0001262	decreased_body_weight
	TBC1D3P6	MGI:4940069	MP:0001262	decreased_body_weight
	TBC1D3P6	MGI:4940087	MP:0000284	double_outlet_right_ventricle
	TBC1D3P6	MGI:4940087	MP:0002624	abnormal_tricuspid_valve_morphology
	TBC1D3P6	MGI:4940087	MP:0002633	persistent_truncus_arteriosis
	TBC1D3P6	MGI:4940087	MP:0002652	thin_myocardium
	TBC1D3P6	MGI:4940087	MP:0003649	decreased_heart_right_ventricle_size
	TBC1D3P6	MGI:4940087	MP:0003872	absent_heart_right_ventricle
	TBC1D3P6	MGI:4940087	MP:0006126	abnormal_cardiac_outflow_tract_development
	TBC1D3P6	MGI:4940087	MP:0010402	ventricular_septal_defect
	TBC1D3P6	MGI:4940087	MP:0010422	heart_right_ventricle_hypoplasia
	TBC1D3P6	MGI:4940088	MP:0003649	decreased_heart_right_ventricle_size
	TBC1D3P6	MGI:4940088	MP:0006126	abnormal_cardiac_outflow_tract_development
	TBC1D3P6	MGI:4940983	MP:0001260	increased_body_weight
	TBC1D3P6	MGI:4940983	MP:0001625	cardiac_hypertrophy
	TBC1D3P6	MGI:4940983	MP:0002191	abnormal_artery_morphology
	TBC1D3P6	MGI:4940983	MP:0002833	increased_heart_weight
	TBC1D3P6	MGI:4940983	MP:0006144	increased_systemic_arterial_systolic_blood_pressure
	TBC1D3P6	MGI:4941206	MP:0001262	decreased_body_weight
	TBC1D3P6	MGI:4941206	MP:0001554	increased_circulating_free_fatty_acids_level
	TBC1D3P6	MGI:4941206	MP:0001559	hyperglycemia
	TBC1D3P6	MGI:4941206	MP:0002078	abnormal_glucose_homeostasis
	TBC1D3P6	MGI:4941206	MP:0002079	increased_circulating_insulin_level
	TBC1D3P6	MGI:4941206	MP:0005293	impaired_glucose_tolerance
	TBC1D3P6	MGI:4941206	MP:0005331	insulin_resistance
	TBC1D3P6	MGI:4941206	MP:0005559	increased_circulating_glucose_level
	TBC1D3P6	MGI:4941206	MP:0010398	decreased_liver_glycogen_level
	TBC1D3P6	MGI:4941576	MP:0000182	increased_circulating_LDL_cholesterol_level
	TBC1D3P6	MGI:4941576	MP:0000186	decreased_circulating_HDL_cholesterol_level
	TBC1D3P6	MGI:4941576	MP:0001552	increased_circulating_triglyceride_level
	TBC1D3P6	MGI:4941576	MP:0005145	increased_circulating_VLDL_cholesterol_level
	TBC1D3P6	MGI:4941604	MP:0031121	increased_susceptibility_to_induced_thrombosis
	TBC1D3P6	MGI:4941814	MP:0002666	increased_circulating_aldosterone_level
	TBC1D3P6	MGI:4942178	MP:0002710	increased_glucagon_secretion
	TBC1D3P6	MGI:4942178	MP:0002727	decreased_circulating_insulin_level
	TBC1D3P6	MGI:4942178	MP:0003059	decreased_insulin_secretion
	TBC1D3P6	MGI:4942178	MP:0005293	impaired_glucose_tolerance
	TBC1D3P6	MGI:4942178	MP:0005559	increased_circulating_glucose_level
	TBC1D3P6	MGI:4942282	MP:0005323	dystonia
	TBC1D3P6	MGI:4942282	MP:0005369	muscle_phenotype
	TBC1D3P6	MGI:4942354	MP:0001263	weight_loss
	TBC1D3P6	MGI:4942355	MP:0001263	weight_loss
	TBC1D3P6	MGI:4942356	MP:0001263	weight_loss
	TBC1D3P6	MGI:4943324	MP:0005245	hemarthrosis
	TBC1D3P6	MGI:4943325	MP:0005245	hemarthrosis
	TBC1D3P6	MGI:4943501	MP:0000182	increased_circulating_LDL_cholesterol_level
	TBC1D3P6	MGI:4943501	MP:0001556	increased_circulating_HDL_cholesterol_level
	TBC1D3P6	MGI:4943501	MP:0005178	increased_circulating_cholesterol_level
	TBC1D3P6	MGI:4946231	MP:0004486	decreased_response_of_heart_to_induced_stress
	TBC1D3P6	MGI:4946614	MP:0008033	impaired_lipolysis
	TBC1D3P6	MGI:4946945	MP:0001261	obese
	TBC1D3P6	MGI:4946945	MP:0005293	impaired_glucose_tolerance
	TBC1D3P6	MGI:4946945	MP:0005331	insulin_resistance
	TBC1D3P6	MGI:4948756	MP:0000189	hypoglycemia
	TBC1D3P6	MGI:4948756	MP:0002079	increased_circulating_insulin_level
	TBC1D3P6	MGI:4948756	MP:0003058	increased_insulin_secretion
	TBC1D3P6	MGI:4948756	MP:0005292	improved_glucose_tolerance
	TBC1D3P6	MGI:4948756	MP:0005293	impaired_glucose_tolerance
	TBC1D3P6	MGI:4948856	MP:0003641	small_lung
	TBC1D3P6	MGI:4948856	MP:0010975	abnormal_lung_lobe_morphology
	TBC1D3P6	MGI:4948856	MP:0011024	abnormal_branching_involved_in_lung_morphogenesis
	TBC1D3P6	MGI:4949437	MP:0006050	pulmonary_fibrosis
	TBC1D3P6	MGI:4949460	MP:0001262	decreased_body_weight
	TBC1D3P6	MGI:4949460	MP:0001625	cardiac_hypertrophy
	TBC1D3P6	MGI:4949460	MP:0003828	pulmonary_edema
	TBC1D3P6	MGI:4949460	MP:0005150	cachexia
	TBC1D3P6	MGI:4949460	MP:0005369	muscle_phenotype
	TBC1D3P6	MGI:4949460	MP:0006138	congestive_heart_failure
	TBC1D3P6	MGI:4949460	MP:0010018	pulmonary_vascular_congestion
	TBC1D3P6	MGI:4949460	MP:0010239	decreased_skeletal_muscle_weight
	TBC1D3P6	MGI:4949460	MP:0011925	abnormal_heart_echocardiography_feature
	TBC1D3P6	MGI:4950681	MP:0005643	decreased_dopamine_level
	TBC1D3P6	MGI:4950681	MP:0005664	decreased_circulating_noradrenaline_level
	TBC1D3P6	MGI:5000262	MP:0001263	weight_loss
	TBC1D3P6	MGI:5000262	MP:0004819	decreased_skeletal_muscle_mass
	TBC1D3P6	MGI:5000262	MP:0005369	muscle_phenotype
	TBC1D3P6	MGI:5000272	MP:0000747	muscle_weakness
	TBC1D3P6	MGI:5000272	MP:0001262	decreased_body_weight
	TBC1D3P6	MGI:5000272	MP:0002108	abnormal_muscle_morphology
	TBC1D3P6	MGI:5000272	MP:0005369	muscle_phenotype
	TBC1D3P6	MGI:5000272	MP:0009417	skeletal_muscle_atrophy
	TBC1D3P6	MGI:5000273	MP:0001262	decreased_body_weight
	TBC1D3P6	MGI:5000273	MP:0005369	muscle_phenotype
	TBC1D3P6	MGI:5000273	MP:0009417	skeletal_muscle_atrophy
	TBC1D3P6	MGI:5000439	MP:0000276	heart_right_ventricle_hypertrophy
	TBC1D3P6	MGI:5000439	MP:0003548	pulmonary_hypertension
	TBC1D3P6	MGI:5000439	MP:0004007	abnormal_lung_vasculature_morphology
	TBC1D3P6	MGI:5000439	MP:0006027	impaired_lung_alveolus_development
	TBC1D3P6	MGI:5000439	MP:0010758	increased_right_ventricle_systolic_pressure
	TBC1D3P6	MGI:5000439	MP:0010900	abnormal_pulmonary_interalveolar_septum_morphology
	TBC1D3P6	MGI:5000490	MP:0001554	increased_circulating_free_fatty_acids_level
	TBC1D3P6	MGI:5000490	MP:0002079	increased_circulating_insulin_level
	TBC1D3P6	MGI:5000490	MP:0003443	increased_circulating_glycerol_level
	TBC1D3P6	MGI:5000490	MP:0005293	impaired_glucose_tolerance
	TBC1D3P6	MGI:5000490	MP:0005331	insulin_resistance
	TBC1D3P6	MGI:5000490	MP:0005369	muscle_phenotype
	TBC1D3P6	MGI:5000490	MP:0008034	enhanced_lipolysis
	TBC1D3P6	MGI:5000490	MP:0031415	increased_skeletal_muscle_triglyceride_level
	TBC1D3P6	MGI:5002478	MP:0001262	decreased_body_weight
	TBC1D3P6	MGI:5003457	MP:0001262	decreased_body_weight
	TBC1D3P6	MGI:5003457	MP:0005179	decreased_circulating_cholesterol_level
	TBC1D3P6	MGI:5004842	MP:0001552	increased_circulating_triglyceride_level
	TBC1D3P6	MGI:5004842	MP:0003458	decreased_circulating_ketone_body_level
	TBC1D3P6	MGI:5004842	MP:0005179	decreased_circulating_cholesterol_level
	TBC1D3P6	MGI:5004842	MP:0005560	decreased_circulating_glucose_level
	TBC1D3P6	MGI:5004842	MP:0009355	increased_liver_triglyceride_level
	TBC1D3P6	MGI:5004842	MP:0014172	decreased_fatty_acid_oxidation
	TBC1D3P6	MGI:5004958	MP:0000259	abnormal_vascular_development
	TBC1D3P6	MGI:5004958	MP:0012493	absent_pharyngeal_arch_arteries
	TBC1D3P6	MGI:5004958	MP:0012494	dilated_pharyngeal_arch_artery
	TBC1D3P6	MGI:5004970	MP:0001614	abnormal_blood_vessel_morphology
	TBC1D3P6	MGI:5004970	MP:0002672	abnormal_pharyngeal_arch_artery_morphology
	TBC1D3P6	MGI:5004972	MP:0001614	abnormal_blood_vessel_morphology
	TBC1D3P6	MGI:5004972	MP:0002672	abnormal_pharyngeal_arch_artery_morphology
	TBC1D3P6	MGI:5004972	MP:0012494	dilated_pharyngeal_arch_artery
	TBC1D3P6	MGI:5006975	MP:0001905	abnormal_dopamine_level
	TBC1D3P6	MGI:5006975	MP:0005643	decreased_dopamine_level
	TBC1D3P6	MGI:5007624	MP:0000278	abnormal_myocardial_fiber_morphology
	TBC1D3P6	MGI:5007624	MP:0001625	cardiac_hypertrophy
	TBC1D3P6	MGI:5007624	MP:0001629	abnormal_heart_rate
	TBC1D3P6	MGI:5007624	MP:0001855	abnormal_atrial_thrombosis
	TBC1D3P6	MGI:5007624	MP:0002625	heart_left_ventricle_hypertrophy
	TBC1D3P6	MGI:5007624	MP:0002972	abnormal_cardiac_muscle_contractility
	TBC1D3P6	MGI:5007624	MP:0003141	cardiac_fibrosis
	TBC1D3P6	MGI:5007624	MP:0003819	increased_left_ventricle_diastolic_pressure
	TBC1D3P6	MGI:5007624	MP:0003822	decreased_left_ventricle_systolic_pressure
	TBC1D3P6	MGI:5007624	MP:0003921	abnormal_heart_left_ventricle_morphology
	TBC1D3P6	MGI:5007624	MP:0004009	abnormal_diastolic_filling_velocity
	TBC1D3P6	MGI:5007624	MP:0004084	abnormal_cardiac_muscle_relaxation
	TBC1D3P6	MGI:5007624	MP:0004215	abnormal_myocardial_fiber_physiology
	TBC1D3P6	MGI:5007624	MP:0004876	decreased_mean_systemic_arterial_blood_pressure
	TBC1D3P6	MGI:5007624	MP:0005140	decreased_cardiac_muscle_contractility
	TBC1D3P6	MGI:5007624	MP:0005294	abnormal_heart_ventricle_morphology
	TBC1D3P6	MGI:5007624	MP:0005333	decreased_heart_rate
	TBC1D3P6	MGI:5007624	MP:0005369	muscle_phenotype
	TBC1D3P6	MGI:5007624	MP:0005599	increased_cardiac_muscle_contractility
	TBC1D3P6	MGI:5007624	MP:0005630	increased_lung_weight
	TBC1D3P6	MGI:5007624	MP:0006113	abnormal_heart_septum_morphology
	TBC1D3P6	MGI:5007624	MP:0006138	congestive_heart_failure
	TBC1D3P6	MGI:5007624	MP:0008725	enlarged_heart_atrium
	TBC1D3P6	MGI:5007714	MP:0002078	abnormal_glucose_homeostasis
	TBC1D3P6	MGI:5007714	MP:0002727	decreased_circulating_insulin_level
	TBC1D3P6	MGI:5007714	MP:0002891	increased_insulin_sensitivity
	TBC1D3P6	MGI:5007714	MP:0005292	improved_glucose_tolerance
	TBC1D3P6	MGI:5007714	MP:0005560	decreased_circulating_glucose_level
	TBC1D3P6	MGI:5008262	MP:0001559	hyperglycemia
	TBC1D3P6	MGI:5008262	MP:0002079	increased_circulating_insulin_level
	TBC1D3P6	MGI:5008262	MP:0003059	decreased_insulin_secretion
	TBC1D3P6	MGI:5008262	MP:0005293	impaired_glucose_tolerance
	TBC1D3P6	MGI:5008262	MP:0013278	decreased_fasting_circulating_glucose_level
	TBC1D3P6	MGI:5008737	MP:0020875	decreased_nervous_system_dopamine_level
	TBC1D3P6	MGI:5013825	MP:0009577	abnormal_developmental_vascular_remodeling
	TBC1D3P6	MGI:5013829	MP:0010546	abnormal_subendocardium_layer_morphology
	TBC1D3P6	MGI:5014308	MP:0010144	abnormal_tumor_vascularization
	TBC1D3P6	MGI:5049941	MP:0000188	abnormal_circulating_glucose_level
	TBC1D3P6	MGI:5049944	MP:0004087	abnormal_muscle_fiber_morphology
	TBC1D3P6	MGI:5049944	MP:0005369	muscle_phenotype
	TBC1D3P6	MGI:5049944	MP:0009461	skeletal_muscle_hypertrophy
	TBC1D3P6	MGI:5049964	MP:0001906	increased_dopamine_level
	TBC1D3P6	MGI:5049975	MP:0012270	cardiac_edema
	TBC1D3P6	MGI:5049978	MP:0000266	abnormal_heart_morphology
	TBC1D3P6	MGI:5049980	MP:0012270	cardiac_edema
	TBC1D3P6	MGI:5049983	MP:0012270	cardiac_edema
	TBC1D3P6	MGI:5049985	MP:0012270	cardiac_edema
	TBC1D3P6	MGI:5049989	MP:0012270	cardiac_edema
	TBC1D3P6	MGI:5049991	MP:0012270	cardiac_edema
	TBC1D3P6	MGI:5049994	MP:0012270	cardiac_edema
	TBC1D3P6	MGI:5051624	MP:0012270	cardiac_edema
	TBC1D3P6	MGI:5052368	MP:0000259	abnormal_vascular_development
	TBC1D3P6	MGI:5056145	MP:0002833	increased_heart_weight
	TBC1D3P6	MGI:5056145	MP:0003921	abnormal_heart_left_ventricle_morphology
	TBC1D3P6	MGI:5056145	MP:0004485	increased_response_of_heart_to_induced_stress
	TBC1D3P6	MGI:5056145	MP:0004564	enlarged_myocardial_fiber
	TBC1D3P6	MGI:5056145	MP:0005140	decreased_cardiac_muscle_contractility
	TBC1D3P6	MGI:5056145	MP:0005369	muscle_phenotype
	TBC1D3P6	MGI:5056162	MP:0001183	overexpanded_pulmonary_alveolus
	TBC1D3P6	MGI:5056162	MP:0001958	emphysema
	TBC1D3P6	MGI:5056162	MP:0002270	abnormal_pulmonary_alveolus_morphology
	TBC1D3P6	MGI:5086013	MP:0004143	muscle_hypertonia
	TBC1D3P6	MGI:5086013	MP:0005369	muscle_phenotype
	TBC1D3P6	MGI:5086224	MP:0002106	abnormal_muscle_physiology
	TBC1D3P6	MGI:5086224	MP:0004142	abnormal_muscle_tone
	TBC1D3P6	MGI:5086224	MP:0005369	muscle_phenotype
	TBC1D3P6	MGI:5140990	MP:0002269	muscular_atrophy
	TBC1D3P6	MGI:5140990	MP:0005369	muscle_phenotype
	TBC1D3P6	MGI:5284890	MP:0001625	cardiac_hypertrophy
	TBC1D3P6	MGI:5284890	MP:0002833	increased_heart_weight
	TBC1D3P6	MGI:5284890	MP:0002837	dystrophic_cardiac_calcinosis
	TBC1D3P6	MGI:5284890	MP:0002953	thick_ventricular_wall
	TBC1D3P6	MGI:5284890	MP:0003141	cardiac_fibrosis
	TBC1D3P6	MGI:5284890	MP:0004564	enlarged_myocardial_fiber
	TBC1D3P6	MGI:5284890	MP:0005140	decreased_cardiac_muscle_contractility
	TBC1D3P6	MGI:5284890	MP:0005369	muscle_phenotype
	TBC1D3P6	MGI:5284890	MP:0006138	congestive_heart_failure
	TBC1D3P6	MGI:5284890	MP:0008725	enlarged_heart_atrium
	TBC1D3P6	MGI:5284890	MP:0008772	increased_heart_ventricle_size
	TBC1D3P6	MGI:5284890	MP:0010724	thick_interventricular_septum
	TBC1D3P6	MGI:5284890	MP:0011925	abnormal_heart_echocardiography_feature
	TBC1D3P6	MGI:5284890	MP:0031131	myocardial_fiber_disarray
	TBC1D3P6	MGI:5285196	MP:0003082	abnormal_gastrocnemius_morphology
	TBC1D3P6	MGI:5285196	MP:0005369	muscle_phenotype
	TBC1D3P6	MGI:5285196	MP:0009413	skeletal_muscle_fiber_atrophy
	TBC1D3P6	MGI:5285197	MP:0003082	abnormal_gastrocnemius_morphology
	TBC1D3P6	MGI:5285197	MP:0005369	muscle_phenotype
	TBC1D3P6	MGI:5285197	MP:0009413	skeletal_muscle_fiber_atrophy
	TBC1D3P6	MGI:5285548	MP:0003279	aneurysm
	TBC1D3P6	MGI:5285548	MP:0005546	choroidal_neovascularization
	TBC1D3P6	MGI:5285548	MP:0006203	eye_hemorrhage
	TBC1D3P6	MGI:5285548	MP:0006237	abnormal_choroid_vasculature_morphology
	TBC1D3P6	MGI:5287242	MP:0001262	decreased_body_weight
	TBC1D3P6	MGI:5287871	MP:0003231	abnormal_placenta_vasculature
	TBC1D3P6	MGI:5287871	MP:0004834	ovary_hemorrhage
	TBC1D3P6	MGI:5291501	MP:0001262	decreased_body_weight
	TBC1D3P6	MGI:5291999	MP:0000740	impaired_smooth_muscle_contractility
	TBC1D3P6	MGI:5291999	MP:0000767	abnormal_smooth_muscle_morphology
	TBC1D3P6	MGI:5291999	MP:0003289	abnormal_intestinal_peristalsis
	TBC1D3P6	MGI:5291999	MP:0003290	intestinal_hypoperistalsis
	TBC1D3P6	MGI:5291999	MP:0004006	impaired_contractility_of_jejunal_smooth_muscle
	TBC1D3P6	MGI:5291999	MP:0004145	abnormal_muscle_electrophysiology
	TBC1D3P6	MGI:5291999	MP:0005369	muscle_phenotype
	TBC1D3P6	MGI:5291999	MP:0005595	abnormal_vascular_smooth_muscle_physiology
	TBC1D3P6	MGI:5291999	MP:0005620	abnormal_muscle_contractility
	TBC1D3P6	MGI:5291999	MP:0006144	increased_systemic_arterial_systolic_blood_pressure
	TBC1D3P6	MGI:5291999	MP:0009865	abnormal_aorta_smooth_muscle_morphology
	TBC1D3P6	MGI:5294352	MP:0001262	decreased_body_weight
	TBC1D3P6	MGI:5294352	MP:0008489	slow_postnatal_weight_gain
	TBC1D3P6	MGI:5294402	MP:0002644	decreased_circulating_triglyceride_level
	TBC1D3P6	MGI:5294402	MP:0002702	decreased_circulating_free_fatty_acids_level
	TBC1D3P6	MGI:5294417	MP:0005293	impaired_glucose_tolerance
	TBC1D3P6	MGI:5294933	MP:0000278	abnormal_myocardial_fiber_morphology
	TBC1D3P6	MGI:5294933	MP:0001625	cardiac_hypertrophy
	TBC1D3P6	MGI:5294933	MP:0001855	abnormal_atrial_thrombosis
	TBC1D3P6	MGI:5294933	MP:0003105	abnormal_heart_atrium_morphology
	TBC1D3P6	MGI:5294933	MP:0005140	decreased_cardiac_muscle_contractility
	TBC1D3P6	MGI:5294933	MP:0005294	abnormal_heart_ventricle_morphology
	TBC1D3P6	MGI:5294933	MP:0005330	cardiomyopathy
	TBC1D3P6	MGI:5294933	MP:0005369	muscle_phenotype
	TBC1D3P6	MGI:5294933	MP:0005608	cardiac_interstitial_fibrosis
	TBC1D3P6	MGI:5294933	MP:0006050	pulmonary_fibrosis
	TBC1D3P6	MGI:5294933	MP:0006138	congestive_heart_failure
	TBC1D3P6	MGI:5294933	MP:0008725	enlarged_heart_atrium
	TBC1D3P6	MGI:5294933	MP:0010018	pulmonary_vascular_congestion
	TBC1D3P6	MGI:5295190	MP:0001262	decreased_body_weight
	TBC1D3P6	MGI:5295190	MP:0002269	muscular_atrophy
	TBC1D3P6	MGI:5295190	MP:0005369	muscle_phenotype
	TBC1D3P6	MGI:5296934	MP:0001552	increased_circulating_triglyceride_level
	TBC1D3P6	MGI:5296934	MP:0001559	hyperglycemia
	TBC1D3P6	MGI:5296934	MP:0002078	abnormal_glucose_homeostasis
	TBC1D3P6	MGI:5296934	MP:0003975	increased_circulating_VLDL_triglyceride_level
	TBC1D3P6	MGI:5296934	MP:0005317	increased_triglyceride_level
	TBC1D3P6	MGI:5296934	MP:0005438	abnormal_glycogen_homeostasis
	TBC1D3P6	MGI:5296934	MP:0009355	increased_liver_triglyceride_level
	TBC1D3P6	MGI:5296934	MP:0010398	decreased_liver_glycogen_level
	TBC1D3P6	MGI:5297550	MP:0002833	increased_heart_weight
	TBC1D3P6	MGI:5297550	MP:0003141	cardiac_fibrosis
	TBC1D3P6	MGI:5297550	MP:0003915	increased_left_ventricle_weight
	TBC1D3P6	MGI:5297550	MP:0004486	decreased_response_of_heart_to_induced_stress
	TBC1D3P6	MGI:5297550	MP:0004564	enlarged_myocardial_fiber
	TBC1D3P6	MGI:5297550	MP:0005140	decreased_cardiac_muscle_contractility
	TBC1D3P6	MGI:5297550	MP:0005369	muscle_phenotype
	TBC1D3P6	MGI:5297550	MP:0005601	increased_angiogenesis
	TBC1D3P6	MGI:5297550	MP:0010551	abnormal_coronary_vessel_morphology
	TBC1D3P6	MGI:5297586	MP:0000748	progressive_muscle_weakness
	TBC1D3P6	MGI:5297586	MP:0000749	muscle_degeneration
	TBC1D3P6	MGI:5297586	MP:0005369	muscle_phenotype
	TBC1D3P6	MGI:5297603	MP:0001176	abnormal_lung_development
	TBC1D3P6	MGI:5297603	MP:0001178	pulmonary_hypoplasia
	TBC1D3P6	MGI:5297603	MP:0011142	abnormal_lung-associated_mesenchyme_development
	TBC1D3P6	MGI:5297604	MP:0005369	muscle_phenotype
	TBC1D3P6	MGI:5297604	MP:0009404	centrally_nucleated_skeletal_muscle_fibers
	TBC1D3P6	MGI:5297936	MP:0003070	increased_vascular_permeability
	TBC1D3P6	MGI:5297945	MP:0001262	decreased_body_weight
	TBC1D3P6	MGI:5297945	MP:0001552	increased_circulating_triglyceride_level
	TBC1D3P6	MGI:5297945	MP:0001554	increased_circulating_free_fatty_acids_level
	TBC1D3P6	MGI:5297945	MP:0001559	hyperglycemia
	TBC1D3P6	MGI:5297945	MP:0001856	myocarditis
	TBC1D3P6	MGI:5297945	MP:0002079	increased_circulating_insulin_level
	TBC1D3P6	MGI:5297945	MP:0002575	increased_circulating_ketone_body_level
	TBC1D3P6	MGI:5297945	MP:0002644	decreased_circulating_triglyceride_level
	TBC1D3P6	MGI:5297945	MP:0002727	decreased_circulating_insulin_level
	TBC1D3P6	MGI:5297945	MP:0003059	decreased_insulin_secretion
	TBC1D3P6	MGI:5297945	MP:0003949	abnormal_circulating_lipid_level
	TBC1D3P6	MGI:5297945	MP:0005179	decreased_circulating_cholesterol_level
	TBC1D3P6	MGI:5297945	MP:0005293	impaired_glucose_tolerance
	TBC1D3P6	MGI:5297945	MP:0005331	insulin_resistance
	TBC1D3P6	MGI:5297945	MP:0005659	decreased_susceptibility_to_diet-induced_obesity
	TBC1D3P6	MGI:5297956	MP:0002551	abnormal_blood_coagulation
	TBC1D3P6	MGI:5298018	MP:0000530	abnormal_kidney_blood_vessel_morphology
	TBC1D3P6	MGI:5298875	MP:0001262	decreased_body_weight
	TBC1D3P6	MGI:5301088	MP:0002880	opisthotonus
	TBC1D3P6	MGI:5301088	MP:0005369	muscle_phenotype
	TBC1D3P6	MGI:5301090	MP:0002880	opisthotonus
	TBC1D3P6	MGI:5301090	MP:0005369	muscle_phenotype
	TBC1D3P6	MGI:5301360	MP:0001915	intracranial_hemorrhage
	TBC1D3P6	MGI:5301360	MP:0004950	abnormal_brain_vasculature_morphology
	TBC1D3P6	MGI:5301360	MP:0006093	arteriovenous_malformation
	TBC1D3P6	MGI:5301372	MP:0000733	abnormal_muscle_development
	TBC1D3P6	MGI:5301372	MP:0005369	muscle_phenotype
	TBC1D3P6	MGI:5301909	MP:0004007	abnormal_lung_vasculature_morphology
	TBC1D3P6	MGI:5301909	MP:0006382	abnormal_lung_epithelium_morphology
	TBC1D3P6	MGI:5301909	MP:0010825	abnormal_lung_saccule_morphology
	TBC1D3P6	MGI:5301909	MP:0011143	thick_lung-associated_mesenchyme
	TBC1D3P6	MGI:5301922	MP:0001636	irregular_heartbeat
	TBC1D3P6	MGI:5301922	MP:0003137	abnormal_impulse_conducting_system_conduction
	TBC1D3P6	MGI:5301922	MP:0004116	abnormal_atrioventricular_bundle_conduction
	TBC1D3P6	MGI:5301922	MP:0008950	ventricular_tachycardia
	TBC1D3P6	MGI:5301922	MP:0009732	ventricular_premature_beat
	TBC1D3P6	MGI:5301922	MP:0010519	atrioventricular_block
	TBC1D3P6	MGI:5302410	MP:0001263	weight_loss
	TBC1D3P6	MGI:5302410	MP:0003828	pulmonary_edema
	TBC1D3P6	MGI:5304694	MP:0001263	weight_loss
	TBC1D3P6	MGI:5305040	MP:0001759	increased_urine_glucose_level
	TBC1D3P6	MGI:5305723	MP:0000250	abnormal_vasoconstriction
	TBC1D3P6	MGI:5305723	MP:0001613	abnormal_vasodilation
	TBC1D3P6	MGI:5305723	MP:0002834	decreased_heart_weight
	TBC1D3P6	MGI:5305723	MP:0003025	increased_vasoconstriction
	TBC1D3P6	MGI:5305723	MP:0003026	decreased_vasoconstriction
	TBC1D3P6	MGI:5305723	MP:0004142	abnormal_muscle_tone
	TBC1D3P6	MGI:5305723	MP:0005369	muscle_phenotype
	TBC1D3P6	MGI:5305723	MP:0005590	increased_vasodilation
	TBC1D3P6	MGI:5305723	MP:0006050	pulmonary_fibrosis
	TBC1D3P6	MGI:5305723	MP:0006264	decreased_systemic_arterial_systolic_blood_pressure
	TBC1D3P6	MGI:5305761	MP:0000266	abnormal_heart_morphology
	TBC1D3P6	MGI:5305946	MP:0000748	progressive_muscle_weakness
	TBC1D3P6	MGI:5305946	MP:0005369	muscle_phenotype
	TBC1D3P6	MGI:5308011	MP:0001263	weight_loss
	TBC1D3P6	MGI:5308065	MP:0001262	decreased_body_weight
	TBC1D3P6	MGI:5308066	MP:0001262	decreased_body_weight
	TBC1D3P6	MGI:5308377	MP:0001559	hyperglycemia
	TBC1D3P6	MGI:5308377	MP:0002891	increased_insulin_sensitivity
	TBC1D3P6	MGI:5308377	MP:0003058	increased_insulin_secretion
	TBC1D3P6	MGI:5308377	MP:0005293	impaired_glucose_tolerance
	TBC1D3P6	MGI:5308397	MP:0000748	progressive_muscle_weakness
	TBC1D3P6	MGI:5308397	MP:0001263	weight_loss
	TBC1D3P6	MGI:5308397	MP:0002269	muscular_atrophy
	TBC1D3P6	MGI:5308397	MP:0003084	abnormal_skeletal_muscle_fiber_morphology
	TBC1D3P6	MGI:5308397	MP:0005369	muscle_phenotype
	TBC1D3P6	MGI:5308607	MP:0001914	hemorrhage
	TBC1D3P6	MGI:5308607	MP:0003057	abnormal_epicardium_morphology
	TBC1D3P6	MGI:5308607	MP:0004057	thin_myocardium_compact_layer
	TBC1D3P6	MGI:5308607	MP:0005244	hemopericardium
	TBC1D3P6	MGI:5308607	MP:0010500	myocardium_hypoplasia
	TBC1D3P6	MGI:5308607	MP:0010551	abnormal_coronary_vessel_morphology
	TBC1D3P6	MGI:5308607	MP:0010561	absent_coronary_vessels
	TBC1D3P6	MGI:5308731	MP:0000750	abnormal_muscle_regeneration
	TBC1D3P6	MGI:5308731	MP:0003833	decreased_satellite_cell_number
	TBC1D3P6	MGI:5308731	MP:0005369	muscle_phenotype
	TBC1D3P6	MGI:5309131	MP:0010460	pulmonary_artery_hypoplasia
	TBC1D3P6	MGI:5309131	MP:0010476	coronary_fistula
	TBC1D3P6	MGI:5309131	MP:0010485	aortic_arch_hypoplasia
	TBC1D3P6	MGI:5309131	MP:0011666	double_outlet_right_ventricle,_ventricular_defect_committed_to_aorta
	TBC1D3P6	MGI:5311021	MP:0004158	right_aortic_arch
	TBC1D3P6	MGI:5311021	MP:0010418	perimembraneous_ventricular_septal_defect
	TBC1D3P6	MGI:5311021	MP:0010420	muscular_ventricular_septal_defect
	TBC1D3P6	MGI:5311027	MP:0000284	double_outlet_right_ventricle
	TBC1D3P6	MGI:5311027	MP:0000286	abnormal_mitral_valve_morphology
	TBC1D3P6	MGI:5311027	MP:0002747	abnormal_aortic_valve_morphology
	TBC1D3P6	MGI:5311027	MP:0006122	mitral_valve_stenosis
	TBC1D3P6	MGI:5311027	MP:0010403	atrial_septal_defect
	TBC1D3P6	MGI:5311027	MP:0010446	heart_left_ventricle_hypoplasia
	TBC1D3P6	MGI:5311027	MP:0010485	aortic_arch_hypoplasia
	TBC1D3P6	MGI:5311027	MP:0010541	aorta_hypoplasia
	TBC1D3P6	MGI:5311027	MP:0010580	decreased_heart_left_ventricle_size
	TBC1D3P6	MGI:5311334	MP:0000276	heart_right_ventricle_hypertrophy
	TBC1D3P6	MGI:5311334	MP:0000284	double_outlet_right_ventricle
	TBC1D3P6	MGI:5311334	MP:0000644	dextrocardia
	TBC1D3P6	MGI:5311334	MP:0000650	mesocardia
	TBC1D3P6	MGI:5311334	MP:0002625	heart_left_ventricle_hypertrophy
	TBC1D3P6	MGI:5311334	MP:0004880	lung_cyst
	TBC1D3P6	MGI:5311334	MP:0005330	cardiomyopathy
	TBC1D3P6	MGI:5311334	MP:0005369	muscle_phenotype
	TBC1D3P6	MGI:5311334	MP:0010402	ventricular_septal_defect
	TBC1D3P6	MGI:5311336	MP:0000284	double_outlet_right_ventricle
	TBC1D3P6	MGI:5311336	MP:0002189	abnormal_myocardial_trabeculae_morphology
	TBC1D3P6	MGI:5311336	MP:0003178	left_pulmonary_isomerism
	TBC1D3P6	MGI:5311336	MP:0004113	abnormal_aortic_arch_morphology
	TBC1D3P6	MGI:5311336	MP:0004157	interrupted_aortic_arch
	TBC1D3P6	MGI:5311336	MP:0005369	muscle_phenotype
	TBC1D3P6	MGI:5311336	MP:0006063	abnormal_inferior_vena_cava_morphology
	TBC1D3P6	MGI:5311336	MP:0010402	ventricular_septal_defect
	TBC1D3P6	MGI:5311336	MP:0010406	common_atrium
	TBC1D3P6	MGI:5311336	MP:0010412	atrioventricular_septal_defect
	TBC1D3P6	MGI:5311336	MP:0010476	coronary_fistula
	TBC1D3P6	MGI:5311336	MP:0011667	double_outlet_right_ventricle_with_atrioventricular_septal_defect
	TBC1D3P6	MGI:5311343	MP:0000284	double_outlet_right_ventricle
	TBC1D3P6	MGI:5311343	MP:0010406	common_atrium
	TBC1D3P6	MGI:5311343	MP:0010412	atrioventricular_septal_defect
	TBC1D3P6	MGI:5311343	MP:0010457	pulmonary_artery_stenosis
	TBC1D3P6	MGI:5311345	MP:0000284	double_outlet_right_ventricle
	TBC1D3P6	MGI:5311345	MP:0000531	right_pulmonary_isomerism
	TBC1D3P6	MGI:5311345	MP:0001175	abnormal_lung_morphology
	TBC1D3P6	MGI:5311345	MP:0010402	ventricular_septal_defect
	TBC1D3P6	MGI:5311345	MP:0010406	common_atrium
	TBC1D3P6	MGI:5311345	MP:0011665	d-loop_transposition_of_the_great_arteries
	TBC1D3P6	MGI:5311345	MP:0011667	double_outlet_right_ventricle_with_atrioventricular_septal_defect
	TBC1D3P6	MGI:5311345	MP:0011673	unbalanced_complete_common_atrioventricular_canal
	TBC1D3P6	MGI:5311352	MP:0000276	heart_right_ventricle_hypertrophy
	TBC1D3P6	MGI:5311352	MP:0000284	double_outlet_right_ventricle
	TBC1D3P6	MGI:5311352	MP:0002625	heart_left_ventricle_hypertrophy
	TBC1D3P6	MGI:5311352	MP:0010418	perimembraneous_ventricular_septal_defect
	TBC1D3P6	MGI:5311352	MP:0010420	muscular_ventricular_septal_defect
	TBC1D3P6	MGI:5311352	MP:0010422	heart_right_ventricle_hypoplasia
	TBC1D3P6	MGI:5311352	MP:0010466	vascular_ring
	TBC1D3P6	MGI:5311352	MP:0010485	aortic_arch_hypoplasia
	TBC1D3P6	MGI:5311355	MP:0000284	double_outlet_right_ventricle
	TBC1D3P6	MGI:5311355	MP:0001178	pulmonary_hypoplasia
	TBC1D3P6	MGI:5311355	MP:0003922	abnormal_heart_right_atrium_morphology
	TBC1D3P6	MGI:5311355	MP:0004158	right_aortic_arch
	TBC1D3P6	MGI:5311355	MP:0006061	right_atrial_isomerism
	TBC1D3P6	MGI:5311355	MP:0010460	pulmonary_artery_hypoplasia
	TBC1D3P6	MGI:5311355	MP:0010466	vascular_ring
	TBC1D3P6	MGI:5311355	MP:0010487	abnormal_right_subclavian_artery_morphology
	TBC1D3P6	MGI:5311355	MP:0011659	interrupted_aortic_arch,_type_b
	TBC1D3P6	MGI:5311360	MP:0000273	overriding_aortic_valve
	TBC1D3P6	MGI:5311360	MP:0000284	double_outlet_right_ventricle
	TBC1D3P6	MGI:5311360	MP:0004158	right_aortic_arch
	TBC1D3P6	MGI:5311360	MP:0010402	ventricular_septal_defect
	TBC1D3P6	MGI:5311360	MP:0010418	perimembraneous_ventricular_septal_defect
	TBC1D3P6	MGI:5311360	MP:0010420	muscular_ventricular_septal_defect
	TBC1D3P6	MGI:5311360	MP:0010449	heart_right_ventricle_outflow_tract_stenosis
	TBC1D3P6	MGI:5311360	MP:0010457	pulmonary_artery_stenosis
	TBC1D3P6	MGI:5311360	MP:0010464	abnormal_aortic_arch_and_aortic_arch_branch_attachment
	TBC1D3P6	MGI:5311360	MP:0010476	coronary_fistula
	TBC1D3P6	MGI:5311360	MP:0011667	double_outlet_right_ventricle_with_atrioventricular_septal_defect
	TBC1D3P6	MGI:5311361	MP:0000276	heart_right_ventricle_hypertrophy
	TBC1D3P6	MGI:5311361	MP:0001614	abnormal_blood_vessel_morphology
	TBC1D3P6	MGI:5311361	MP:0002625	heart_left_ventricle_hypertrophy
	TBC1D3P6	MGI:5311361	MP:0003924	diaphragmatic_hernia
	TBC1D3P6	MGI:5311361	MP:0004113	abnormal_aortic_arch_morphology
	TBC1D3P6	MGI:5311361	MP:0004158	right_aortic_arch
	TBC1D3P6	MGI:5311361	MP:0005369	muscle_phenotype
	TBC1D3P6	MGI:5311361	MP:0010457	pulmonary_artery_stenosis
	TBC1D3P6	MGI:5311361	MP:0010464	abnormal_aortic_arch_and_aortic_arch_branch_attachment
	TBC1D3P6	MGI:5311361	MP:0010469	ascending_aorta_hypoplasia
	TBC1D3P6	MGI:5311361	MP:0010471	supravalvar_aortic_stenosis
	TBC1D3P6	MGI:5311361	MP:0010663	abnormal_brachiocephalic_trunk_morphology
	TBC1D3P6	MGI:5311362	MP:0000267	abnormal_heart_development
	TBC1D3P6	MGI:5311362	MP:0000284	double_outlet_right_ventricle
	TBC1D3P6	MGI:5311362	MP:0000286	abnormal_mitral_valve_morphology
	TBC1D3P6	MGI:5311362	MP:0002740	heart_hypoplasia
	TBC1D3P6	MGI:5311362	MP:0002747	abnormal_aortic_valve_morphology
	TBC1D3P6	MGI:5311362	MP:0004225	patent_cardiac_foramen_ovale
	TBC1D3P6	MGI:5311362	MP:0006115	aortic_valve_atresia
	TBC1D3P6	MGI:5311362	MP:0006122	mitral_valve_stenosis
	TBC1D3P6	MGI:5311362	MP:0008788	abnormal_fetal_cardiomyocyte_morphology
	TBC1D3P6	MGI:5311362	MP:0010426	abnormal_heart_and_great_artery_attachment
	TBC1D3P6	MGI:5311362	MP:0010446	heart_left_ventricle_hypoplasia
	TBC1D3P6	MGI:5311362	MP:0010468	abnormal_thoracic_aorta_morphology
	TBC1D3P6	MGI:5311362	MP:0010469	ascending_aorta_hypoplasia
	TBC1D3P6	MGI:5311363	MP:0001914	hemorrhage
	TBC1D3P6	MGI:5311363	MP:0002633	persistent_truncus_arteriosis
	TBC1D3P6	MGI:5311363	MP:0004158	right_aortic_arch
	TBC1D3P6	MGI:5311363	MP:0010402	ventricular_septal_defect
	TBC1D3P6	MGI:5311363	MP:0010466	vascular_ring
	TBC1D3P6	MGI:5311868	MP:0001262	decreased_body_weight
	TBC1D3P6	MGI:5313093	MP:0000182	increased_circulating_LDL_cholesterol_level
	TBC1D3P6	MGI:5313498	MP:0000274	enlarged_heart
	TBC1D3P6	MGI:5313498	MP:0001544	abnormal_cardiovascular_system_physiology
	TBC1D3P6	MGI:5313498	MP:0002626	increased_heart_rate
	TBC1D3P6	MGI:5313498	MP:0002753	dilated_heart_left_ventricle
	TBC1D3P6	MGI:5313498	MP:0002795	dilated_cardiomyopathy
	TBC1D3P6	MGI:5313498	MP:0002833	increased_heart_weight
	TBC1D3P6	MGI:5313498	MP:0003141	cardiac_fibrosis
	TBC1D3P6	MGI:5313498	MP:0003222	increased_cardiomyocyte_apoptosis
	TBC1D3P6	MGI:5313498	MP:0004215	abnormal_myocardial_fiber_physiology
	TBC1D3P6	MGI:5313498	MP:0004566	myocardial_fiber_degeneration
	TBC1D3P6	MGI:5313498	MP:0005140	decreased_cardiac_muscle_contractility
	TBC1D3P6	MGI:5313498	MP:0005369	muscle_phenotype
	TBC1D3P6	MGI:5313498	MP:0010394	decreased_QRS_amplitude
	TBC1D3P6	MGI:5313527	MP:0004158	right_aortic_arch
	TBC1D3P6	MGI:5313527	MP:0010469	ascending_aorta_hypoplasia
	TBC1D3P6	MGI:5313527	MP:0010663	abnormal_brachiocephalic_trunk_morphology
	TBC1D3P6	MGI:5313565	MP:0000188	abnormal_circulating_glucose_level
	TBC1D3P6	MGI:5313565	MP:0002118	abnormal_lipid_homeostasis
	TBC1D3P6	MGI:5313565	MP:0004777	abnormal_phospholipid_level
	TBC1D3P6	MGI:5313565	MP:0004789	increased_bile_salt_level
	TBC1D3P6	MGI:5313565	MP:0005286	decreased_saturated_fatty_acids_level
	TBC1D3P6	MGI:5313565	MP:0009356	decreased_liver_triglyceride_level
	TBC1D3P6	MGI:5313565	MP:0009823	abnormal_sphingomyelin_level
	TBC1D3P6	MGI:5313565	MP:0013245	abnormal_lipid_metabolism
	TBC1D3P6	MGI:5313565	MP:0013278	decreased_fasting_circulating_glucose_level
	TBC1D3P6	MGI:5313565	MP:0020582	increased_ceramide_level
	TBC1D3P6	MGI:5313565	MP:0020868	decreased_lipogenesis
	TBC1D3P6	MGI:5313566	MP:0001262	decreased_body_weight
	TBC1D3P6	MGI:5313567	MP:0001262	decreased_body_weight
	TBC1D3P6	MGI:5313578	MP:0001262	decreased_body_weight
	TBC1D3P6	MGI:5313578	MP:0008489	slow_postnatal_weight_gain
	TBC1D3P6	MGI:5313697	MP:0000273	overriding_aortic_valve
	TBC1D3P6	MGI:5313697	MP:0000284	double_outlet_right_ventricle
	TBC1D3P6	MGI:5313697	MP:0001175	abnormal_lung_morphology
	TBC1D3P6	MGI:5313697	MP:0003387	aorta_coarctation
	TBC1D3P6	MGI:5313697	MP:0004113	abnormal_aortic_arch_morphology
	TBC1D3P6	MGI:5313697	MP:0004880	lung_cyst
	TBC1D3P6	MGI:5313697	MP:0010418	perimembraneous_ventricular_septal_defect
	TBC1D3P6	MGI:5313697	MP:0010419	inlet_ventricular_septal_defect
	TBC1D3P6	MGI:5313697	MP:0010543	aorta_tubular_hypoplasia
	TBC1D3P6	MGI:5313706	MP:0004056	abnormal_myocardium_compact_layer_morphology
	TBC1D3P6	MGI:5313706	MP:0006128	pulmonary_valve_stenosis
	TBC1D3P6	MGI:5313706	MP:0010402	ventricular_septal_defect
	TBC1D3P6	MGI:5313706	MP:0010460	pulmonary_artery_hypoplasia
	TBC1D3P6	MGI:5313706	MP:0010607	common_atrioventricular_valve
	TBC1D3P6	MGI:5313706	MP:0011666	double_outlet_right_ventricle,_ventricular_defect_committed_to_aorta
	TBC1D3P6	MGI:5313708	MP:0001178	pulmonary_hypoplasia
	TBC1D3P6	MGI:5313708	MP:0006130	pulmonary_valve_atresia
	TBC1D3P6	MGI:5313708	MP:0010402	ventricular_septal_defect
	TBC1D3P6	MGI:5313708	MP:0011674	multiple_major_aortopulmonary_collateral_arteries
	TBC1D3P6	MGI:5313709	MP:0000284	double_outlet_right_ventricle
	TBC1D3P6	MGI:5313709	MP:0010402	ventricular_septal_defect
	TBC1D3P6	MGI:5313709	MP:0010412	atrioventricular_septal_defect
	TBC1D3P6	MGI:5313709	MP:0010413	complete_atrioventricular_septal_defect
	TBC1D3P6	MGI:5313709	MP:0011667	double_outlet_right_ventricle_with_atrioventricular_septal_defect
	TBC1D3P6	MGI:5313710	MP:0000284	double_outlet_right_ventricle
	TBC1D3P6	MGI:5313710	MP:0002189	abnormal_myocardial_trabeculae_morphology
	TBC1D3P6	MGI:5313710	MP:0002952	ventricular_cardiomyopathy
	TBC1D3P6	MGI:5313710	MP:0005329	abnormal_myocardium_layer_morphology
	TBC1D3P6	MGI:5313710	MP:0005369	muscle_phenotype
	TBC1D3P6	MGI:5313710	MP:0010413	complete_atrioventricular_septal_defect
	TBC1D3P6	MGI:5313710	MP:0010420	muscular_ventricular_septal_defect
	TBC1D3P6	MGI:5313710	MP:0010499	abnormal_ventricle_myocardium_morphology
	TBC1D3P6	MGI:5313993	MP:0010402	ventricular_septal_defect
	TBC1D3P6	MGI:5314508	MP:0001260	increased_body_weight
	TBC1D3P6	MGI:5314508	MP:0002727	decreased_circulating_insulin_level
	TBC1D3P6	MGI:5314508	MP:0002891	increased_insulin_sensitivity
	TBC1D3P6	MGI:5314508	MP:0005292	improved_glucose_tolerance
	TBC1D3P6	MGI:5314508	MP:0005560	decreased_circulating_glucose_level
	TBC1D3P6	MGI:5314515	MP:0001260	increased_body_weight
	TBC1D3P6	MGI:5314515	MP:0002727	decreased_circulating_insulin_level
	TBC1D3P6	MGI:5314515	MP:0002891	increased_insulin_sensitivity
	TBC1D3P6	MGI:5314515	MP:0005292	improved_glucose_tolerance
	TBC1D3P6	MGI:5314515	MP:0005560	decreased_circulating_glucose_level
	TBC1D3P6	MGI:5314743	MP:0000751	myopathy
	TBC1D3P6	MGI:5314743	MP:0002795	dilated_cardiomyopathy
	TBC1D3P6	MGI:5314743	MP:0004087	abnormal_muscle_fiber_morphology
	TBC1D3P6	MGI:5314743	MP:0005369	muscle_phenotype
	TBC1D3P6	MGI:5314743	MP:0009403	increased_variability_of_skeletal_muscle_fiber_size
	TBC1D3P6	MGI:5314743	MP:0009413	skeletal_muscle_fiber_atrophy
	TBC1D3P6	MGI:5314744	MP:0000751	myopathy
	TBC1D3P6	MGI:5314744	MP:0002795	dilated_cardiomyopathy
	TBC1D3P6	MGI:5314744	MP:0004087	abnormal_muscle_fiber_morphology
	TBC1D3P6	MGI:5314744	MP:0005369	muscle_phenotype
	TBC1D3P6	MGI:5314744	MP:0009403	increased_variability_of_skeletal_muscle_fiber_size
	TBC1D3P6	MGI:5314744	MP:0009413	skeletal_muscle_fiber_atrophy
	TBC1D3P6	MGI:5315306	MP:0000281	abnormal_interventricular_septum_morphology
	TBC1D3P6	MGI:5315306	MP:0001625	cardiac_hypertrophy
	TBC1D3P6	MGI:5315306	MP:0003141	cardiac_fibrosis
	TBC1D3P6	MGI:5315306	MP:0004215	abnormal_myocardial_fiber_physiology
	TBC1D3P6	MGI:5315306	MP:0005330	cardiomyopathy
	TBC1D3P6	MGI:5315306	MP:0005369	muscle_phenotype
	TBC1D3P6	MGI:5315445	MP:0000266	abnormal_heart_morphology
	TBC1D3P6	MGI:5315445	MP:0001262	decreased_body_weight
	TBC1D3P6	MGI:5315445	MP:0002727	decreased_circulating_insulin_level
	TBC1D3P6	MGI:5315445	MP:0005560	decreased_circulating_glucose_level
	TBC1D3P6	MGI:5315445	MP:0013279	increased_fasting_circulating_glucose_level
	TBC1D3P6	MGI:5315848	MP:0003964	abnormal_noradrenaline_level
	TBC1D3P6	MGI:5315848	MP:0005643	decreased_dopamine_level
	TBC1D3P6	MGI:5315848	MP:0008489	slow_postnatal_weight_gain
	TBC1D3P6	MGI:5316470	MP:0004789	increased_bile_salt_level
	TBC1D3P6	MGI:5316470	MP:0005560	decreased_circulating_glucose_level
	TBC1D3P6	MGI:5316718	MP:0000747	muscle_weakness
	TBC1D3P6	MGI:5316718	MP:0000759	abnormal_skeletal_muscle_morphology
	TBC1D3P6	MGI:5316718	MP:0002841	impaired_skeletal_muscle_contractility
	TBC1D3P6	MGI:5316718	MP:0004091	abnormal_Z_line_morphology
	TBC1D3P6	MGI:5316718	MP:0005369	muscle_phenotype
	TBC1D3P6	MGI:5316756	MP:0004158	right_aortic_arch
	TBC1D3P6	MGI:5316756	MP:0010422	heart_right_ventricle_hypoplasia
	TBC1D3P6	MGI:5316756	MP:0010460	pulmonary_artery_hypoplasia
	TBC1D3P6	MGI:5316756	MP:0011680	tricuspid_valve_hypoplasia
	TBC1D3P6	MGI:5316758	MP:0002633	persistent_truncus_arteriosis
	TBC1D3P6	MGI:5316765	MP:0000276	heart_right_ventricle_hypertrophy
	TBC1D3P6	MGI:5316765	MP:0002625	heart_left_ventricle_hypertrophy
	TBC1D3P6	MGI:5316765	MP:0010422	heart_right_ventricle_hypoplasia
	TBC1D3P6	MGI:5316765	MP:0010458	pulmonary_trunk_hypoplasia
	TBC1D3P6	MGI:5316765	MP:0011680	tricuspid_valve_hypoplasia
	TBC1D3P6	MGI:5316767	MP:0000273	overriding_aortic_valve
	TBC1D3P6	MGI:5316767	MP:0000284	double_outlet_right_ventricle
	TBC1D3P6	MGI:5316767	MP:0004158	right_aortic_arch
	TBC1D3P6	MGI:5316767	MP:0010402	ventricular_septal_defect
	TBC1D3P6	MGI:5316767	MP:0011667	double_outlet_right_ventricle_with_atrioventricular_septal_defect
	TBC1D3P6	MGI:5316771	MP:0002633	persistent_truncus_arteriosis
	TBC1D3P6	MGI:5316771	MP:0011660	ectopia_cordis
	TBC1D3P6	MGI:5317135	MP:0000249	abnormal_blood_vessel_physiology
	TBC1D3P6	MGI:5317135	MP:0001262	decreased_body_weight
	TBC1D3P6	MGI:5317137	MP:0000249	abnormal_blood_vessel_physiology
	TBC1D3P6	MGI:5317137	MP:0001262	decreased_body_weight
	TBC1D3P6	MGI:5317762	MP:0002625	heart_left_ventricle_hypertrophy
	TBC1D3P6	MGI:5317762	MP:0010402	ventricular_septal_defect
	TBC1D3P6	MGI:5317762	MP:0010418	perimembraneous_ventricular_septal_defect
	TBC1D3P6	MGI:5317762	MP:0010420	muscular_ventricular_septal_defect
	TBC1D3P6	MGI:5317764	MP:0000276	heart_right_ventricle_hypertrophy
	TBC1D3P6	MGI:5317764	MP:0002625	heart_left_ventricle_hypertrophy
	TBC1D3P6	MGI:5317764	MP:0010420	muscular_ventricular_septal_defect
	TBC1D3P6	MGI:5317937	MP:0005369	muscle_phenotype
	TBC1D3P6	MGI:5317937	MP:0030775	abnormal_calcaneal_tendon_morphology
	TBC1D3P6	MGI:5317937	MP:0030802	abnormal_tendon_physiology
	TBC1D3P6	MGI:5318323	MP:0000284	double_outlet_right_ventricle
	TBC1D3P6	MGI:5318323	MP:0002189	abnormal_myocardial_trabeculae_morphology
	TBC1D3P6	MGI:5318323	MP:0004113	abnormal_aortic_arch_morphology
	TBC1D3P6	MGI:5318323	MP:0004157	interrupted_aortic_arch
	TBC1D3P6	MGI:5318323	MP:0005369	muscle_phenotype
	TBC1D3P6	MGI:5318323	MP:0010402	ventricular_septal_defect
	TBC1D3P6	MGI:5318324	MP:0000284	double_outlet_right_ventricle
	TBC1D3P6	MGI:5318324	MP:0002189	abnormal_myocardial_trabeculae_morphology
	TBC1D3P6	MGI:5318324	MP:0004113	abnormal_aortic_arch_morphology
	TBC1D3P6	MGI:5318324	MP:0004157	interrupted_aortic_arch
	TBC1D3P6	MGI:5318324	MP:0004158	right_aortic_arch
	TBC1D3P6	MGI:5318324	MP:0005369	muscle_phenotype
	TBC1D3P6	MGI:5318324	MP:0011665	d-loop_transposition_of_the_great_arteries
	TBC1D3P6	MGI:5319191	MP:0001636	irregular_heartbeat
	TBC1D3P6	MGI:5319191	MP:0003137	abnormal_impulse_conducting_system_conduction
	TBC1D3P6	MGI:5319191	MP:0004071	prolonged_P_wave
	TBC1D3P6	MGI:5319191	MP:0004215	abnormal_myocardial_fiber_physiology
	TBC1D3P6	MGI:5319191	MP:0005333	decreased_heart_rate
	TBC1D3P6	MGI:5319191	MP:0008726	enlarged_heart_left_atrium
	TBC1D3P6	MGI:5319191	MP:0008727	enlarged_heart_right_atrium
	TBC1D3P6	MGI:5319191	MP:0010392	prolonged_QRS_complex_duration
	TBC1D3P6	MGI:5319191	MP:0010508	abnormal_heart_electrocardiography_waveform_feature
	TBC1D3P6	MGI:5319191	MP:0010519	atrioventricular_block
	TBC1D3P6	MGI:5319191	MP:0011953	prolonged_PQ_interval
	TBC1D3P6	MGI:5319507	MP:0000274	enlarged_heart
	TBC1D3P6	MGI:5319507	MP:0000278	abnormal_myocardial_fiber_morphology
	TBC1D3P6	MGI:5319507	MP:0001625	cardiac_hypertrophy
	TBC1D3P6	MGI:5319507	MP:0004564	enlarged_myocardial_fiber
	TBC1D3P6	MGI:5319507	MP:0005140	decreased_cardiac_muscle_contractility
	TBC1D3P6	MGI:5319507	MP:0005369	muscle_phenotype
	TBC1D3P6	MGI:5319507	MP:0006267	abnormal_intercalated_disk_morphology
	TBC1D3P6	MGI:5319507	MP:0008022	dilated_heart_ventricle
	TBC1D3P6	MGI:5319507	MP:0010724	thick_interventricular_septum
	TBC1D3P6	MGI:5319510	MP:0000259	abnormal_vascular_development
	TBC1D3P6	MGI:5319510	MP:0000260	abnormal_angiogenesis
	TBC1D3P6	MGI:5319510	MP:0000274	enlarged_heart
	TBC1D3P6	MGI:5319510	MP:0001634	internal_hemorrhage
	TBC1D3P6	MGI:5319510	MP:0002792	abnormal_retina_vasculature_morphology
	TBC1D3P6	MGI:5319510	MP:0005369	muscle_phenotype
	TBC1D3P6	MGI:5319510	MP:0009865	abnormal_aorta_smooth_muscle_morphology
	TBC1D3P6	MGI:5319510	MP:0009869	abnormal_descending_aorta_morphology
	TBC1D3P6	MGI:5319510	MP:0010097	abnormal_retina_blood_vessel_morphology
	TBC1D3P6	MGI:5319510	MP:0010098	abnormal_retina_blood_vessel_pattern
	TBC1D3P6	MGI:5424887	MP:0004087	abnormal_muscle_fiber_morphology
	TBC1D3P6	MGI:5424887	MP:0004233	abnormal_muscle_weight
	TBC1D3P6	MGI:5424887	MP:0005369	muscle_phenotype
	TBC1D3P6	MGI:5424894	MP:0004087	abnormal_muscle_fiber_morphology
	TBC1D3P6	MGI:5424894	MP:0004233	abnormal_muscle_weight
	TBC1D3P6	MGI:5424894	MP:0005369	muscle_phenotype
	TBC1D3P6	MGI:5425602	MP:0001262	decreased_body_weight
	TBC1D3P6	MGI:5426789	MP:0000278	abnormal_myocardial_fiber_morphology
	TBC1D3P6	MGI:5426789	MP:0000280	thin_ventricular_wall
	TBC1D3P6	MGI:5426789	MP:0001544	abnormal_cardiovascular_system_physiology
	TBC1D3P6	MGI:5426789	MP:0001636	irregular_heartbeat
	TBC1D3P6	MGI:5426789	MP:0002753	dilated_heart_left_ventricle
	TBC1D3P6	MGI:5426789	MP:0002795	dilated_cardiomyopathy
	TBC1D3P6	MGI:5426789	MP:0003084	abnormal_skeletal_muscle_fiber_morphology
	TBC1D3P6	MGI:5426789	MP:0003157	impaired_muscle_relaxation
	TBC1D3P6	MGI:5426789	MP:0003896	prolonged_PR_interval
	TBC1D3P6	MGI:5426789	MP:0004011	decreased_diastolic_filling_velocity
	TBC1D3P6	MGI:5426789	MP:0004084	abnormal_cardiac_muscle_relaxation
	TBC1D3P6	MGI:5426789	MP:0004564	enlarged_myocardial_fiber
	TBC1D3P6	MGI:5426789	MP:0005140	decreased_cardiac_muscle_contractility
	TBC1D3P6	MGI:5426789	MP:0005369	muscle_phenotype
	TBC1D3P6	MGI:5426789	MP:0005608	cardiac_interstitial_fibrosis
	TBC1D3P6	MGI:5426789	MP:0009415	skeletal_muscle_degeneration
	TBC1D3P6	MGI:5426789	MP:0009419	skeletal_muscle_fibrosis
	TBC1D3P6	MGI:5426789	MP:0010240	decreased_skeletal_muscle_size
	TBC1D3P6	MGI:5426789	MP:0010392	prolonged_QRS_complex_duration
	TBC1D3P6	MGI:5426789	MP:0010519	atrioventricular_block
	TBC1D3P6	MGI:5427094	MP:0005658	increased_susceptibility_to_diet-induced_obesity
	TBC1D3P6	MGI:5427421	MP:0001914	hemorrhage
	TBC1D3P6	MGI:5427466	MP:0000249	abnormal_blood_vessel_physiology
	TBC1D3P6	MGI:5427606	MP:0001262	decreased_body_weight
	TBC1D3P6	MGI:5427606	MP:0001263	weight_loss
	TBC1D3P6	MGI:5427606	MP:0002891	increased_insulin_sensitivity
	TBC1D3P6	MGI:5427606	MP:0005292	improved_glucose_tolerance
	TBC1D3P6	MGI:5427872	MP:0003084	abnormal_skeletal_muscle_fiber_morphology
	TBC1D3P6	MGI:5427872	MP:0005369	muscle_phenotype
	TBC1D3P6	MGI:5427872	MP:0009412	skeletal_muscle_fiber_degeneration
	TBC1D3P6	MGI:5427967	MP:0000292	distended_pericardium
	TBC1D3P6	MGI:5427967	MP:0008489	slow_postnatal_weight_gain
	TBC1D3P6	MGI:5428038	MP:0000276	heart_right_ventricle_hypertrophy
	TBC1D3P6	MGI:5428038	MP:0002725	abnormal_vein_morphology
	TBC1D3P6	MGI:5428038	MP:0003828	pulmonary_edema
	TBC1D3P6	MGI:5428038	MP:0004012	increased_pulmonary_artery_pressure
	TBC1D3P6	MGI:5428038	MP:0006137	venoocclusion
	TBC1D3P6	MGI:5428332	MP:0000243	myoclonus
	TBC1D3P6	MGI:5428332	MP:0002269	muscular_atrophy
	TBC1D3P6	MGI:5428332	MP:0005369	muscle_phenotype
	TBC1D3P6	MGI:5428680	MP:0001864	vascular_inflammation
	TBC1D3P6	MGI:5428737	MP:0000752	dystrophic_muscle
	TBC1D3P6	MGI:5428737	MP:0004121	abnormal_sarcolemma_morphology
	TBC1D3P6	MGI:5428737	MP:0005369	muscle_phenotype
	TBC1D3P6	MGI:5428737	MP:0009404	centrally_nucleated_skeletal_muscle_fibers
	TBC1D3P6	MGI:5429576	MP:0002078	abnormal_glucose_homeostasis
	TBC1D3P6	MGI:5429771	MP:0003924	diaphragmatic_hernia
	TBC1D3P6	MGI:5429771	MP:0005369	muscle_phenotype
	TBC1D3P6	MGI:5430037	MP:0002633	persistent_truncus_arteriosis
	TBC1D3P6	MGI:5430037	MP:0004158	right_aortic_arch
	TBC1D3P6	MGI:5430039	MP:0002633	persistent_truncus_arteriosis
	TBC1D3P6	MGI:5430039	MP:0004158	right_aortic_arch
	TBC1D3P6	MGI:5430043	MP:0000273	overriding_aortic_valve
	TBC1D3P6	MGI:5430043	MP:0000284	double_outlet_right_ventricle
	TBC1D3P6	MGI:5430361	MP:0001262	decreased_body_weight
	TBC1D3P6	MGI:5430747	MP:0001262	decreased_body_weight
	TBC1D3P6	MGI:5431226	MP:0010508	abnormal_heart_electrocardiography_waveform_feature
	TBC1D3P6	MGI:5431478	MP:0000276	heart_right_ventricle_hypertrophy
	TBC1D3P6	MGI:5431478	MP:0002189	abnormal_myocardial_trabeculae_morphology
	TBC1D3P6	MGI:5431478	MP:0002625	heart_left_ventricle_hypertrophy
	TBC1D3P6	MGI:5431478	MP:0005329	abnormal_myocardium_layer_morphology
	TBC1D3P6	MGI:5431478	MP:0005369	muscle_phenotype
	TBC1D3P6	MGI:5431478	MP:0008022	dilated_heart_ventricle
	TBC1D3P6	MGI:5431480	MP:0002189	abnormal_myocardial_trabeculae_morphology
	TBC1D3P6	MGI:5431480	MP:0005329	abnormal_myocardium_layer_morphology
	TBC1D3P6	MGI:5431480	MP:0005369	muscle_phenotype
	TBC1D3P6	MGI:5431480	MP:0008022	dilated_heart_ventricle
	TBC1D3P6	MGI:5431482	MP:0000276	heart_right_ventricle_hypertrophy
	TBC1D3P6	MGI:5431482	MP:0002625	heart_left_ventricle_hypertrophy
	TBC1D3P6	MGI:5431484	MP:0000276	heart_right_ventricle_hypertrophy
	TBC1D3P6	MGI:5431484	MP:0002625	heart_left_ventricle_hypertrophy
	TBC1D3P6	MGI:5431488	MP:0010412	atrioventricular_septal_defect
	TBC1D3P6	MGI:5431488	MP:0011665	d-loop_transposition_of_the_great_arteries
	TBC1D3P6	MGI:5431519	MP:0000180	abnormal_circulating_cholesterol_level
	TBC1D3P6	MGI:5431519	MP:0001262	decreased_body_weight
	TBC1D3P6	MGI:5431519	MP:0005292	improved_glucose_tolerance
	TBC1D3P6	MGI:5431519	MP:0005659	decreased_susceptibility_to_diet-induced_obesity
	TBC1D3P6	MGI:5431519	MP:0012778	abnormal_liver_triglyceride_level
	TBC1D3P6	MGI:5431634	MP:0000273	overriding_aortic_valve
	TBC1D3P6	MGI:5431634	MP:0000276	heart_right_ventricle_hypertrophy
	TBC1D3P6	MGI:5431634	MP:0000284	double_outlet_right_ventricle
	TBC1D3P6	MGI:5431634	MP:0002625	heart_left_ventricle_hypertrophy
	TBC1D3P6	MGI:5431634	MP:0004158	right_aortic_arch
	TBC1D3P6	MGI:5431634	MP:0010402	ventricular_septal_defect
	TBC1D3P6	MGI:5431634	MP:0010412	atrioventricular_septal_defect
	TBC1D3P6	MGI:5432031	MP:0011507	abnormal_kidney_thrombosis
	TBC1D3P6	MGI:5432219	MP:0002079	increased_circulating_insulin_level
	TBC1D3P6	MGI:5432219	MP:0003058	increased_insulin_secretion
	TBC1D3P6	MGI:5432219	MP:0003059	decreased_insulin_secretion
	TBC1D3P6	MGI:5432219	MP:0005292	improved_glucose_tolerance
	TBC1D3P6	MGI:5432219	MP:0005293	impaired_glucose_tolerance
	TBC1D3P6	MGI:5432219	MP:0005559	increased_circulating_glucose_level
	TBC1D3P6	MGI:5433172	MP:0004777	abnormal_phospholipid_level
	TBC1D3P6	MGI:5433292	MP:0000284	double_outlet_right_ventricle
	TBC1D3P6	MGI:5433292	MP:0000644	dextrocardia
	TBC1D3P6	MGI:5433292	MP:0003178	left_pulmonary_isomerism
	TBC1D3P6	MGI:5433292	MP:0010412	atrioventricular_septal_defect
	TBC1D3P6	MGI:5433292	MP:0010418	perimembraneous_ventricular_septal_defect
	TBC1D3P6	MGI:5433292	MP:0010420	muscular_ventricular_septal_defect
	TBC1D3P6	MGI:5433292	MP:0010422	heart_right_ventricle_hypoplasia
	TBC1D3P6	MGI:5433292	MP:0010466	vascular_ring
	TBC1D3P6	MGI:5433292	MP:0011680	tricuspid_valve_hypoplasia
	TBC1D3P6	MGI:5433316	MP:0004158	right_aortic_arch
	TBC1D3P6	MGI:5433316	MP:0006128	pulmonary_valve_stenosis
	TBC1D3P6	MGI:5433316	MP:0006130	pulmonary_valve_atresia
	TBC1D3P6	MGI:5433316	MP:0010412	atrioventricular_septal_defect
	TBC1D3P6	MGI:5433393	MP:0000276	heart_right_ventricle_hypertrophy
	TBC1D3P6	MGI:5433393	MP:0000284	double_outlet_right_ventricle
	TBC1D3P6	MGI:5433393	MP:0002625	heart_left_ventricle_hypertrophy
	TBC1D3P6	MGI:5433393	MP:0004157	interrupted_aortic_arch
	TBC1D3P6	MGI:5433393	MP:0010412	atrioventricular_septal_defect
	TBC1D3P6	MGI:5433393	MP:0010422	heart_right_ventricle_hypoplasia
	TBC1D3P6	MGI:5433398	MP:0000276	heart_right_ventricle_hypertrophy
	TBC1D3P6	MGI:5433398	MP:0002625	heart_left_ventricle_hypertrophy
	TBC1D3P6	MGI:5433665	MP:0003293	rectal_hemorrhage
	TBC1D3P6	MGI:5433665	MP:0010180	increased_susceptibility_to_weight_loss
	TBC1D3P6	MGI:5433869	MP:0000747	muscle_weakness
	TBC1D3P6	MGI:5433869	MP:0000751	myopathy
	TBC1D3P6	MGI:5433869	MP:0000752	dystrophic_muscle
	TBC1D3P6	MGI:5433869	MP:0001263	weight_loss
	TBC1D3P6	MGI:5433869	MP:0003852	skeletal_muscle_necrosis
	TBC1D3P6	MGI:5433869	MP:0004819	decreased_skeletal_muscle_mass
	TBC1D3P6	MGI:5433869	MP:0005369	muscle_phenotype
	TBC1D3P6	MGI:5433869	MP:0009400	decreased_skeletal_muscle_fiber_size
	TBC1D3P6	MGI:5433869	MP:0009402	decreased_skeletal_muscle_fiber_diameter
	TBC1D3P6	MGI:5433869	MP:0009403	increased_variability_of_skeletal_muscle_fiber_size
	TBC1D3P6	MGI:5433869	MP:0009404	centrally_nucleated_skeletal_muscle_fibers
	TBC1D3P6	MGI:5433869	MP:0009412	skeletal_muscle_fiber_degeneration
	TBC1D3P6	MGI:5433869	MP:0009419	skeletal_muscle_fibrosis
	TBC1D3P6	MGI:5435398	MP:0001262	decreased_body_weight
	TBC1D3P6	MGI:5437061	MP:0000531	right_pulmonary_isomerism
	TBC1D3P6	MGI:5437061	MP:0000644	dextrocardia
	TBC1D3P6	MGI:5437061	MP:0003178	left_pulmonary_isomerism
	TBC1D3P6	MGI:5437061	MP:0010402	ventricular_septal_defect
	TBC1D3P6	MGI:5437061	MP:0010412	atrioventricular_septal_defect
	TBC1D3P6	MGI:5437061	MP:0011665	d-loop_transposition_of_the_great_arteries
	TBC1D3P6	MGI:5437061	MP:0011668	double_outlet_right_ventricle,_Taussig_bing_type
	TBC1D3P6	MGI:5437091	MP:0000276	heart_right_ventricle_hypertrophy
	TBC1D3P6	MGI:5437091	MP:0002625	heart_left_ventricle_hypertrophy
	TBC1D3P6	MGI:5437096	MP:0000276	heart_right_ventricle_hypertrophy
	TBC1D3P6	MGI:5437096	MP:0002625	heart_left_ventricle_hypertrophy
	TBC1D3P6	MGI:5437123	MP:0001263	weight_loss
	TBC1D3P6	MGI:5437123	MP:0001552	increased_circulating_triglyceride_level
	TBC1D3P6	MGI:5437123	MP:0001559	hyperglycemia
	TBC1D3P6	MGI:5437123	MP:0002078	abnormal_glucose_homeostasis
	TBC1D3P6	MGI:5437123	MP:0002727	decreased_circulating_insulin_level
	TBC1D3P6	MGI:5437123	MP:0003058	increased_insulin_secretion
	TBC1D3P6	MGI:5437123	MP:0003059	decreased_insulin_secretion
	TBC1D3P6	MGI:5437123	MP:0005150	cachexia
	TBC1D3P6	MGI:5437123	MP:0005178	increased_circulating_cholesterol_level
	TBC1D3P6	MGI:5437123	MP:0005292	improved_glucose_tolerance
	TBC1D3P6	MGI:5437123	MP:0005293	impaired_glucose_tolerance
	TBC1D3P6	MGI:5437123	MP:0005559	increased_circulating_glucose_level
	TBC1D3P6	MGI:5437123	MP:0005560	decreased_circulating_glucose_level
	TBC1D3P6	MGI:5437123	MP:0010181	decreased_susceptibility_to_weight_loss
	TBC1D3P6	MGI:5437708	MP:0010144	abnormal_tumor_vascularization
	TBC1D3P6	MGI:5437719	MP:0000284	double_outlet_right_ventricle
	TBC1D3P6	MGI:5437719	MP:0004157	interrupted_aortic_arch
	TBC1D3P6	MGI:5437719	MP:0010471	supravalvar_aortic_stenosis
	TBC1D3P6	MGI:5437719	MP:0010476	coronary_fistula
	TBC1D3P6	MGI:5437719	MP:0010485	aortic_arch_hypoplasia
	TBC1D3P6	MGI:5437719	MP:0011667	double_outlet_right_ventricle_with_atrioventricular_septal_defect
	TBC1D3P6	MGI:5437721	MP:0000276	heart_right_ventricle_hypertrophy
	TBC1D3P6	MGI:5437721	MP:0002625	heart_left_ventricle_hypertrophy
	TBC1D3P6	MGI:5437721	MP:0006130	pulmonary_valve_atresia
	TBC1D3P6	MGI:5437721	MP:0010402	ventricular_septal_defect
	TBC1D3P6	MGI:5437721	MP:0011674	multiple_major_aortopulmonary_collateral_arteries
	TBC1D3P6	MGI:5437725	MP:0000276	heart_right_ventricle_hypertrophy
	TBC1D3P6	MGI:5437725	MP:0002625	heart_left_ventricle_hypertrophy
	TBC1D3P6	MGI:5438042	MP:0000284	double_outlet_right_ventricle
	TBC1D3P6	MGI:5438042	MP:0006128	pulmonary_valve_stenosis
	TBC1D3P6	MGI:5438042	MP:0010402	ventricular_septal_defect
	TBC1D3P6	MGI:5438042	MP:0010403	atrial_septal_defect
	TBC1D3P6	MGI:5438042	MP:0010593	thick_aortic_valve_cusps
	TBC1D3P6	MGI:5438042	MP:0011648	thick_heart_valve_cusps
	TBC1D3P6	MGI:5438045	MP:0000273	overriding_aortic_valve
	TBC1D3P6	MGI:5438045	MP:0000284	double_outlet_right_ventricle
	TBC1D3P6	MGI:5438045	MP:0010412	atrioventricular_septal_defect
	TBC1D3P6	MGI:5438045	MP:0010466	vascular_ring
	TBC1D3P6	MGI:5438045	MP:0011661	persistent_truncus_arteriosus_type_i
	TBC1D3P6	MGI:5438046	MP:0000276	heart_right_ventricle_hypertrophy
	TBC1D3P6	MGI:5438046	MP:0010422	heart_right_ventricle_hypoplasia
	TBC1D3P6	MGI:5438046	MP:0011680	tricuspid_valve_hypoplasia
	TBC1D3P6	MGI:5438048	MP:0000284	double_outlet_right_ventricle
	TBC1D3P6	MGI:5438048	MP:0000644	dextrocardia
	TBC1D3P6	MGI:5438048	MP:0010403	atrial_septal_defect
	TBC1D3P6	MGI:5438048	MP:0010466	vascular_ring
	TBC1D3P6	MGI:5438048	MP:0011665	d-loop_transposition_of_the_great_arteries
	TBC1D3P6	MGI:5438049	MP:0000273	overriding_aortic_valve
	TBC1D3P6	MGI:5438049	MP:0000286	abnormal_mitral_valve_morphology
	TBC1D3P6	MGI:5438049	MP:0010402	ventricular_septal_defect
	TBC1D3P6	MGI:5438049	MP:0010446	heart_left_ventricle_hypoplasia
	TBC1D3P6	MGI:5438049	MP:0010466	vascular_ring
	TBC1D3P6	MGI:5438049	MP:0010476	coronary_fistula
	TBC1D3P6	MGI:5438049	MP:0010485	aortic_arch_hypoplasia
	TBC1D3P6	MGI:5438049	MP:0010580	decreased_heart_left_ventricle_size
	TBC1D3P6	MGI:5438050	MP:0000276	heart_right_ventricle_hypertrophy
	TBC1D3P6	MGI:5438050	MP:0002625	heart_left_ventricle_hypertrophy
	TBC1D3P6	MGI:5438054	MP:0000284	double_outlet_right_ventricle
	TBC1D3P6	MGI:5438054	MP:0004158	right_aortic_arch
	TBC1D3P6	MGI:5438054	MP:0010403	atrial_septal_defect
	TBC1D3P6	MGI:5438054	MP:0010460	pulmonary_artery_hypoplasia
	TBC1D3P6	MGI:5439181	MP:0010098	abnormal_retina_blood_vessel_pattern
	TBC1D3P6	MGI:5439285	MP:0008489	slow_postnatal_weight_gain
	TBC1D3P6	MGI:5439330	MP:0001260	increased_body_weight
	TBC1D3P6	MGI:5439330	MP:0002079	increased_circulating_insulin_level
	TBC1D3P6	MGI:5439330	MP:0002106	abnormal_muscle_physiology
	TBC1D3P6	MGI:5439330	MP:0005369	muscle_phenotype
	TBC1D3P6	MGI:5439421	MP:0001262	decreased_body_weight
	TBC1D3P6	MGI:5439421	MP:0001263	weight_loss
	TBC1D3P6	MGI:5440421	MP:0001260	increased_body_weight
	TBC1D3P6	MGI:5440421	MP:0001552	increased_circulating_triglyceride_level
	TBC1D3P6	MGI:5440421	MP:0002079	increased_circulating_insulin_level
	TBC1D3P6	MGI:5440421	MP:0002834	decreased_heart_weight
	TBC1D3P6	MGI:5440421	MP:0003212	increased_susceptibility_to_age_related_obesity
	TBC1D3P6	MGI:5440421	MP:0005293	impaired_glucose_tolerance
	TBC1D3P6	MGI:5440421	MP:0005331	insulin_resistance
	TBC1D3P6	MGI:5440421	MP:0005369	muscle_phenotype
	TBC1D3P6	MGI:5440421	MP:0030022	decreased_muscle_cell_glucose_uptake
	TBC1D3P6	MGI:5440663	MP:0000267	abnormal_heart_development
	TBC1D3P6	MGI:5440663	MP:0000280	thin_ventricular_wall
	TBC1D3P6	MGI:5440663	MP:0004937	dilated_heart
	TBC1D3P6	MGI:5440663	MP:0005329	abnormal_myocardium_layer_morphology
	TBC1D3P6	MGI:5440889	MP:0002666	increased_circulating_aldosterone_level
	TBC1D3P6	MGI:5440889	MP:0006263	decreased_systemic_arterial_diastolic_blood_pressure
	TBC1D3P6	MGI:5440889	MP:0006264	decreased_systemic_arterial_systolic_blood_pressure
	TBC1D3P6	MGI:5441545	MP:0001634	internal_hemorrhage
	TBC1D3P6	MGI:5441730	MP:0004818	increased_skeletal_muscle_mass
	TBC1D3P6	MGI:5441730	MP:0005369	muscle_phenotype
	TBC1D3P6	MGI:5441730	MP:0009398	abnormal_skeletal_muscle_fiber_size
	TBC1D3P6	MGI:5441730	MP:0009399	increased_skeletal_muscle_fiber_size
	TBC1D3P6	MGI:5441730	MP:0009401	increased_skeletal_muscle_fiber_diameter
	TBC1D3P6	MGI:5441730	MP:0010238	increased_skeletal_muscle_weight
	TBC1D3P6	MGI:5441744	MP:0005369	muscle_phenotype
	TBC1D3P6	MGI:5441744	MP:0005592	abnormal_vascular_smooth_muscle_morphology
	TBC1D3P6	MGI:5441744	MP:0010695	abnormal_blood_pressure_regulation
	TBC1D3P6	MGI:5442112	MP:0000276	heart_right_ventricle_hypertrophy
	TBC1D3P6	MGI:5442112	MP:0002625	heart_left_ventricle_hypertrophy
	TBC1D3P6	MGI:5442112	MP:0010464	abnormal_aortic_arch_and_aortic_arch_branch_attachment
	TBC1D3P6	MGI:5442112	MP:0010466	vascular_ring
	TBC1D3P6	MGI:5442113	MP:0000273	overriding_aortic_valve
	TBC1D3P6	MGI:5442113	MP:0000276	heart_right_ventricle_hypertrophy
	TBC1D3P6	MGI:5442113	MP:0000284	double_outlet_right_ventricle
	TBC1D3P6	MGI:5442113	MP:0002625	heart_left_ventricle_hypertrophy
	TBC1D3P6	MGI:5442113	MP:0010476	coronary_fistula
	TBC1D3P6	MGI:5442337	MP:0001262	decreased_body_weight
	TBC1D3P6	MGI:5442350	MP:0001262	decreased_body_weight
	TBC1D3P6	MGI:5442350	MP:0009275	bruising
	TBC1D3P6	MGI:5443873	MP:0003223	decreased_cardiomyocyte_apoptosis
	TBC1D3P6	MGI:5443873	MP:0004486	decreased_response_of_heart_to_induced_stress
	TBC1D3P6	MGI:5443873	MP:0005369	muscle_phenotype
	TBC1D3P6	MGI:5444216	MP:0000747	muscle_weakness
	TBC1D3P6	MGI:5444216	MP:0000751	myopathy
	TBC1D3P6	MGI:5444216	MP:0000759	abnormal_skeletal_muscle_morphology
	TBC1D3P6	MGI:5444216	MP:0002106	abnormal_muscle_physiology
	TBC1D3P6	MGI:5444216	MP:0003084	abnormal_skeletal_muscle_fiber_morphology
	TBC1D3P6	MGI:5444216	MP:0005369	muscle_phenotype
	TBC1D3P6	MGI:5444216	MP:0009399	increased_skeletal_muscle_fiber_size
	TBC1D3P6	MGI:5444500	MP:0001179	thick_pulmonary_interalveolar_septum
	TBC1D3P6	MGI:5444500	MP:0001183	overexpanded_pulmonary_alveolus
	TBC1D3P6	MGI:5444500	MP:0001262	decreased_body_weight
	TBC1D3P6	MGI:5444500	MP:0001958	emphysema
	TBC1D3P6	MGI:5444500	MP:0002267	abnormal_bronchiole_morphology
	TBC1D3P6	MGI:5444500	MP:0002270	abnormal_pulmonary_alveolus_morphology
	TBC1D3P6	MGI:5444500	MP:0003209	abnormal_pulmonary_elastic_fiber_morphology
	TBC1D3P6	MGI:5444500	MP:0004007	abnormal_lung_vasculature_morphology
	TBC1D3P6	MGI:5444500	MP:0006050	pulmonary_fibrosis
	TBC1D3P6	MGI:5444500	MP:0006382	abnormal_lung_epithelium_morphology
	TBC1D3P6	MGI:5444500	MP:0010903	abnormal_pulmonary_alveolus_wall_morphology
	TBC1D3P6	MGI:5444500	MP:0010995	abnormal_lung_alveolus_development
	TBC1D3P6	MGI:5444853	MP:0001262	decreased_body_weight
	TBC1D3P6	MGI:5444855	MP:0001262	decreased_body_weight
	TBC1D3P6	MGI:5445348	MP:0000284	double_outlet_right_ventricle
	TBC1D3P6	MGI:5445348	MP:0000286	abnormal_mitral_valve_morphology
	TBC1D3P6	MGI:5445348	MP:0002747	abnormal_aortic_valve_morphology
	TBC1D3P6	MGI:5445348	MP:0010446	heart_left_ventricle_hypoplasia
	TBC1D3P6	MGI:5445348	MP:0010463	aorta_stenosis
	TBC1D3P6	MGI:5445348	MP:0010580	decreased_heart_left_ventricle_size
	TBC1D3P6	MGI:5445409	MP:0002106	abnormal_muscle_physiology
	TBC1D3P6	MGI:5445409	MP:0002269	muscular_atrophy
	TBC1D3P6	MGI:5445409	MP:0002841	impaired_skeletal_muscle_contractility
	TBC1D3P6	MGI:5445409	MP:0003157	impaired_muscle_relaxation
	TBC1D3P6	MGI:5445409	MP:0005369	muscle_phenotype
	TBC1D3P6	MGI:5445409	MP:0008489	slow_postnatal_weight_gain
	TBC1D3P6	MGI:5445409	MP:0009409	abnormal_skeletal_muscle_fiber_type_ratio
	TBC1D3P6	MGI:5446145	MP:0002747	abnormal_aortic_valve_morphology
	TBC1D3P6	MGI:5446145	MP:0011665	d-loop_transposition_of_the_great_arteries
	TBC1D3P6	MGI:5446145	MP:0011684	coronary-cameral_fistula_to_right_ventricle
	TBC1D3P6	MGI:5446146	MP:0000276	heart_right_ventricle_hypertrophy
	TBC1D3P6	MGI:5446146	MP:0000286	abnormal_mitral_valve_morphology
	TBC1D3P6	MGI:5446146	MP:0002624	abnormal_tricuspid_valve_morphology
	TBC1D3P6	MGI:5446146	MP:0002625	heart_left_ventricle_hypertrophy
	TBC1D3P6	MGI:5446146	MP:0006128	pulmonary_valve_stenosis
	TBC1D3P6	MGI:5446147	MP:0000284	double_outlet_right_ventricle
	TBC1D3P6	MGI:5446147	MP:0004158	right_aortic_arch
	TBC1D3P6	MGI:5446147	MP:0010446	heart_left_ventricle_hypoplasia
	TBC1D3P6	MGI:5446147	MP:0010580	decreased_heart_left_ventricle_size
	TBC1D3P6	MGI:5446147	MP:0011665	d-loop_transposition_of_the_great_arteries
	TBC1D3P6	MGI:5446150	MP:0000273	overriding_aortic_valve
	TBC1D3P6	MGI:5446150	MP:0000284	double_outlet_right_ventricle
	TBC1D3P6	MGI:5446150	MP:0000644	dextrocardia
	TBC1D3P6	MGI:5446150	MP:0006061	right_atrial_isomerism
	TBC1D3P6	MGI:5446150	MP:0006063	abnormal_inferior_vena_cava_morphology
	TBC1D3P6	MGI:5446150	MP:0010402	ventricular_septal_defect
	TBC1D3P6	MGI:5446150	MP:0010412	atrioventricular_septal_defect
	TBC1D3P6	MGI:5446150	MP:0010418	perimembraneous_ventricular_septal_defect
	TBC1D3P6	MGI:5446150	MP:0010420	muscular_ventricular_septal_defect
	TBC1D3P6	MGI:5446150	MP:0010485	aortic_arch_hypoplasia
	TBC1D3P6	MGI:5446150	MP:0010526	aortic_arch_coarctation
	TBC1D3P6	MGI:5446150	MP:0011683	dual_inferior_vena_cava
	TBC1D3P6	MGI:5446151	MP:0000273	overriding_aortic_valve
	TBC1D3P6	MGI:5446151	MP:0000284	double_outlet_right_ventricle
	TBC1D3P6	MGI:5446151	MP:0002952	ventricular_cardiomyopathy
	TBC1D3P6	MGI:5446151	MP:0005369	muscle_phenotype
	TBC1D3P6	MGI:5446151	MP:0010412	atrioventricular_septal_defect
	TBC1D3P6	MGI:5446152	MP:0000284	double_outlet_right_ventricle
	TBC1D3P6	MGI:5446152	MP:0011664	persistent_truncus_arteriosus_type_iv
	TBC1D3P6	MGI:5446153	MP:0006130	pulmonary_valve_atresia
	TBC1D3P6	MGI:5446153	MP:0010412	atrioventricular_septal_defect
	TBC1D3P6	MGI:5446153	MP:0010466	vascular_ring
	TBC1D3P6	MGI:5446153	MP:0011664	persistent_truncus_arteriosus_type_iv
	TBC1D3P6	MGI:5446153	MP:0011665	d-loop_transposition_of_the_great_arteries
	TBC1D3P6	MGI:5446153	MP:0011674	multiple_major_aortopulmonary_collateral_arteries
	TBC1D3P6	MGI:5446496	MP:0001559	hyperglycemia
	TBC1D3P6	MGI:5446496	MP:0002079	increased_circulating_insulin_level
	TBC1D3P6	MGI:5446496	MP:0005293	impaired_glucose_tolerance
	TBC1D3P6	MGI:5446496	MP:0005318	decreased_triglyceride_level
	TBC1D3P6	MGI:5446496	MP:0005331	insulin_resistance
	TBC1D3P6	MGI:5446507	MP:0002189	abnormal_myocardial_trabeculae_morphology
	TBC1D3P6	MGI:5446507	MP:0005329	abnormal_myocardium_layer_morphology
	TBC1D3P6	MGI:5446507	MP:0005369	muscle_phenotype
	TBC1D3P6	MGI:5446507	MP:0010656	thick_myocardium
	TBC1D3P6	MGI:5447060	MP:0004113	abnormal_aortic_arch_morphology
	TBC1D3P6	MGI:5447066	MP:0001263	weight_loss
	TBC1D3P6	MGI:5447365	MP:0001614	abnormal_blood_vessel_morphology
	TBC1D3P6	MGI:5447365	MP:0002191	abnormal_artery_morphology
	TBC1D3P6	MGI:5447365	MP:0002891	increased_insulin_sensitivity
	TBC1D3P6	MGI:5447365	MP:0002976	vascular_smooth_muscle_hypotrophy
	TBC1D3P6	MGI:5447365	MP:0003026	decreased_vasoconstriction
	TBC1D3P6	MGI:5447365	MP:0004883	abnormal_vascular_wound_healing
	TBC1D3P6	MGI:5447365	MP:0005292	improved_glucose_tolerance
	TBC1D3P6	MGI:5447365	MP:0005369	muscle_phenotype
	TBC1D3P6	MGI:5447365	MP:0005592	abnormal_vascular_smooth_muscle_morphology
	TBC1D3P6	MGI:5447365	MP:0005595	abnormal_vascular_smooth_muscle_physiology
	TBC1D3P6	MGI:5447365	MP:0006263	decreased_systemic_arterial_diastolic_blood_pressure
	TBC1D3P6	MGI:5447365	MP:0006264	decreased_systemic_arterial_systolic_blood_pressure
	TBC1D3P6	MGI:5447365	MP:0009865	abnormal_aorta_smooth_muscle_morphology
	TBC1D3P6	MGI:5447365	MP:0009872	abnormal_aorta_tunica_intima_morphology
	TBC1D3P6	MGI:5447365	MP:0009873	abnormal_aorta_tunica_media_morphology
	TBC1D3P6	MGI:5448200	MP:0000249	abnormal_blood_vessel_physiology
	TBC1D3P6	MGI:5448200	MP:0002792	abnormal_retina_vasculature_morphology
	TBC1D3P6	MGI:5448200	MP:0006203	eye_hemorrhage
	TBC1D3P6	MGI:5448200	MP:0010098	abnormal_retina_blood_vessel_pattern
	TBC1D3P6	MGI:5448545	MP:0001263	weight_loss
	TBC1D3P6	MGI:5449225	MP:0000733	abnormal_muscle_development
	TBC1D3P6	MGI:5449225	MP:0000759	abnormal_skeletal_muscle_morphology
	TBC1D3P6	MGI:5449225	MP:0001263	weight_loss
	TBC1D3P6	MGI:5449225	MP:0002792	abnormal_retina_vasculature_morphology
	TBC1D3P6	MGI:5449225	MP:0004510	myositis
	TBC1D3P6	MGI:5449225	MP:0004819	decreased_skeletal_muscle_mass
	TBC1D3P6	MGI:5449225	MP:0005369	muscle_phenotype
	TBC1D3P6	MGI:5449225	MP:0009402	decreased_skeletal_muscle_fiber_diameter
	TBC1D3P6	MGI:5449225	MP:0009414	skeletal_muscle_fiber_necrosis
	TBC1D3P6	MGI:5449225	MP:0009417	skeletal_muscle_atrophy
	TBC1D3P6	MGI:5449225	MP:0010056	ectopic_skeletal_muscle
	TBC1D3P6	MGI:5449225	MP:0010452	retina_microaneurysm
	TBC1D3P6	MGI:5449225	MP:0030039	abnormal_facial_muscle_morphology
	TBC1D3P6	MGI:5449419	MP:0002106	abnormal_muscle_physiology
	TBC1D3P6	MGI:5449419	MP:0002269	muscular_atrophy
	TBC1D3P6	MGI:5449419	MP:0005369	muscle_phenotype
	TBC1D3P6	MGI:5451039	MP:0005341	decreased_susceptibility_to_atherosclerosis
	TBC1D3P6	MGI:5451075	MP:0000231	hypertension
	TBC1D3P6	MGI:5451075	MP:0000266	abnormal_heart_morphology
	TBC1D3P6	MGI:5451075	MP:0000272	abnormal_aorta_morphology
	TBC1D3P6	MGI:5451075	MP:0000484	abnormal_pulmonary_artery_morphology
	TBC1D3P6	MGI:5451075	MP:0001262	decreased_body_weight
	TBC1D3P6	MGI:5451075	MP:0002727	decreased_circulating_insulin_level
	TBC1D3P6	MGI:5451075	MP:0005560	decreased_circulating_glucose_level
	TBC1D3P6	MGI:5451075	MP:0009871	abnormal_aorta_tunica_adventitia_morphology
	TBC1D3P6	MGI:5451075	MP:0010996	increased_aorta_wall_thickness
	TBC1D3P6	MGI:5451075	MP:0013279	increased_fasting_circulating_glucose_level
	TBC1D3P6	MGI:5451180	MP:0001262	decreased_body_weight
	TBC1D3P6	MGI:5451189	MP:0001263	weight_loss
	TBC1D3P6	MGI:5451189	MP:0004143	muscle_hypertonia
	TBC1D3P6	MGI:5451189	MP:0005369	muscle_phenotype
	TBC1D3P6	MGI:5451191	MP:0001263	weight_loss
	TBC1D3P6	MGI:5451191	MP:0004143	muscle_hypertonia
	TBC1D3P6	MGI:5451191	MP:0005369	muscle_phenotype
	TBC1D3P6	MGI:5454205	MP:0002834	decreased_heart_weight
	TBC1D3P6	MGI:5454205	MP:0005630	increased_lung_weight
	TBC1D3P6	MGI:5454899	MP:0002834	decreased_heart_weight
	TBC1D3P6	MGI:5454899	MP:0005630	increased_lung_weight
	TBC1D3P6	MGI:5461148	MP:0002727	decreased_circulating_insulin_level
	TBC1D3P6	MGI:5461148	MP:0003059	decreased_insulin_secretion
	TBC1D3P6	MGI:5461148	MP:0004215	abnormal_myocardial_fiber_physiology
	TBC1D3P6	MGI:5461148	MP:0005293	impaired_glucose_tolerance
	TBC1D3P6	MGI:5461576	MP:0001544	abnormal_cardiovascular_system_physiology
	TBC1D3P6	MGI:5461576	MP:0001625	cardiac_hypertrophy
	TBC1D3P6	MGI:5461576	MP:0001636	irregular_heartbeat
	TBC1D3P6	MGI:5461576	MP:0002843	decreased_systemic_arterial_blood_pressure
	TBC1D3P6	MGI:5461576	MP:0003141	cardiac_fibrosis
	TBC1D3P6	MGI:5461576	MP:0003393	decreased_cardiac_output
	TBC1D3P6	MGI:5461576	MP:0003921	abnormal_heart_left_ventricle_morphology
	TBC1D3P6	MGI:5461576	MP:0004070	abnormal_P_wave
	TBC1D3P6	MGI:5461576	MP:0004071	prolonged_P_wave
	TBC1D3P6	MGI:5461576	MP:0004485	increased_response_of_heart_to_induced_stress
	TBC1D3P6	MGI:5461576	MP:0004564	enlarged_myocardial_fiber
	TBC1D3P6	MGI:5461576	MP:0005140	decreased_cardiac_muscle_contractility
	TBC1D3P6	MGI:5461576	MP:0005329	abnormal_myocardium_layer_morphology
	TBC1D3P6	MGI:5461576	MP:0005330	cardiomyopathy
	TBC1D3P6	MGI:5461576	MP:0005369	muscle_phenotype
	TBC1D3P6	MGI:5461576	MP:0005608	cardiac_interstitial_fibrosis
	TBC1D3P6	MGI:5461576	MP:0010392	prolonged_QRS_complex_duration
	TBC1D3P6	MGI:5461576	MP:0010511	shortened_PR_interval
	TBC1D3P6	MGI:5461576	MP:0010546	abnormal_subendocardium_layer_morphology
	TBC1D3P6	MGI:5461576	MP:0010633	myocardium_hypertrophy
	TBC1D3P6	MGI:5461704	MP:0001613	abnormal_vasodilation
	TBC1D3P6	MGI:5461704	MP:0003026	decreased_vasoconstriction
	TBC1D3P6	MGI:5461704	MP:0005369	muscle_phenotype
	TBC1D3P6	MGI:5461704	MP:0005590	increased_vasodilation
	TBC1D3P6	MGI:5461704	MP:0030021	increased_muscle_cell_glucose_uptake
	TBC1D3P6	MGI:5462247	MP:0000281	abnormal_interventricular_septum_morphology
	TBC1D3P6	MGI:5462247	MP:0001855	abnormal_atrial_thrombosis
	TBC1D3P6	MGI:5462247	MP:0002190	disorganized_myocardium
	TBC1D3P6	MGI:5462247	MP:0003141	cardiac_fibrosis
	TBC1D3P6	MGI:5462247	MP:0004215	abnormal_myocardial_fiber_physiology
	TBC1D3P6	MGI:5462247	MP:0004564	enlarged_myocardial_fiber
	TBC1D3P6	MGI:5462247	MP:0005140	decreased_cardiac_muscle_contractility
	TBC1D3P6	MGI:5462247	MP:0005369	muscle_phenotype
	TBC1D3P6	MGI:5462247	MP:0008775	abnormal_heart_ventricle_pressure
	TBC1D3P6	MGI:5462247	MP:0010633	myocardium_hypertrophy
	TBC1D3P6	MGI:5462247	MP:0020419	decreased_cardiac_muscle_relaxation
	TBC1D3P6	MGI:5462249	MP:0002127	abnormal_cardiovascular_system_morphology
	TBC1D3P6	MGI:5462362	MP:0001906	increased_dopamine_level
	TBC1D3P6	MGI:5462363	MP:0001906	increased_dopamine_level
	TBC1D3P6	MGI:5462447	MP:0005607	decreased_bleeding_time
	TBC1D3P6	MGI:5462447	MP:0031214	hypercoagulability
	TBC1D3P6	MGI:5463116	MP:0005369	muscle_phenotype
	TBC1D3P6	MGI:5463116	MP:0009412	skeletal_muscle_fiber_degeneration
	TBC1D3P6	MGI:5463118	MP:0000750	abnormal_muscle_regeneration
	TBC1D3P6	MGI:5463118	MP:0002106	abnormal_muscle_physiology
	TBC1D3P6	MGI:5463118	MP:0004145	abnormal_muscle_electrophysiology
	TBC1D3P6	MGI:5463118	MP:0005369	muscle_phenotype
	TBC1D3P6	MGI:5463118	MP:0009415	skeletal_muscle_degeneration
	TBC1D3P6	MGI:5463439	MP:0000644	dextrocardia
	TBC1D3P6	MGI:5463439	MP:0003178	left_pulmonary_isomerism
	TBC1D3P6	MGI:5463439	MP:0010412	atrioventricular_septal_defect
	TBC1D3P6	MGI:5463577	MP:0000273	overriding_aortic_valve
	TBC1D3P6	MGI:5463577	MP:0000284	double_outlet_right_ventricle
	TBC1D3P6	MGI:5463577	MP:0010402	ventricular_septal_defect
	TBC1D3P6	MGI:5463577	MP:0010420	muscular_ventricular_septal_defect
	TBC1D3P6	MGI:5463577	MP:0010485	aortic_arch_hypoplasia
	TBC1D3P6	MGI:5463577	MP:0010526	aortic_arch_coarctation
	TBC1D3P6	MGI:5463933	MP:0004883	abnormal_vascular_wound_healing
	TBC1D3P6	MGI:5464282	MP:0001262	decreased_body_weight
	TBC1D3P6	MGI:5464283	MP:0001262	decreased_body_weight
	TBC1D3P6	MGI:5465568	MP:0011228	abnormal_vitamin_D_level
	TBC1D3P6	MGI:5466581	MP:0001905	abnormal_dopamine_level
	TBC1D3P6	MGI:5466581	MP:0005643	decreased_dopamine_level
	TBC1D3P6	MGI:5466601	MP:0008489	slow_postnatal_weight_gain
	TBC1D3P6	MGI:5466679	MP:0001262	decreased_body_weight
	TBC1D3P6	MGI:5467352	MP:0000284	double_outlet_right_ventricle
	TBC1D3P6	MGI:5467352	MP:0010446	heart_left_ventricle_hypoplasia
	TBC1D3P6	MGI:5467352	MP:0010485	aortic_arch_hypoplasia
	TBC1D3P6	MGI:5467352	MP:0010580	decreased_heart_left_ventricle_size
	TBC1D3P6	MGI:5468018	MP:0000266	abnormal_heart_morphology
	TBC1D3P6	MGI:5468018	MP:0000278	abnormal_myocardial_fiber_morphology
	TBC1D3P6	MGI:5468018	MP:0001625	cardiac_hypertrophy
	TBC1D3P6	MGI:5468018	MP:0001855	abnormal_atrial_thrombosis
	TBC1D3P6	MGI:5468018	MP:0002837	dystrophic_cardiac_calcinosis
	TBC1D3P6	MGI:5468018	MP:0004091	abnormal_Z_line_morphology
	TBC1D3P6	MGI:5468018	MP:0004564	enlarged_myocardial_fiber
	TBC1D3P6	MGI:5468018	MP:0004937	dilated_heart
	TBC1D3P6	MGI:5468018	MP:0005140	decreased_cardiac_muscle_contractility
	TBC1D3P6	MGI:5468018	MP:0005369	muscle_phenotype
	TBC1D3P6	MGI:5468018	MP:0006138	congestive_heart_failure
	TBC1D3P6	MGI:5468018	MP:0010018	pulmonary_vascular_congestion
	TBC1D3P6	MGI:5468018	MP:0010019	liver_vascular_congestion
	TBC1D3P6	MGI:5468018	MP:0020419	decreased_cardiac_muscle_relaxation
	TBC1D3P6	MGI:5468020	MP:0000278	abnormal_myocardial_fiber_morphology
	TBC1D3P6	MGI:5468020	MP:0001625	cardiac_hypertrophy
	TBC1D3P6	MGI:5468020	MP:0003819	increased_left_ventricle_diastolic_pressure
	TBC1D3P6	MGI:5468020	MP:0004084	abnormal_cardiac_muscle_relaxation
	TBC1D3P6	MGI:5468020	MP:0004091	abnormal_Z_line_morphology
	TBC1D3P6	MGI:5468020	MP:0004215	abnormal_myocardial_fiber_physiology
	TBC1D3P6	MGI:5468020	MP:0004564	enlarged_myocardial_fiber
	TBC1D3P6	MGI:5468020	MP:0005369	muscle_phenotype
	TBC1D3P6	MGI:5468020	MP:0005598	decreased_ventricle_muscle_contractility
	TBC1D3P6	MGI:5468020	MP:0011925	abnormal_heart_echocardiography_feature
	TBC1D3P6	MGI:5468142	MP:0002127	abnormal_cardiovascular_system_morphology
	TBC1D3P6	MGI:5468689	MP:0000747	muscle_weakness
	TBC1D3P6	MGI:5468689	MP:0003084	abnormal_skeletal_muscle_fiber_morphology
	TBC1D3P6	MGI:5468689	MP:0005369	muscle_phenotype
	TBC1D3P6	MGI:5468689	MP:0009412	skeletal_muscle_fiber_degeneration
	TBC1D3P6	MGI:5469875	MP:0001262	decreased_body_weight
	TBC1D3P6	MGI:5469875	MP:0008489	slow_postnatal_weight_gain
	TBC1D3P6	MGI:5470110	MP:0001262	decreased_body_weight
	TBC1D3P6	MGI:5470116	MP:0001262	decreased_body_weight
	TBC1D3P6	MGI:5470121	MP:0001262	decreased_body_weight
	TBC1D3P6	MGI:5471798	MP:0003037	increased_myocardial_infarct_size
	TBC1D3P6	MGI:5471798	MP:0003038	decreased_myocardial_infarct_size
	TBC1D3P6	MGI:5472121	MP:0001260	increased_body_weight
	TBC1D3P6	MGI:5473305	MP:0002792	abnormal_retina_vasculature_morphology
	TBC1D3P6	MGI:5473305	MP:0008852	retina_neovascularization
	TBC1D3P6	MGI:5473305	MP:0010097	abnormal_retina_blood_vessel_morphology
	TBC1D3P6	MGI:5473717	MP:0000276	heart_right_ventricle_hypertrophy
	TBC1D3P6	MGI:5473717	MP:0003548	pulmonary_hypertension
	TBC1D3P6	MGI:5473717	MP:0004007	abnormal_lung_vasculature_morphology
	TBC1D3P6	MGI:5473717	MP:0006027	impaired_lung_alveolus_development
	TBC1D3P6	MGI:5473717	MP:0006050	pulmonary_fibrosis
	TBC1D3P6	MGI:5473717	MP:0010758	increased_right_ventricle_systolic_pressure
	TBC1D3P6	MGI:5473717	MP:0010900	abnormal_pulmonary_interalveolar_septum_morphology
	TBC1D3P6	MGI:5473819	MP:0010402	ventricular_septal_defect
	TBC1D3P6	MGI:5474458	MP:0000276	heart_right_ventricle_hypertrophy
	TBC1D3P6	MGI:5474458	MP:0003548	pulmonary_hypertension
	TBC1D3P6	MGI:5474458	MP:0004007	abnormal_lung_vasculature_morphology
	TBC1D3P6	MGI:5474458	MP:0005369	muscle_phenotype
	TBC1D3P6	MGI:5474458	MP:0005592	abnormal_vascular_smooth_muscle_morphology
	TBC1D3P6	MGI:5474458	MP:0010758	increased_right_ventricle_systolic_pressure
	TBC1D3P6	MGI:5474941	MP:0001598	abnormal_blood_viscosity
	TBC1D3P6	MGI:5474941	MP:0010127	hypervolemia
	TBC1D3P6	MGI:5475004	MP:0001958	emphysema
	TBC1D3P6	MGI:5475004	MP:0010899	abnormal_pulmonary_alveolar_system_morphology
	TBC1D3P6	MGI:5475487	MP:0001262	decreased_body_weight
	TBC1D3P6	MGI:5475547	MP:0000266	abnormal_heart_morphology
	TBC1D3P6	MGI:5475547	MP:0001853	heart_inflammation
	TBC1D3P6	MGI:5475547	MP:0001856	myocarditis
	TBC1D3P6	MGI:5475547	MP:0002753	dilated_heart_left_ventricle
	TBC1D3P6	MGI:5475547	MP:0002795	dilated_cardiomyopathy
	TBC1D3P6	MGI:5475547	MP:0003137	abnormal_impulse_conducting_system_conduction
	TBC1D3P6	MGI:5475547	MP:0005140	decreased_cardiac_muscle_contractility
	TBC1D3P6	MGI:5475547	MP:0005369	muscle_phenotype
	TBC1D3P6	MGI:5475547	MP:0010392	prolonged_QRS_complex_duration
	TBC1D3P6	MGI:5475547	MP:0010505	abnormal_T_wave
	TBC1D3P6	MGI:5475547	MP:0010519	atrioventricular_block
	TBC1D3P6	MGI:5475547	MP:0011953	prolonged_PQ_interval
	TBC1D3P6	MGI:5476164	MP:0000284	double_outlet_right_ventricle
	TBC1D3P6	MGI:5476164	MP:0004056	abnormal_myocardium_compact_layer_morphology
	TBC1D3P6	MGI:5476164	MP:0010412	atrioventricular_septal_defect
	TBC1D3P6	MGI:5476165	MP:0000276	heart_right_ventricle_hypertrophy
	TBC1D3P6	MGI:5476165	MP:0000284	double_outlet_right_ventricle
	TBC1D3P6	MGI:5476165	MP:0002625	heart_left_ventricle_hypertrophy
	TBC1D3P6	MGI:5476165	MP:0002633	persistent_truncus_arteriosis
	TBC1D3P6	MGI:5476165	MP:0004056	abnormal_myocardium_compact_layer_morphology
	TBC1D3P6	MGI:5476165	MP:0010420	muscular_ventricular_septal_defect
	TBC1D3P6	MGI:5476165	MP:0011661	persistent_truncus_arteriosus_type_i
	TBC1D3P6	MGI:5476166	MP:0000284	double_outlet_right_ventricle
	TBC1D3P6	MGI:5476166	MP:0001181	absent_lungs
	TBC1D3P6	MGI:5476166	MP:0006130	pulmonary_valve_atresia
	TBC1D3P6	MGI:5476166	MP:0010412	atrioventricular_septal_defect
	TBC1D3P6	MGI:5476166	MP:0011683	dual_inferior_vena_cava
	TBC1D3P6	MGI:5477913	MP:0001636	irregular_heartbeat
	TBC1D3P6	MGI:5477913	MP:0004215	abnormal_myocardial_fiber_physiology
	TBC1D3P6	MGI:5477913	MP:0006110	ventricular_fibrillation
	TBC1D3P6	MGI:5477913	MP:0006142	abnormal_sinoatrial_node_conduction
	TBC1D3P6	MGI:5477913	MP:0008950	ventricular_tachycardia
	TBC1D3P6	MGI:5477913	MP:0010392	prolonged_QRS_complex_duration
	TBC1D3P6	MGI:5477913	MP:0010508	abnormal_heart_electrocardiography_waveform_feature
	TBC1D3P6	MGI:5477913	MP:0010519	atrioventricular_block
	TBC1D3P6	MGI:5477913	MP:0011953	prolonged_PQ_interval
	TBC1D3P6	MGI:5484770	MP:0001260	increased_body_weight
	TBC1D3P6	MGI:5485350	MP:0002036	increased_rhabdomyosarcoma_incidence
	TBC1D3P6	MGI:5486140	MP:0005643	decreased_dopamine_level
	TBC1D3P6	MGI:5489785	MP:0001260	increased_body_weight
	TBC1D3P6	MGI:5489785	MP:0001262	decreased_body_weight
	TBC1D3P6	MGI:5489785	MP:0005455	increased_susceptibility_to_weight_gain
	TBC1D3P6	MGI:5489791	MP:0001262	decreased_body_weight
	TBC1D3P6	MGI:5489791	MP:0001787	pericardial_edema
	TBC1D3P6	MGI:5489791	MP:0002833	increased_heart_weight
	TBC1D3P6	MGI:5489791	MP:0003567	abnormal_fetal_cardiomyocyte_proliferation
	TBC1D3P6	MGI:5489791	MP:0005294	abnormal_heart_ventricle_morphology
	TBC1D3P6	MGI:5489791	MP:0005329	abnormal_myocardium_layer_morphology
	TBC1D3P6	MGI:5489791	MP:0005369	muscle_phenotype
	TBC1D3P6	MGI:5489791	MP:0006113	abnormal_heart_septum_morphology
	TBC1D3P6	MGI:5489791	MP:0010591	enlarged_aortic_valve
	TBC1D3P6	MGI:5489791	MP:0010594	thick_aortic_valve
	TBC1D3P6	MGI:5489791	MP:0010600	enlarged_pulmonary_valve
	TBC1D3P6	MGI:5489791	MP:0010601	thick_pulmonary_valve
	TBC1D3P6	MGI:5489926	MP:0001259	abnormal_body_weight
	TBC1D3P6	MGI:5489928	MP:0001259	abnormal_body_weight
	TBC1D3P6	MGI:5490254	MP:0008489	slow_postnatal_weight_gain
	TBC1D3P6	MGI:5490295	MP:0000189	hypoglycemia
	TBC1D3P6	MGI:5490296	MP:0001559	hyperglycemia
	TBC1D3P6	MGI:5490308	MP:0004142	abnormal_muscle_tone
	TBC1D3P6	MGI:5490308	MP:0005369	muscle_phenotype
	TBC1D3P6	MGI:5490314	MP:0001559	hyperglycemia
	TBC1D3P6	MGI:5490318	MP:0004142	abnormal_muscle_tone
	TBC1D3P6	MGI:5490318	MP:0005369	muscle_phenotype
	TBC1D3P6	MGI:5490334	MP:0003983	decreased_cholesterol_level
	TBC1D3P6	MGI:5490336	MP:0005293	impaired_glucose_tolerance
	TBC1D3P6	MGI:5490612	MP:0005178	increased_circulating_cholesterol_level
	TBC1D3P6	MGI:5490612	MP:0005339	increased_susceptibility_to_atherosclerosis
	TBC1D3P6	MGI:5490781	MP:0005369	muscle_phenotype
	TBC1D3P6	MGI:5490781	MP:0005608	cardiac_interstitial_fibrosis
	TBC1D3P6	MGI:5490781	MP:0009400	decreased_skeletal_muscle_fiber_size
	TBC1D3P6	MGI:5490781	MP:0010725	thin_interventricular_septum
	TBC1D3P6	MGI:5491018	MP:0000751	myopathy
	TBC1D3P6	MGI:5491018	MP:0000759	abnormal_skeletal_muscle_morphology
	TBC1D3P6	MGI:5491018	MP:0004087	abnormal_muscle_fiber_morphology
	TBC1D3P6	MGI:5491018	MP:0005369	muscle_phenotype
	TBC1D3P6	MGI:5491018	MP:0009409	abnormal_skeletal_muscle_fiber_type_ratio
	TBC1D3P6	MGI:5491018	MP:0009412	skeletal_muscle_fiber_degeneration
	TBC1D3P6	MGI:5491035	MP:0001260	increased_body_weight
	TBC1D3P6	MGI:5491037	MP:0001260	increased_body_weight
	TBC1D3P6	MGI:5491152	MP:0000276	heart_right_ventricle_hypertrophy
	TBC1D3P6	MGI:5491152	MP:0000284	double_outlet_right_ventricle
	TBC1D3P6	MGI:5491152	MP:0002625	heart_left_ventricle_hypertrophy
	TBC1D3P6	MGI:5491152	MP:0010402	ventricular_septal_defect
	TBC1D3P6	MGI:5491152	MP:0010418	perimembraneous_ventricular_septal_defect
	TBC1D3P6	MGI:5491152	MP:0010420	muscular_ventricular_septal_defect
	TBC1D3P6	MGI:5491154	MP:0000284	double_outlet_right_ventricle
	TBC1D3P6	MGI:5491154	MP:0010402	ventricular_septal_defect
	TBC1D3P6	MGI:5491154	MP:0010418	perimembraneous_ventricular_septal_defect
	TBC1D3P6	MGI:5491154	MP:0010420	muscular_ventricular_septal_defect
	TBC1D3P6	MGI:5491155	MP:0000276	heart_right_ventricle_hypertrophy
	TBC1D3P6	MGI:5491155	MP:0002625	heart_left_ventricle_hypertrophy
	TBC1D3P6	MGI:5491156	MP:0000284	double_outlet_right_ventricle
	TBC1D3P6	MGI:5491156	MP:0001625	cardiac_hypertrophy
	TBC1D3P6	MGI:5491156	MP:0004158	right_aortic_arch
	TBC1D3P6	MGI:5491156	MP:0010402	ventricular_septal_defect
	TBC1D3P6	MGI:5491156	MP:0010412	atrioventricular_septal_defect
	TBC1D3P6	MGI:5491157	MP:0000284	double_outlet_right_ventricle
	TBC1D3P6	MGI:5491157	MP:0010402	ventricular_septal_defect
	TBC1D3P6	MGI:5491157	MP:0010412	atrioventricular_septal_defect
	TBC1D3P6	MGI:5491158	MP:0001625	cardiac_hypertrophy
	TBC1D3P6	MGI:5491158	MP:0004158	right_aortic_arch
	TBC1D3P6	MGI:5491159	MP:0000273	overriding_aortic_valve
	TBC1D3P6	MGI:5491159	MP:0000284	double_outlet_right_ventricle
	TBC1D3P6	MGI:5491159	MP:0000644	dextrocardia
	TBC1D3P6	MGI:5491159	MP:0003178	left_pulmonary_isomerism
	TBC1D3P6	MGI:5491159	MP:0004056	abnormal_myocardium_compact_layer_morphology
	TBC1D3P6	MGI:5491159	MP:0004110	transposition_of_great_arteries
	TBC1D3P6	MGI:5491159	MP:0004113	abnormal_aortic_arch_morphology
	TBC1D3P6	MGI:5491159	MP:0004157	interrupted_aortic_arch
	TBC1D3P6	MGI:5491159	MP:0004158	right_aortic_arch
	TBC1D3P6	MGI:5491159	MP:0006061	right_atrial_isomerism
	TBC1D3P6	MGI:5491159	MP:0006063	abnormal_inferior_vena_cava_morphology
	TBC1D3P6	MGI:5491159	MP:0008461	left_atrial_isomerism
	TBC1D3P6	MGI:5491159	MP:0010412	atrioventricular_septal_defect
	TBC1D3P6	MGI:5491159	MP:0010418	perimembraneous_ventricular_septal_defect
	TBC1D3P6	MGI:5491159	MP:0010420	muscular_ventricular_septal_defect
	TBC1D3P6	MGI:5491159	MP:0010460	pulmonary_artery_hypoplasia
	TBC1D3P6	MGI:5491159	MP:0010466	vascular_ring
	TBC1D3P6	MGI:5491159	MP:0011254	superior-inferior_ventricles
	TBC1D3P6	MGI:5491159	MP:0011667	double_outlet_right_ventricle_with_atrioventricular_septal_defect
	TBC1D3P6	MGI:5491159	MP:0011668	double_outlet_right_ventricle,_Taussig_bing_type
	TBC1D3P6	MGI:5491159	MP:0011683	dual_inferior_vena_cava
	TBC1D3P6	MGI:5491160	MP:0000273	overriding_aortic_valve
	TBC1D3P6	MGI:5491160	MP:0000276	heart_right_ventricle_hypertrophy
	TBC1D3P6	MGI:5491160	MP:0000284	double_outlet_right_ventricle
	TBC1D3P6	MGI:5491160	MP:0000644	dextrocardia
	TBC1D3P6	MGI:5491160	MP:0002625	heart_left_ventricle_hypertrophy
	TBC1D3P6	MGI:5491160	MP:0003178	left_pulmonary_isomerism
	TBC1D3P6	MGI:5491160	MP:0006063	abnormal_inferior_vena_cava_morphology
	TBC1D3P6	MGI:5491160	MP:0008461	left_atrial_isomerism
	TBC1D3P6	MGI:5491160	MP:0010412	atrioventricular_septal_defect
	TBC1D3P6	MGI:5491160	MP:0011665	d-loop_transposition_of_the_great_arteries
	TBC1D3P6	MGI:5491160	MP:0011667	double_outlet_right_ventricle_with_atrioventricular_septal_defect
	TBC1D3P6	MGI:5491160	MP:0011683	dual_inferior_vena_cava
	TBC1D3P6	MGI:5491161	MP:0000284	double_outlet_right_ventricle
	TBC1D3P6	MGI:5491161	MP:0004113	abnormal_aortic_arch_morphology
	TBC1D3P6	MGI:5491161	MP:0004157	interrupted_aortic_arch
	TBC1D3P6	MGI:5491161	MP:0004158	right_aortic_arch
	TBC1D3P6	MGI:5491161	MP:0006061	right_atrial_isomerism
	TBC1D3P6	MGI:5491161	MP:0010402	ventricular_septal_defect
	TBC1D3P6	MGI:5491161	MP:0010466	vascular_ring
	TBC1D3P6	MGI:5491161	MP:0011683	dual_inferior_vena_cava
	TBC1D3P6	MGI:5491162	MP:0000276	heart_right_ventricle_hypertrophy
	TBC1D3P6	MGI:5491162	MP:0002625	heart_left_ventricle_hypertrophy
	TBC1D3P6	MGI:5491162	MP:0010402	ventricular_septal_defect
	TBC1D3P6	MGI:5491162	MP:0011666	double_outlet_right_ventricle,_ventricular_defect_committed_to_aorta
	TBC1D3P6	MGI:5491168	MP:0000273	overriding_aortic_valve
	TBC1D3P6	MGI:5491168	MP:0000276	heart_right_ventricle_hypertrophy
	TBC1D3P6	MGI:5491168	MP:0000284	double_outlet_right_ventricle
	TBC1D3P6	MGI:5491168	MP:0002625	heart_left_ventricle_hypertrophy
	TBC1D3P6	MGI:5491168	MP:0006128	pulmonary_valve_stenosis
	TBC1D3P6	MGI:5491168	MP:0010402	ventricular_septal_defect
	TBC1D3P6	MGI:5491168	MP:0010418	perimembraneous_ventricular_septal_defect
	TBC1D3P6	MGI:5491173	MP:0000284	double_outlet_right_ventricle
	TBC1D3P6	MGI:5491173	MP:0004113	abnormal_aortic_arch_morphology
	TBC1D3P6	MGI:5491173	MP:0004158	right_aortic_arch
	TBC1D3P6	MGI:5491173	MP:0010485	aortic_arch_hypoplasia
	TBC1D3P6	MGI:5491174	MP:0000284	double_outlet_right_ventricle
	TBC1D3P6	MGI:5491174	MP:0000644	dextrocardia
	TBC1D3P6	MGI:5491174	MP:0003178	left_pulmonary_isomerism
	TBC1D3P6	MGI:5491174	MP:0004158	right_aortic_arch
	TBC1D3P6	MGI:5491174	MP:0004159	double_aortic_arch
	TBC1D3P6	MGI:5491174	MP:0006063	abnormal_inferior_vena_cava_morphology
	TBC1D3P6	MGI:5491174	MP:0010412	atrioventricular_septal_defect
	TBC1D3P6	MGI:5491174	MP:0011254	superior-inferior_ventricles
	TBC1D3P6	MGI:5491174	MP:0011667	double_outlet_right_ventricle_with_atrioventricular_septal_defect
	TBC1D3P6	MGI:5491174	MP:0011668	double_outlet_right_ventricle,_Taussig_bing_type
	TBC1D3P6	MGI:5491174	MP:0011683	dual_inferior_vena_cava
	TBC1D3P6	MGI:5491200	MP:0000743	muscle_spasm
	TBC1D3P6	MGI:5491200	MP:0005369	muscle_phenotype
	TBC1D3P6	MGI:5492385	MP:0004143	muscle_hypertonia
	TBC1D3P6	MGI:5492385	MP:0005369	muscle_phenotype
	TBC1D3P6	MGI:5495134	MP:0001262	decreased_body_weight
	TBC1D3P6	MGI:5495253	MP:0001855	abnormal_atrial_thrombosis
	TBC1D3P6	MGI:5495253	MP:0002753	dilated_heart_left_ventricle
	TBC1D3P6	MGI:5495253	MP:0002795	dilated_cardiomyopathy
	TBC1D3P6	MGI:5495253	MP:0003222	increased_cardiomyocyte_apoptosis
	TBC1D3P6	MGI:5495253	MP:0005140	decreased_cardiac_muscle_contractility
	TBC1D3P6	MGI:5495253	MP:0005369	muscle_phenotype
	TBC1D3P6	MGI:5495253	MP:0006138	congestive_heart_failure
	TBC1D3P6	MGI:5495253	MP:0008022	dilated_heart_ventricle
	TBC1D3P6	MGI:5495253	MP:0010018	pulmonary_vascular_congestion
	TBC1D3P6	MGI:5495982	MP:0003710	abnormal_physiological_neovascularization
	TBC1D3P6	MGI:5498338	MP:0001260	increased_body_weight
	TBC1D3P6	MGI:5498340	MP:0001260	increased_body_weight
	TBC1D3P6	MGI:5498478	MP:0000276	heart_right_ventricle_hypertrophy
	TBC1D3P6	MGI:5498478	MP:0000284	double_outlet_right_ventricle
	TBC1D3P6	MGI:5498478	MP:0002625	heart_left_ventricle_hypertrophy
	TBC1D3P6	MGI:5498478	MP:0010485	aortic_arch_hypoplasia
	TBC1D3P6	MGI:5498480	MP:0000284	double_outlet_right_ventricle
	TBC1D3P6	MGI:5498480	MP:0010485	aortic_arch_hypoplasia
	TBC1D3P6	MGI:5498482	MP:0000276	heart_right_ventricle_hypertrophy
	TBC1D3P6	MGI:5498482	MP:0002625	heart_left_ventricle_hypertrophy
	TBC1D3P6	MGI:5498560	MP:0005331	insulin_resistance
	TBC1D3P6	MGI:5498670	MP:0001745	increased_circulating_corticosterone_level
	TBC1D3P6	MGI:5499105	MP:0002106	abnormal_muscle_physiology
	TBC1D3P6	MGI:5499105	MP:0003084	abnormal_skeletal_muscle_fiber_morphology
	TBC1D3P6	MGI:5499105	MP:0004088	abnormal_sarcoplasmic_reticulum_morphology
	TBC1D3P6	MGI:5499105	MP:0004090	abnormal_sarcomere_morphology
	TBC1D3P6	MGI:5499105	MP:0004091	abnormal_Z_line_morphology
	TBC1D3P6	MGI:5499105	MP:0005369	muscle_phenotype
	TBC1D3P6	MGI:5499105	MP:0009417	skeletal_muscle_atrophy
	TBC1D3P6	MGI:5499185	MP:0001559	hyperglycemia
	TBC1D3P6	MGI:5499187	MP:0001559	hyperglycemia
	TBC1D3P6	MGI:5499187	MP:0001759	increased_urine_glucose_level
	TBC1D3P6	MGI:5499191	MP:0001260	increased_body_weight
	TBC1D3P6	MGI:5499471	MP:0001559	hyperglycemia
	TBC1D3P6	MGI:5499471	MP:0001759	increased_urine_glucose_level
	TBC1D3P6	MGI:5499473	MP:0001559	hyperglycemia
	TBC1D3P6	MGI:5499473	MP:0001759	increased_urine_glucose_level
	TBC1D3P6	MGI:5499475	MP:0001559	hyperglycemia
	TBC1D3P6	MGI:5499475	MP:0001759	increased_urine_glucose_level
	TBC1D3P6	MGI:5499477	MP:0001559	hyperglycemia
	TBC1D3P6	MGI:5499477	MP:0001759	increased_urine_glucose_level
	TBC1D3P6	MGI:5499537	MP:0005606	increased_bleeding_time
	TBC1D3P6	MGI:5502604	MP:0000343	abnormal_response_to_cardiac_infarction
	TBC1D3P6	MGI:5502604	MP:0006142	abnormal_sinoatrial_node_conduction
	TBC1D3P6	MGI:5502604	MP:0008950	ventricular_tachycardia
	TBC1D3P6	MGI:5502906	MP:0008817	hematoma
	TBC1D3P6	MGI:5502906	MP:0010819	primary_atelectasis
	TBC1D3P6	MGI:5505903	MP:0005369	muscle_phenotype
	TBC1D3P6	MGI:5505903	MP:0008486	decreased_muscle_spindle_number
	TBC1D3P6	MGI:5510750	MP:0011142	abnormal_lung-associated_mesenchyme_development
	TBC1D3P6	MGI:5510753	MP:0011142	abnormal_lung-associated_mesenchyme_development
	TBC1D3P6	MGI:5512700	MP:0005643	decreased_dopamine_level
	TBC1D3P6	MGI:5514394	MP:0001547	abnormal_lipid_level
	TBC1D3P6	MGI:5514394	MP:0001559	hyperglycemia
	TBC1D3P6	MGI:5514394	MP:0002078	abnormal_glucose_homeostasis
	TBC1D3P6	MGI:5514394	MP:0002118	abnormal_lipid_homeostasis
	TBC1D3P6	MGI:5514394	MP:0002727	decreased_circulating_insulin_level
	TBC1D3P6	MGI:5514394	MP:0003059	decreased_insulin_secretion
	TBC1D3P6	MGI:5514394	MP:0005293	impaired_glucose_tolerance
	TBC1D3P6	MGI:5514394	MP:0005331	insulin_resistance
	TBC1D3P6	MGI:5514394	MP:0005559	increased_circulating_glucose_level
	TBC1D3P6	MGI:5515417	MP:0002108	abnormal_muscle_morphology
	TBC1D3P6	MGI:5515417	MP:0004087	abnormal_muscle_fiber_morphology
	TBC1D3P6	MGI:5515417	MP:0005369	muscle_phenotype
	TBC1D3P6	MGI:5515457	MP:0000266	abnormal_heart_morphology
	TBC1D3P6	MGI:5515829	MP:0004882	enlarged_lung
	TBC1D3P6	MGI:5516001	MP:0001260	increased_body_weight
	TBC1D3P6	MGI:5516003	MP:0000276	heart_right_ventricle_hypertrophy
	TBC1D3P6	MGI:5516003	MP:0002625	heart_left_ventricle_hypertrophy
	TBC1D3P6	MGI:5516003	MP:0010402	ventricular_septal_defect
	TBC1D3P6	MGI:5516003	MP:0011666	double_outlet_right_ventricle,_ventricular_defect_committed_to_aorta
	TBC1D3P6	MGI:5516005	MP:0000276	heart_right_ventricle_hypertrophy
	TBC1D3P6	MGI:5516005	MP:0002625	heart_left_ventricle_hypertrophy
	TBC1D3P6	MGI:5516449	MP:0001262	decreased_body_weight
	TBC1D3P6	MGI:5517384	MP:0001262	decreased_body_weight
	TBC1D3P6	MGI:5519038	MP:0001176	abnormal_lung_development
	TBC1D3P6	MGI:5519038	MP:0002270	abnormal_pulmonary_alveolus_morphology
	TBC1D3P6	MGI:5519044	MP:0000759	abnormal_skeletal_muscle_morphology
	TBC1D3P6	MGI:5519044	MP:0001262	decreased_body_weight
	TBC1D3P6	MGI:5519044	MP:0002106	abnormal_muscle_physiology
	TBC1D3P6	MGI:5519044	MP:0004819	decreased_skeletal_muscle_mass
	TBC1D3P6	MGI:5519044	MP:0005369	muscle_phenotype
	TBC1D3P6	MGI:5519044	MP:0009409	abnormal_skeletal_muscle_fiber_type_ratio
	TBC1D3P6	MGI:5519054	MP:0000759	abnormal_skeletal_muscle_morphology
	TBC1D3P6	MGI:5519054	MP:0004818	increased_skeletal_muscle_mass
	TBC1D3P6	MGI:5519054	MP:0005369	muscle_phenotype
	TBC1D3P6	MGI:5519054	MP:0009409	abnormal_skeletal_muscle_fiber_type_ratio
	TBC1D3P6	MGI:5522573	MP:0004875	increased_mean_systemic_arterial_blood_pressure
	TBC1D3P6	MGI:5523457	MP:0001262	decreased_body_weight
	TBC1D3P6	MGI:5523457	MP:0002279	abnormal_diaphragm_morphology
	TBC1D3P6	MGI:5523457	MP:0003084	abnormal_skeletal_muscle_fiber_morphology
	TBC1D3P6	MGI:5523457	MP:0003157	impaired_muscle_relaxation
	TBC1D3P6	MGI:5523457	MP:0005369	muscle_phenotype
	TBC1D3P6	MGI:5523457	MP:0009403	increased_variability_of_skeletal_muscle_fiber_size
	TBC1D3P6	MGI:5523457	MP:0009404	centrally_nucleated_skeletal_muscle_fibers
	TBC1D3P6	MGI:5523457	MP:0009409	abnormal_skeletal_muscle_fiber_type_ratio
	TBC1D3P6	MGI:5523457	MP:0009419	skeletal_muscle_fibrosis
	TBC1D3P6	MGI:5523465	MP:0002269	muscular_atrophy
	TBC1D3P6	MGI:5523465	MP:0003084	abnormal_skeletal_muscle_fiber_morphology
	TBC1D3P6	MGI:5523465	MP:0003157	impaired_muscle_relaxation
	TBC1D3P6	MGI:5523465	MP:0005369	muscle_phenotype
	TBC1D3P6	MGI:5523465	MP:0009403	increased_variability_of_skeletal_muscle_fiber_size
	TBC1D3P6	MGI:5523465	MP:0009404	centrally_nucleated_skeletal_muscle_fibers
	TBC1D3P6	MGI:5523465	MP:0009415	skeletal_muscle_degeneration
	TBC1D3P6	MGI:5523465	MP:0009419	skeletal_muscle_fibrosis
	TBC1D3P6	MGI:5524232	MP:0008489	slow_postnatal_weight_gain
	TBC1D3P6	MGI:5525086	MP:0001263	weight_loss
	TBC1D3P6	MGI:5525086	MP:0005323	dystonia
	TBC1D3P6	MGI:5525086	MP:0005369	muscle_phenotype
	TBC1D3P6	MGI:5525132	MP:0006263	decreased_systemic_arterial_diastolic_blood_pressure
	TBC1D3P6	MGI:5525132	MP:0006264	decreased_systemic_arterial_systolic_blood_pressure
	TBC1D3P6	MGI:5525133	MP:0006143	increased_systemic_arterial_diastolic_blood_pressure
	TBC1D3P6	MGI:5525133	MP:0006144	increased_systemic_arterial_systolic_blood_pressure
	TBC1D3P6	MGI:5526102	MP:0002666	increased_circulating_aldosterone_level
	TBC1D3P6	MGI:5527450	MP:0001263	weight_loss
	TBC1D3P6	MGI:5529481	MP:0005292	improved_glucose_tolerance
	TBC1D3P6	MGI:5529513	MP:0001262	decreased_body_weight
	TBC1D3P6	MGI:5538515	MP:0001176	abnormal_lung_development
	TBC1D3P6	MGI:5538515	MP:0004007	abnormal_lung_vasculature_morphology
	TBC1D3P6	MGI:5538515	MP:0004882	enlarged_lung
	TBC1D3P6	MGI:5538515	MP:0006382	abnormal_lung_epithelium_morphology
	TBC1D3P6	MGI:5538515	MP:0011024	abnormal_branching_involved_in_lung_morphogenesis
	TBC1D3P6	MGI:5538515	MP:0011142	abnormal_lung-associated_mesenchyme_development
	TBC1D3P6	MGI:5538515	MP:0011147	increased_mesenchymal_cell_proliferation_involved_in_lung_development
	TBC1D3P6	MGI:5543403	MP:0000274	enlarged_heart
	TBC1D3P6	MGI:5543403	MP:0001263	weight_loss
	TBC1D3P6	MGI:5543403	MP:0001625	cardiac_hypertrophy
	TBC1D3P6	MGI:5543403	MP:0002625	heart_left_ventricle_hypertrophy
	TBC1D3P6	MGI:5543403	MP:0002795	dilated_cardiomyopathy
	TBC1D3P6	MGI:5543403	MP:0003137	abnormal_impulse_conducting_system_conduction
	TBC1D3P6	MGI:5543403	MP:0003393	decreased_cardiac_output
	TBC1D3P6	MGI:5543403	MP:0003819	increased_left_ventricle_diastolic_pressure
	TBC1D3P6	MGI:5543403	MP:0004084	abnormal_cardiac_muscle_relaxation
	TBC1D3P6	MGI:5543403	MP:0004215	abnormal_myocardial_fiber_physiology
	TBC1D3P6	MGI:5543403	MP:0005140	decreased_cardiac_muscle_contractility
	TBC1D3P6	MGI:5543403	MP:0005369	muscle_phenotype
	TBC1D3P6	MGI:5543403	MP:0005608	cardiac_interstitial_fibrosis
	TBC1D3P6	MGI:5543403	MP:0006065	abnormal_heart_position_or_orientation
	TBC1D3P6	MGI:5543403	MP:0006138	congestive_heart_failure
	TBC1D3P6	MGI:5543403	MP:0008543	atrial_fibrillation
	TBC1D3P6	MGI:5543403	MP:0008725	enlarged_heart_atrium
	TBC1D3P6	MGI:5543403	MP:0011952	decreased_cardiac_stroke_volume
	TBC1D3P6	MGI:5543403	MP:0031131	myocardial_fiber_disarray
	TBC1D3P6	MGI:5543904	MP:0005643	decreased_dopamine_level
	TBC1D3P6	MGI:5544192	MP:0001262	decreased_body_weight
	TBC1D3P6	MGI:5544293	MP:0001544	abnormal_cardiovascular_system_physiology
	TBC1D3P6	MGI:5544293	MP:0002833	increased_heart_weight
	TBC1D3P6	MGI:5544293	MP:0003038	decreased_myocardial_infarct_size
	TBC1D3P6	MGI:5544293	MP:0003223	decreased_cardiomyocyte_apoptosis
	TBC1D3P6	MGI:5544293	MP:0004215	abnormal_myocardial_fiber_physiology
	TBC1D3P6	MGI:5544293	MP:0005369	muscle_phenotype
	TBC1D3P6	MGI:5544293	MP:0010656	thick_myocardium
	TBC1D3P6	MGI:5544293	MP:0031321	enhanced_cardiac_muscle_regeneration
	TBC1D3P6	MGI:5544306	MP:0001906	increased_dopamine_level
	TBC1D3P6	MGI:5544596	MP:0005150	cachexia
	TBC1D3P6	MGI:5544910	MP:0008989	abnormal_liver_sinusoid_morphology
	TBC1D3P6	MGI:5544910	MP:0010019	liver_vascular_congestion
	TBC1D3P6	MGI:5544910	MP:0010398	decreased_liver_glycogen_level
	TBC1D3P6	MGI:5545912	MP:0000260	abnormal_angiogenesis
	TBC1D3P6	MGI:5545912	MP:0010403	atrial_septal_defect
	TBC1D3P6	MGI:5547615	MP:0000747	muscle_weakness
	TBC1D3P6	MGI:5547615	MP:0000759	abnormal_skeletal_muscle_morphology
	TBC1D3P6	MGI:5547615	MP:0001262	decreased_body_weight
	TBC1D3P6	MGI:5547615	MP:0004510	myositis
	TBC1D3P6	MGI:5547615	MP:0005150	cachexia
	TBC1D3P6	MGI:5547615	MP:0005369	muscle_phenotype
	TBC1D3P6	MGI:5547615	MP:0009412	skeletal_muscle_fiber_degeneration
	TBC1D3P6	MGI:5547615	MP:0009413	skeletal_muscle_fiber_atrophy
	TBC1D3P6	MGI:5547741	MP:0000276	heart_right_ventricle_hypertrophy
	TBC1D3P6	MGI:5547741	MP:0002625	heart_left_ventricle_hypertrophy
	TBC1D3P6	MGI:5547786	MP:0001554	increased_circulating_free_fatty_acids_level
	TBC1D3P6	MGI:5547786	MP:0003443	increased_circulating_glycerol_level
	TBC1D3P6	MGI:5550222	MP:0003058	increased_insulin_secretion
	TBC1D3P6	MGI:5550222	MP:0005292	improved_glucose_tolerance
	TBC1D3P6	MGI:5550398	MP:0003851	skeletal_muscle_interstitial_fibrosis
	TBC1D3P6	MGI:5550398	MP:0005369	muscle_phenotype
	TBC1D3P6	MGI:5550398	MP:0009404	centrally_nucleated_skeletal_muscle_fibers
	TBC1D3P6	MGI:5550400	MP:0001625	cardiac_hypertrophy
	TBC1D3P6	MGI:5550400	MP:0003851	skeletal_muscle_interstitial_fibrosis
	TBC1D3P6	MGI:5550400	MP:0005369	muscle_phenotype
	TBC1D3P6	MGI:5550400	MP:0009404	centrally_nucleated_skeletal_muscle_fibers
	TBC1D3P6	MGI:5550464	MP:0002078	abnormal_glucose_homeostasis
	TBC1D3P6	MGI:5550466	MP:0001260	increased_body_weight
	TBC1D3P6	MGI:5550466	MP:0001262	decreased_body_weight
	TBC1D3P6	MGI:5550466	MP:0002891	increased_insulin_sensitivity
	TBC1D3P6	MGI:5550466	MP:0005292	improved_glucose_tolerance
	TBC1D3P6	MGI:5550466	MP:0005293	impaired_glucose_tolerance
	TBC1D3P6	MGI:5550466	MP:0005331	insulin_resistance
	TBC1D3P6	MGI:5550466	MP:0008033	impaired_lipolysis
	TBC1D3P6	MGI:5550466	MP:0009355	increased_liver_triglyceride_level
	TBC1D3P6	MGI:5550466	MP:0014172	decreased_fatty_acid_oxidation
	TBC1D3P6	MGI:5553462	MP:0001613	abnormal_vasodilation
	TBC1D3P6	MGI:5553462	MP:0005369	muscle_phenotype
	TBC1D3P6	MGI:5553467	MP:0002551	abnormal_blood_coagulation
	TBC1D3P6	MGI:5553467	MP:0005606	increased_bleeding_time
	TBC1D3P6	MGI:5553467	MP:0009549	decreased_platelet_aggregation
	TBC1D3P6	MGI:5553467	MP:0031120	decreased_susceptibility_to_induced_thrombosis
	TBC1D3P6	MGI:5554434	MP:0005369	muscle_phenotype
	TBC1D3P6	MGI:5554434	MP:0031414	decreased_skeletal_muscle_triglyceride_level
	TBC1D3P6	MGI:5554525	MP:0000284	double_outlet_right_ventricle
	TBC1D3P6	MGI:5554525	MP:0004056	abnormal_myocardium_compact_layer_morphology
	TBC1D3P6	MGI:5554525	MP:0004113	abnormal_aortic_arch_morphology
	TBC1D3P6	MGI:5554525	MP:0004158	right_aortic_arch
	TBC1D3P6	MGI:5554525	MP:0010412	atrioventricular_septal_defect
	TBC1D3P6	MGI:5554525	MP:0010460	pulmonary_artery_hypoplasia
	TBC1D3P6	MGI:5554525	MP:0010466	vascular_ring
	TBC1D3P6	MGI:5554525	MP:0011667	double_outlet_right_ventricle_with_atrioventricular_septal_defect
	TBC1D3P6	MGI:5554574	MP:0005643	decreased_dopamine_level
	TBC1D3P6	MGI:5554574	MP:0008489	slow_postnatal_weight_gain
	TBC1D3P6	MGI:5555033	MP:0005369	muscle_phenotype
	TBC1D3P6	MGI:5555033	MP:0031328	delayed_skeletal_muscle_regeneration
	TBC1D3P6	MGI:5555957	MP:0001262	decreased_body_weight
	TBC1D3P6	MGI:5555957	MP:0001625	cardiac_hypertrophy
	TBC1D3P6	MGI:5555957	MP:0004875	increased_mean_systemic_arterial_blood_pressure
	TBC1D3P6	MGI:5555957	MP:0009866	abnormal_aorta_wall_morphology
	TBC1D3P6	MGI:5555957	MP:0010996	increased_aorta_wall_thickness
	TBC1D3P6	MGI:5555962	MP:0001262	decreased_body_weight
	TBC1D3P6	MGI:5555963	MP:0001262	decreased_body_weight
	TBC1D3P6	MGI:5556055	MP:0000752	dystrophic_muscle
	TBC1D3P6	MGI:5556055	MP:0002106	abnormal_muscle_physiology
	TBC1D3P6	MGI:5556055	MP:0002108	abnormal_muscle_morphology
	TBC1D3P6	MGI:5556055	MP:0003199	calcified_muscle
	TBC1D3P6	MGI:5556055	MP:0004510	myositis
	TBC1D3P6	MGI:5556055	MP:0005369	muscle_phenotype
	TBC1D3P6	MGI:5556055	MP:0009404	centrally_nucleated_skeletal_muscle_fibers
	TBC1D3P6	MGI:5556055	MP:0009419	skeletal_muscle_fibrosis
	TBC1D3P6	MGI:5556055	MP:0009461	skeletal_muscle_hypertrophy
	TBC1D3P6	MGI:5559164	MP:0001625	cardiac_hypertrophy
	TBC1D3P6	MGI:5559164	MP:0001855	abnormal_atrial_thrombosis
	TBC1D3P6	MGI:5559164	MP:0002795	dilated_cardiomyopathy
	TBC1D3P6	MGI:5559164	MP:0003140	dilated_heart_atrium
	TBC1D3P6	MGI:5559164	MP:0003141	cardiac_fibrosis
	TBC1D3P6	MGI:5559164	MP:0003393	decreased_cardiac_output
	TBC1D3P6	MGI:5559164	MP:0004564	enlarged_myocardial_fiber
	TBC1D3P6	MGI:5559164	MP:0004566	myocardial_fiber_degeneration
	TBC1D3P6	MGI:5559164	MP:0005140	decreased_cardiac_muscle_contractility
	TBC1D3P6	MGI:5559164	MP:0005369	muscle_phenotype
	TBC1D3P6	MGI:5559164	MP:0005608	cardiac_interstitial_fibrosis
	TBC1D3P6	MGI:5559164	MP:0005630	increased_lung_weight
	TBC1D3P6	MGI:5559164	MP:0008022	dilated_heart_ventricle
	TBC1D3P6	MGI:5559164	MP:0010018	pulmonary_vascular_congestion
	TBC1D3P6	MGI:5559164	MP:0010019	liver_vascular_congestion
	TBC1D3P6	MGI:5559164	MP:0010581	abnormal_atrium_myocardial_trabeculae_morphology
	TBC1D3P6	MGI:5559164	MP:0010633	myocardium_hypertrophy
	TBC1D3P6	MGI:5559164	MP:0011925	abnormal_heart_echocardiography_feature
	TBC1D3P6	MGI:5559164	MP:0012687	abnormal_heart_atrium_weight
	TBC1D3P6	MGI:5559164	MP:0012688	abnormal_heart_ventricles_weight
	TBC1D3P6	MGI:5559358	MP:0005338	atherosclerotic_lesions
	TBC1D3P6	MGI:5559587	MP:0000274	enlarged_heart
	TBC1D3P6	MGI:5559587	MP:0000748	progressive_muscle_weakness
	TBC1D3P6	MGI:5559587	MP:0000749	muscle_degeneration
	TBC1D3P6	MGI:5559587	MP:0001263	weight_loss
	TBC1D3P6	MGI:5559587	MP:0002108	abnormal_muscle_morphology
	TBC1D3P6	MGI:5559587	MP:0005369	muscle_phenotype
	TBC1D3P6	MGI:5559587	MP:0009414	skeletal_muscle_fiber_necrosis
	TBC1D3P6	MGI:5559988	MP:0001625	cardiac_hypertrophy
	TBC1D3P6	MGI:5559988	MP:0002833	increased_heart_weight
	TBC1D3P6	MGI:5559988	MP:0004215	abnormal_myocardial_fiber_physiology
	TBC1D3P6	MGI:5559995	MP:0001544	abnormal_cardiovascular_system_physiology
	TBC1D3P6	MGI:5559995	MP:0002795	dilated_cardiomyopathy
	TBC1D3P6	MGI:5559995	MP:0002833	increased_heart_weight
	TBC1D3P6	MGI:5559995	MP:0003393	decreased_cardiac_output
	TBC1D3P6	MGI:5559995	MP:0004215	abnormal_myocardial_fiber_physiology
	TBC1D3P6	MGI:5559995	MP:0005140	decreased_cardiac_muscle_contractility
	TBC1D3P6	MGI:5559995	MP:0005369	muscle_phenotype
	TBC1D3P6	MGI:5559995	MP:0006138	congestive_heart_failure
	TBC1D3P6	MGI:5559995	MP:0006264	decreased_systemic_arterial_systolic_blood_pressure
	TBC1D3P6	MGI:5559995	MP:0010534	calcified_myocardium
	TBC1D3P6	MGI:5559995	MP:0011952	decreased_cardiac_stroke_volume
	TBC1D3P6	MGI:5560149	MP:0000276	heart_right_ventricle_hypertrophy
	TBC1D3P6	MGI:5560149	MP:0002189	abnormal_myocardial_trabeculae_morphology
	TBC1D3P6	MGI:5560149	MP:0002625	heart_left_ventricle_hypertrophy
	TBC1D3P6	MGI:5560149	MP:0005369	muscle_phenotype
	TBC1D3P6	MGI:5560149	MP:0010402	ventricular_septal_defect
	TBC1D3P6	MGI:5560149	MP:0011660	ectopia_cordis
	TBC1D3P6	MGI:5560149	MP:0011667	double_outlet_right_ventricle_with_atrioventricular_septal_defect
	TBC1D3P6	MGI:5560149	MP:0011668	double_outlet_right_ventricle,_Taussig_bing_type
	TBC1D3P6	MGI:5560152	MP:0000276	heart_right_ventricle_hypertrophy
	TBC1D3P6	MGI:5560152	MP:0002625	heart_left_ventricle_hypertrophy
	TBC1D3P6	MGI:5560774	MP:0000531	right_pulmonary_isomerism
	TBC1D3P6	MGI:5560774	MP:0001178	pulmonary_hypoplasia
	TBC1D3P6	MGI:5560774	MP:0004113	abnormal_aortic_arch_morphology
	TBC1D3P6	MGI:5560774	MP:0004158	right_aortic_arch
	TBC1D3P6	MGI:5560774	MP:0010402	ventricular_septal_defect
	TBC1D3P6	MGI:5560774	MP:0010406	common_atrium
	TBC1D3P6	MGI:5560774	MP:0010412	atrioventricular_septal_defect
	TBC1D3P6	MGI:5560774	MP:0010420	muscular_ventricular_septal_defect
	TBC1D3P6	MGI:5560774	MP:0010422	heart_right_ventricle_hypoplasia
	TBC1D3P6	MGI:5560774	MP:0010443	total_anomalous_pulmonary_venous_connection,_intracardiac
	TBC1D3P6	MGI:5560774	MP:0010466	vascular_ring
	TBC1D3P6	MGI:5560774	MP:0010487	abnormal_right_subclavian_artery_morphology
	TBC1D3P6	MGI:5560774	MP:0010488	abnormal_left_subclavian_artery_morphology
	TBC1D3P6	MGI:5560774	MP:0011254	superior-inferior_ventricles
	TBC1D3P6	MGI:5560774	MP:0011661	persistent_truncus_arteriosus_type_i
	TBC1D3P6	MGI:5560774	MP:0011665	d-loop_transposition_of_the_great_arteries
	TBC1D3P6	MGI:5560776	MP:0001178	pulmonary_hypoplasia
	TBC1D3P6	MGI:5560776	MP:0004113	abnormal_aortic_arch_morphology
	TBC1D3P6	MGI:5560776	MP:0004158	right_aortic_arch
	TBC1D3P6	MGI:5560776	MP:0010412	atrioventricular_septal_defect
	TBC1D3P6	MGI:5560776	MP:0010466	vascular_ring
	TBC1D3P6	MGI:5560776	MP:0010488	abnormal_left_subclavian_artery_morphology
	TBC1D3P6	MGI:5560776	MP:0011661	persistent_truncus_arteriosus_type_i
	TBC1D3P6	MGI:5560778	MP:0000276	heart_right_ventricle_hypertrophy
	TBC1D3P6	MGI:5560778	MP:0000284	double_outlet_right_ventricle
	TBC1D3P6	MGI:5560778	MP:0002625	heart_left_ventricle_hypertrophy
	TBC1D3P6	MGI:5560778	MP:0002633	persistent_truncus_arteriosis
	TBC1D3P6	MGI:5560778	MP:0003924	diaphragmatic_hernia
	TBC1D3P6	MGI:5560778	MP:0004113	abnormal_aortic_arch_morphology
	TBC1D3P6	MGI:5560778	MP:0004158	right_aortic_arch
	TBC1D3P6	MGI:5560778	MP:0005369	muscle_phenotype
	TBC1D3P6	MGI:5560778	MP:0010412	atrioventricular_septal_defect
	TBC1D3P6	MGI:5560778	MP:0010460	pulmonary_artery_hypoplasia
	TBC1D3P6	MGI:5560778	MP:0010466	vascular_ring
	TBC1D3P6	MGI:5560778	MP:0011667	double_outlet_right_ventricle_with_atrioventricular_septal_defect
	TBC1D3P6	MGI:5560781	MP:0000284	double_outlet_right_ventricle
	TBC1D3P6	MGI:5560781	MP:0004056	abnormal_myocardium_compact_layer_morphology
	TBC1D3P6	MGI:5560781	MP:0010402	ventricular_septal_defect
	TBC1D3P6	MGI:5560781	MP:0010412	atrioventricular_septal_defect
	TBC1D3P6	MGI:5560781	MP:0011667	double_outlet_right_ventricle_with_atrioventricular_septal_defect
	TBC1D3P6	MGI:5560783	MP:0000273	overriding_aortic_valve
	TBC1D3P6	MGI:5560783	MP:0000284	double_outlet_right_ventricle
	TBC1D3P6	MGI:5560783	MP:0010402	ventricular_septal_defect
	TBC1D3P6	MGI:5560787	MP:0000284	double_outlet_right_ventricle
	TBC1D3P6	MGI:5560787	MP:0004113	abnormal_aortic_arch_morphology
	TBC1D3P6	MGI:5560787	MP:0004158	right_aortic_arch
	TBC1D3P6	MGI:5560787	MP:0010402	ventricular_septal_defect
	TBC1D3P6	MGI:5560787	MP:0010412	atrioventricular_septal_defect
	TBC1D3P6	MGI:5560787	MP:0010488	abnormal_left_subclavian_artery_morphology
	TBC1D3P6	MGI:5560787	MP:0011667	double_outlet_right_ventricle_with_atrioventricular_septal_defect
	TBC1D3P6	MGI:5560793	MP:0000276	heart_right_ventricle_hypertrophy
	TBC1D3P6	MGI:5560793	MP:0002625	heart_left_ventricle_hypertrophy
	TBC1D3P6	MGI:5560793	MP:0004113	abnormal_aortic_arch_morphology
	TBC1D3P6	MGI:5560793	MP:0004158	right_aortic_arch
	TBC1D3P6	MGI:5560793	MP:0010464	abnormal_aortic_arch_and_aortic_arch_branch_attachment
	TBC1D3P6	MGI:5560795	MP:0000284	double_outlet_right_ventricle
	TBC1D3P6	MGI:5560795	MP:0004056	abnormal_myocardium_compact_layer_morphology
	TBC1D3P6	MGI:5560795	MP:0004113	abnormal_aortic_arch_morphology
	TBC1D3P6	MGI:5560795	MP:0004158	right_aortic_arch
	TBC1D3P6	MGI:5560795	MP:0010402	ventricular_septal_defect
	TBC1D3P6	MGI:5560795	MP:0010412	atrioventricular_septal_defect
	TBC1D3P6	MGI:5560795	MP:0010466	vascular_ring
	TBC1D3P6	MGI:5560795	MP:0010488	abnormal_left_subclavian_artery_morphology
	TBC1D3P6	MGI:5560795	MP:0011667	double_outlet_right_ventricle_with_atrioventricular_septal_defect
	TBC1D3P6	MGI:5560795	MP:0011668	double_outlet_right_ventricle,_Taussig_bing_type
	TBC1D3P6	MGI:5562361	MP:0000273	overriding_aortic_valve
	TBC1D3P6	MGI:5562361	MP:0000284	double_outlet_right_ventricle
	TBC1D3P6	MGI:5562361	MP:0004157	interrupted_aortic_arch
	TBC1D3P6	MGI:5562361	MP:0006126	abnormal_cardiac_outflow_tract_development
	TBC1D3P6	MGI:5562361	MP:0010403	atrial_septal_defect
	TBC1D3P6	MGI:5562361	MP:0010418	perimembraneous_ventricular_septal_defect
	TBC1D3P6	MGI:5562361	MP:0010419	inlet_ventricular_septal_defect
	TBC1D3P6	MGI:5562361	MP:0010448	heart_left_ventricle_outflow_tract_stenosis
	TBC1D3P6	MGI:5562361	MP:0010457	pulmonary_artery_stenosis
	TBC1D3P6	MGI:5562361	MP:0010607	common_atrioventricular_valve
	TBC1D3P6	MGI:5562528	MP:0005369	muscle_phenotype
	TBC1D3P6	MGI:5562528	MP:0009402	decreased_skeletal_muscle_fiber_diameter
	TBC1D3P6	MGI:5562897	MP:0000280	thin_ventricular_wall
	TBC1D3P6	MGI:5562897	MP:0002652	thin_myocardium
	TBC1D3P6	MGI:5562897	MP:0002925	abnormal_cardiovascular_development
	TBC1D3P6	MGI:5562897	MP:0005369	muscle_phenotype
	TBC1D3P6	MGI:5562897	MP:0010545	abnormal_heart_layer_morphology
	TBC1D3P6	MGI:5562897	MP:0011395	decreased_fetal_cardiomyocyte_proliferation
	TBC1D3P6	MGI:5563690	MP:0001262	decreased_body_weight
	TBC1D3P6	MGI:5565215	MP:0001559	hyperglycemia
	TBC1D3P6	MGI:5565215	MP:0002727	decreased_circulating_insulin_level
	TBC1D3P6	MGI:5565216	MP:0001559	hyperglycemia
	TBC1D3P6	MGI:5565216	MP:0001759	increased_urine_glucose_level
	TBC1D3P6	MGI:5565216	MP:0002727	decreased_circulating_insulin_level
	TBC1D3P6	MGI:5566907	MP:0000747	muscle_weakness
	TBC1D3P6	MGI:5566907	MP:0000759	abnormal_skeletal_muscle_morphology
	TBC1D3P6	MGI:5566907	MP:0001262	decreased_body_weight
	TBC1D3P6	MGI:5566907	MP:0002841	impaired_skeletal_muscle_contractility
	TBC1D3P6	MGI:5566907	MP:0004087	abnormal_muscle_fiber_morphology
	TBC1D3P6	MGI:5566907	MP:0004090	abnormal_sarcomere_morphology
	TBC1D3P6	MGI:5566907	MP:0004091	abnormal_Z_line_morphology
	TBC1D3P6	MGI:5566907	MP:0005369	muscle_phenotype
	TBC1D3P6	MGI:5566907	MP:0009403	increased_variability_of_skeletal_muscle_fiber_size
	TBC1D3P6	MGI:5566992	MP:0001263	weight_loss
	TBC1D3P6	MGI:5568556	MP:0000183	decreased_circulating_LDL_cholesterol_level
	TBC1D3P6	MGI:5568556	MP:0001262	decreased_body_weight
	TBC1D3P6	MGI:5568556	MP:0002727	decreased_circulating_insulin_level
	TBC1D3P6	MGI:5568556	MP:0002891	increased_insulin_sensitivity
	TBC1D3P6	MGI:5568556	MP:0009356	decreased_liver_triglyceride_level
	TBC1D3P6	MGI:5568708	MP:0001559	hyperglycemia
	TBC1D3P6	MGI:5568708	MP:0001759	increased_urine_glucose_level
	TBC1D3P6	MGI:5568708	MP:0005150	cachexia
	TBC1D3P6	MGI:5568841	MP:0001262	decreased_body_weight
	TBC1D3P6	MGI:5569012	MP:0001559	hyperglycemia
	TBC1D3P6	MGI:5569012	MP:0005150	cachexia
	TBC1D3P6	MGI:5569338	MP:0001260	increased_body_weight
	TBC1D3P6	MGI:5569338	MP:0002079	increased_circulating_insulin_level
	TBC1D3P6	MGI:5569338	MP:0002712	increased_circulating_glucagon_level
	TBC1D3P6	MGI:5569338	MP:0005559	increased_circulating_glucose_level
	TBC1D3P6	MGI:5569505	MP:0001262	decreased_body_weight
	TBC1D3P6	MGI:5569522	MP:0008489	slow_postnatal_weight_gain
	TBC1D3P6	MGI:5569525	MP:0008489	slow_postnatal_weight_gain
	TBC1D3P6	MGI:5569538	MP:0000749	muscle_degeneration
	TBC1D3P6	MGI:5569538	MP:0001263	weight_loss
	TBC1D3P6	MGI:5569538	MP:0004087	abnormal_muscle_fiber_morphology
	TBC1D3P6	MGI:5569538	MP:0005369	muscle_phenotype
	TBC1D3P6	MGI:5569638	MP:0000278	abnormal_myocardial_fiber_morphology
	TBC1D3P6	MGI:5569638	MP:0001853	heart_inflammation
	TBC1D3P6	MGI:5569638	MP:0002795	dilated_cardiomyopathy
	TBC1D3P6	MGI:5569638	MP:0003141	cardiac_fibrosis
	TBC1D3P6	MGI:5569638	MP:0004090	abnormal_sarcomere_morphology
	TBC1D3P6	MGI:5569638	MP:0004091	abnormal_Z_line_morphology
	TBC1D3P6	MGI:5569638	MP:0004121	abnormal_sarcolemma_morphology
	TBC1D3P6	MGI:5569638	MP:0005140	decreased_cardiac_muscle_contractility
	TBC1D3P6	MGI:5569638	MP:0005330	cardiomyopathy
	TBC1D3P6	MGI:5569638	MP:0005369	muscle_phenotype
	TBC1D3P6	MGI:5569638	MP:0005599	increased_cardiac_muscle_contractility
	TBC1D3P6	MGI:5569638	MP:0005608	cardiac_interstitial_fibrosis
	TBC1D3P6	MGI:5569638	MP:0006267	abnormal_intercalated_disk_morphology
	TBC1D3P6	MGI:5569638	MP:0008725	enlarged_heart_atrium
	TBC1D3P6	MGI:5569638	MP:0008772	increased_heart_ventricle_size
	TBC1D3P6	MGI:5569638	MP:0011925	abnormal_heart_echocardiography_feature
	TBC1D3P6	MGI:5569818	MP:0001175	abnormal_lung_morphology
	TBC1D3P6	MGI:5569818	MP:0001183	overexpanded_pulmonary_alveolus
	TBC1D3P6	MGI:5569818	MP:0001958	emphysema
	TBC1D3P6	MGI:5569818	MP:0002276	abnormal_lung_interstitium_morphology
	TBC1D3P6	MGI:5569818	MP:0003209	abnormal_pulmonary_elastic_fiber_morphology
	TBC1D3P6	MGI:5569818	MP:0004007	abnormal_lung_vasculature_morphology
	TBC1D3P6	MGI:5569818	MP:0010899	abnormal_pulmonary_alveolar_system_morphology
	TBC1D3P6	MGI:5569818	MP:0010900	abnormal_pulmonary_interalveolar_septum_morphology
	TBC1D3P6	MGI:5569818	MP:0010903	abnormal_pulmonary_alveolus_wall_morphology
	TBC1D3P6	MGI:5569818	MP:0010908	dilated_pulmonary_alveolar_duct
	TBC1D3P6	MGI:5569818	MP:0010995	abnormal_lung_alveolus_development
	TBC1D3P6	MGI:5569929	MP:0004486	decreased_response_of_heart_to_induced_stress
	TBC1D3P6	MGI:5570107	MP:0000531	right_pulmonary_isomerism
	TBC1D3P6	MGI:5570107	MP:0000644	dextrocardia
	TBC1D3P6	MGI:5570107	MP:0000650	mesocardia
	TBC1D3P6	MGI:5570107	MP:0004113	abnormal_aortic_arch_morphology
	TBC1D3P6	MGI:5570107	MP:0004158	right_aortic_arch
	TBC1D3P6	MGI:5570107	MP:0006063	abnormal_inferior_vena_cava_morphology
	TBC1D3P6	MGI:5570107	MP:0010406	common_atrium
	TBC1D3P6	MGI:5570107	MP:0010412	atrioventricular_septal_defect
	TBC1D3P6	MGI:5570107	MP:0010441	total_anomalous_pulmonary_venous_connection
	TBC1D3P6	MGI:5570107	MP:0010466	vascular_ring
	TBC1D3P6	MGI:5570107	MP:0010488	abnormal_left_subclavian_artery_morphology
	TBC1D3P6	MGI:5570107	MP:0011254	superior-inferior_ventricles
	TBC1D3P6	MGI:5570107	MP:0011665	d-loop_transposition_of_the_great_arteries
	TBC1D3P6	MGI:5573193	MP:0001262	decreased_body_weight
	TBC1D3P6	MGI:5573193	MP:0004087	abnormal_muscle_fiber_morphology
	TBC1D3P6	MGI:5573193	MP:0005369	muscle_phenotype
	TBC1D3P6	MGI:5574584	MP:0001260	increased_body_weight
	TBC1D3P6	MGI:5574584	MP:0001547	abnormal_lipid_level
	TBC1D3P6	MGI:5574584	MP:0002079	increased_circulating_insulin_level
	TBC1D3P6	MGI:5574584	MP:0003212	increased_susceptibility_to_age_related_obesity
	TBC1D3P6	MGI:5574584	MP:0005293	impaired_glucose_tolerance
	TBC1D3P6	MGI:5574584	MP:0005345	abnormal_circulating_corticosterone_level
	TBC1D3P6	MGI:5574584	MP:0005455	increased_susceptibility_to_weight_gain
	TBC1D3P6	MGI:5575506	MP:0001263	weight_loss
	TBC1D3P6	MGI:5575887	MP:0003233	prolonged_QT_interval
	TBC1D3P6	MGI:5575887	MP:0003896	prolonged_PR_interval
	TBC1D3P6	MGI:5575887	MP:0004070	abnormal_P_wave
	TBC1D3P6	MGI:5575887	MP:0004071	prolonged_P_wave
	TBC1D3P6	MGI:5575887	MP:0005333	decreased_heart_rate
	TBC1D3P6	MGI:5575887	MP:0006141	abnormal_atrioventricular_node_conduction
	TBC1D3P6	MGI:5575887	MP:0006142	abnormal_sinoatrial_node_conduction
	TBC1D3P6	MGI:5575887	MP:0010505	abnormal_T_wave
	TBC1D3P6	MGI:5575887	MP:0010508	abnormal_heart_electrocardiography_waveform_feature
	TBC1D3P6	MGI:5575887	MP:0010519	atrioventricular_block
	TBC1D3P6	MGI:5575887	MP:0011938	prolonged_PP_interval
	TBC1D3P6	MGI:5575888	MP:0000266	abnormal_heart_morphology
	TBC1D3P6	MGI:5575888	MP:0001544	abnormal_cardiovascular_system_physiology
	TBC1D3P6	MGI:5575888	MP:0001625	cardiac_hypertrophy
	TBC1D3P6	MGI:5575888	MP:0003137	abnormal_impulse_conducting_system_conduction
	TBC1D3P6	MGI:5575888	MP:0003233	prolonged_QT_interval
	TBC1D3P6	MGI:5575888	MP:0004071	prolonged_P_wave
	TBC1D3P6	MGI:5575888	MP:0006142	abnormal_sinoatrial_node_conduction
	TBC1D3P6	MGI:5575888	MP:0010505	abnormal_T_wave
	TBC1D3P6	MGI:5575889	MP:0003233	prolonged_QT_interval
	TBC1D3P6	MGI:5575889	MP:0003896	prolonged_PR_interval
	TBC1D3P6	MGI:5575889	MP:0004071	prolonged_P_wave
	TBC1D3P6	MGI:5575889	MP:0005333	decreased_heart_rate
	TBC1D3P6	MGI:5575889	MP:0006142	abnormal_sinoatrial_node_conduction
	TBC1D3P6	MGI:5575889	MP:0010505	abnormal_T_wave
	TBC1D3P6	MGI:5575889	MP:0010519	atrioventricular_block
	TBC1D3P6	MGI:5575974	MP:0001262	decreased_body_weight
	TBC1D3P6	MGI:5575974	MP:0002188	small_heart
	TBC1D3P6	MGI:5575974	MP:0002269	muscular_atrophy
	TBC1D3P6	MGI:5575974	MP:0005369	muscle_phenotype
	TBC1D3P6	MGI:5575974	MP:0005598	decreased_ventricle_muscle_contractility
	TBC1D3P6	MGI:5575974	MP:0009417	skeletal_muscle_atrophy
	TBC1D3P6	MGI:5575974	MP:0010239	decreased_skeletal_muscle_weight
	TBC1D3P6	MGI:5575974	MP:0010240	decreased_skeletal_muscle_size
	TBC1D3P6	MGI:5576169	MP:0000278	abnormal_myocardial_fiber_morphology
	TBC1D3P6	MGI:5576169	MP:0000280	thin_ventricular_wall
	TBC1D3P6	MGI:5576169	MP:0001625	cardiac_hypertrophy
	TBC1D3P6	MGI:5576169	MP:0002795	dilated_cardiomyopathy
	TBC1D3P6	MGI:5576169	MP:0003921	abnormal_heart_left_ventricle_morphology
	TBC1D3P6	MGI:5576169	MP:0005048	abnormal_thrombosis
	TBC1D3P6	MGI:5576169	MP:0005140	decreased_cardiac_muscle_contractility
	TBC1D3P6	MGI:5576169	MP:0005369	muscle_phenotype
	TBC1D3P6	MGI:5576169	MP:0005608	cardiac_interstitial_fibrosis
	TBC1D3P6	MGI:5576169	MP:0008022	dilated_heart_ventricle
	TBC1D3P6	MGI:5576196	MP:0002118	abnormal_lipid_homeostasis
	TBC1D3P6	MGI:5577177	MP:0002269	muscular_atrophy
	TBC1D3P6	MGI:5577177	MP:0005369	muscle_phenotype
	TBC1D3P6	MGI:5578025	MP:0006130	pulmonary_valve_atresia
	TBC1D3P6	MGI:5578025	MP:0010402	ventricular_septal_defect
	TBC1D3P6	MGI:5578025	MP:0011674	multiple_major_aortopulmonary_collateral_arteries
	TBC1D3P6	MGI:5578130	MP:0002725	abnormal_vein_morphology
	TBC1D3P6	MGI:5578130	MP:0005435	hemoperitoneum
	TBC1D3P6	MGI:5578130	MP:0008989	abnormal_liver_sinusoid_morphology
	TBC1D3P6	MGI:5578130	MP:0009820	abnormal_liver_vasculature_morphology
	TBC1D3P6	MGI:5578130	MP:0010019	liver_vascular_congestion
	TBC1D3P6	MGI:5578352	MP:0001262	decreased_body_weight
	TBC1D3P6	MGI:5578352	MP:0005369	muscle_phenotype
	TBC1D3P6	MGI:5578352	MP:0009413	skeletal_muscle_fiber_atrophy
	TBC1D3P6	MGI:5578769	MP:0002740	heart_hypoplasia
	TBC1D3P6	MGI:5578769	MP:0003872	absent_heart_right_ventricle
	TBC1D3P6	MGI:5578769	MP:0005312	pericardial_effusion
	TBC1D3P6	MGI:5578769	MP:0010432	common_ventricle
	TBC1D3P6	MGI:5581486	MP:0001625	cardiac_hypertrophy
	TBC1D3P6	MGI:5581486	MP:0002625	heart_left_ventricle_hypertrophy
	TBC1D3P6	MGI:5581486	MP:0002953	thick_ventricular_wall
	TBC1D3P6	MGI:5581486	MP:0004564	enlarged_myocardial_fiber
	TBC1D3P6	MGI:5581486	MP:0005369	muscle_phenotype
	TBC1D3P6	MGI:5581486	MP:0005608	cardiac_interstitial_fibrosis
	TBC1D3P6	MGI:5581486	MP:0010724	thick_interventricular_septum
	TBC1D3P6	MGI:5581487	MP:0001544	abnormal_cardiovascular_system_physiology
	TBC1D3P6	MGI:5581487	MP:0001625	cardiac_hypertrophy
	TBC1D3P6	MGI:5581487	MP:0002625	heart_left_ventricle_hypertrophy
	TBC1D3P6	MGI:5581487	MP:0002953	thick_ventricular_wall
	TBC1D3P6	MGI:5581487	MP:0004091	abnormal_Z_line_morphology
	TBC1D3P6	MGI:5581487	MP:0004564	enlarged_myocardial_fiber
	TBC1D3P6	MGI:5581487	MP:0005369	muscle_phenotype
	TBC1D3P6	MGI:5581487	MP:0005608	cardiac_interstitial_fibrosis
	TBC1D3P6	MGI:5581487	MP:0010724	thick_interventricular_septum
	TBC1D3P6	MGI:5582312	MP:0005178	increased_circulating_cholesterol_level
	TBC1D3P6	MGI:5582312	MP:0005179	decreased_circulating_cholesterol_level
	TBC1D3P6	MGI:5582312	MP:0005278	abnormal_cholesterol_homeostasis
	TBC1D3P6	MGI:5582312	MP:0010026	decreased_liver_cholesterol_level
	TBC1D3P6	MGI:5582312	MP:0010027	increased_liver_cholesterol_level
	TBC1D3P6	MGI:5582312	MP:0010078	increased_circulating_phytosterol_level
	TBC1D3P6	MGI:5582312	MP:0013756	increased_intestinal_phytosterol_absorption
	TBC1D3P6	MGI:5582320	MP:0000186	decreased_circulating_HDL_cholesterol_level
	TBC1D3P6	MGI:5582320	MP:0002644	decreased_circulating_triglyceride_level
	TBC1D3P6	MGI:5582320	MP:0005179	decreased_circulating_cholesterol_level
	TBC1D3P6	MGI:5582320	MP:0005339	increased_susceptibility_to_atherosclerosis
	TBC1D3P6	MGI:5582508	MP:0001556	increased_circulating_HDL_cholesterol_level
	TBC1D3P6	MGI:5582508	MP:0005178	increased_circulating_cholesterol_level
	TBC1D3P6	MGI:5582645	MP:0004938	dilated_vasculature
	TBC1D3P6	MGI:5582645	MP:0005244	hemopericardium
	TBC1D3P6	MGI:5582645	MP:0008803	abnormal_placental_labyrinth_vasculature_morphology
	TBC1D3P6	MGI:5582649	MP:0004666	absent_stapedial_artery
	TBC1D3P6	MGI:5582722	MP:0000748	progressive_muscle_weakness
	TBC1D3P6	MGI:5582722	MP:0000749	muscle_degeneration
	TBC1D3P6	MGI:5582722	MP:0000752	dystrophic_muscle
	TBC1D3P6	MGI:5582722	MP:0001263	weight_loss
	TBC1D3P6	MGI:5582722	MP:0003084	abnormal_skeletal_muscle_fiber_morphology
	TBC1D3P6	MGI:5582722	MP:0004136	abnormal_tongue_muscle_morphology
	TBC1D3P6	MGI:5582722	MP:0005369	muscle_phenotype
	TBC1D3P6	MGI:5583867	MP:0005338	atherosclerotic_lesions
	TBC1D3P6	MGI:5583965	MP:0001262	decreased_body_weight
	TBC1D3P6	MGI:5584121	MP:0001262	decreased_body_weight
	TBC1D3P6	MGI:5584121	MP:0008489	slow_postnatal_weight_gain
	TBC1D3P6	MGI:5584121	MP:0011228	abnormal_vitamin_D_level
	TBC1D3P6	MGI:5585170	MP:0002727	decreased_circulating_insulin_level
	TBC1D3P6	MGI:5585170	MP:0005293	impaired_glucose_tolerance
	TBC1D3P6	MGI:5585170	MP:0005559	increased_circulating_glucose_level
	TBC1D3P6	MGI:5585171	MP:0001262	decreased_body_weight
	TBC1D3P6	MGI:5585171	MP:0001263	weight_loss
	TBC1D3P6	MGI:5585171	MP:0001559	hyperglycemia
	TBC1D3P6	MGI:5585171	MP:0002727	decreased_circulating_insulin_level
	TBC1D3P6	MGI:5585171	MP:0003059	decreased_insulin_secretion
	TBC1D3P6	MGI:5585173	MP:0003059	decreased_insulin_secretion
	TBC1D3P6	MGI:5585173	MP:0005293	impaired_glucose_tolerance
	TBC1D3P6	MGI:5585176	MP:0003059	decreased_insulin_secretion
	TBC1D3P6	MGI:5585176	MP:0005559	increased_circulating_glucose_level
	TBC1D3P6	MGI:5587830	MP:0001262	decreased_body_weight
	TBC1D3P6	MGI:5587999	MP:0001183	overexpanded_pulmonary_alveolus
	TBC1D3P6	MGI:5587999	MP:0001958	emphysema
	TBC1D3P6	MGI:5587999	MP:0010908	dilated_pulmonary_alveolar_duct
	TBC1D3P6	MGI:5587999	MP:0010911	abnormal_pulmonary_acinus_morphology
	TBC1D3P6	MGI:5588686	MP:0004087	abnormal_muscle_fiber_morphology
	TBC1D3P6	MGI:5588686	MP:0005369	muscle_phenotype
	TBC1D3P6	MGI:5602867	MP:0001262	decreased_body_weight
	TBC1D3P6	MGI:5604239	MP:0000274	enlarged_heart
	TBC1D3P6	MGI:5604239	MP:0001544	abnormal_cardiovascular_system_physiology
	TBC1D3P6	MGI:5604239	MP:0001625	cardiac_hypertrophy
	TBC1D3P6	MGI:5604239	MP:0002953	thick_ventricular_wall
	TBC1D3P6	MGI:5604239	MP:0004084	abnormal_cardiac_muscle_relaxation
	TBC1D3P6	MGI:5604239	MP:0004564	enlarged_myocardial_fiber
	TBC1D3P6	MGI:5604239	MP:0005330	cardiomyopathy
	TBC1D3P6	MGI:5604239	MP:0005369	muscle_phenotype
	TBC1D3P6	MGI:5604239	MP:0005599	increased_cardiac_muscle_contractility
	TBC1D3P6	MGI:5604239	MP:0005608	cardiac_interstitial_fibrosis
	TBC1D3P6	MGI:5604239	MP:0010448	heart_left_ventricle_outflow_tract_stenosis
	TBC1D3P6	MGI:5604239	MP:0031131	myocardial_fiber_disarray
	TBC1D3P6	MGI:5604270	MP:0005643	decreased_dopamine_level
	TBC1D3P6	MGI:5604276	MP:0001263	weight_loss
	TBC1D3P6	MGI:5604276	MP:0001559	hyperglycemia
	TBC1D3P6	MGI:5604276	MP:0001759	increased_urine_glucose_level
	TBC1D3P6	MGI:5605400	MP:0002273	abnormal_pulmonary_alveolus_epithelial_cell_morphology
	TBC1D3P6	MGI:5605400	MP:0002275	abnormal_type_II_pneumocyte_morphology
	TBC1D3P6	MGI:5605400	MP:0002276	abnormal_lung_interstitium_morphology
	TBC1D3P6	MGI:5605400	MP:0003426	pulmonary_interstitial_fibrosis
	TBC1D3P6	MGI:5605400	MP:0008245	abnormal_alveolar_macrophage_morphology
	TBC1D3P6	MGI:5605400	MP:0010998	pulmonary_alveolar_proteinosis
	TBC1D3P6	MGI:5605506	MP:0001556	increased_circulating_HDL_cholesterol_level
	TBC1D3P6	MGI:5605509	MP:0000182	increased_circulating_LDL_cholesterol_level
	TBC1D3P6	MGI:5605509	MP:0001556	increased_circulating_HDL_cholesterol_level
	TBC1D3P6	MGI:5605509	MP:0005145	increased_circulating_VLDL_cholesterol_level
	TBC1D3P6	MGI:5605509	MP:0005317	increased_triglyceride_level
	TBC1D3P6	MGI:5605540	MP:0001556	increased_circulating_HDL_cholesterol_level
	TBC1D3P6	MGI:5605541	MP:0001556	increased_circulating_HDL_cholesterol_level
	TBC1D3P6	MGI:5605542	MP:0001556	increased_circulating_HDL_cholesterol_level
	TBC1D3P6	MGI:5605544	MP:0001556	increased_circulating_HDL_cholesterol_level
	TBC1D3P6	MGI:5605721	MP:0000284	double_outlet_right_ventricle
	TBC1D3P6	MGI:5605721	MP:0002189	abnormal_myocardial_trabeculae_morphology
	TBC1D3P6	MGI:5605721	MP:0003178	left_pulmonary_isomerism
	TBC1D3P6	MGI:5605721	MP:0005369	muscle_phenotype
	TBC1D3P6	MGI:5605721	MP:0006063	abnormal_inferior_vena_cava_morphology
	TBC1D3P6	MGI:5605721	MP:0010402	ventricular_septal_defect
	TBC1D3P6	MGI:5605721	MP:0010406	common_atrium
	TBC1D3P6	MGI:5605721	MP:0010412	atrioventricular_septal_defect
	TBC1D3P6	MGI:5605721	MP:0010476	coronary_fistula
	TBC1D3P6	MGI:5605721	MP:0011667	double_outlet_right_ventricle_with_atrioventricular_septal_defect
	TBC1D3P6	MGI:5605723	MP:0004113	abnormal_aortic_arch_morphology
	TBC1D3P6	MGI:5605723	MP:0004157	interrupted_aortic_arch
	TBC1D3P6	MGI:5605983	MP:0003037	increased_myocardial_infarct_size
	TBC1D3P6	MGI:5606062	MP:0001556	increased_circulating_HDL_cholesterol_level
	TBC1D3P6	MGI:5607306	MP:0000266	abnormal_heart_morphology
	TBC1D3P6	MGI:5607306	MP:0000280	thin_ventricular_wall
	TBC1D3P6	MGI:5607306	MP:0001544	abnormal_cardiovascular_system_physiology
	TBC1D3P6	MGI:5607306	MP:0001636	irregular_heartbeat
	TBC1D3P6	MGI:5607306	MP:0001855	abnormal_atrial_thrombosis
	TBC1D3P6	MGI:5607306	MP:0003822	decreased_left_ventricle_systolic_pressure
	TBC1D3P6	MGI:5607306	MP:0003896	prolonged_PR_interval
	TBC1D3P6	MGI:5607306	MP:0004564	enlarged_myocardial_fiber
	TBC1D3P6	MGI:5607306	MP:0005333	decreased_heart_rate
	TBC1D3P6	MGI:5607306	MP:0005369	muscle_phenotype
	TBC1D3P6	MGI:5607306	MP:0005608	cardiac_interstitial_fibrosis
	TBC1D3P6	MGI:5607306	MP:0008543	atrial_fibrillation
	TBC1D3P6	MGI:5607306	MP:0008725	enlarged_heart_atrium
	TBC1D3P6	MGI:5607306	MP:0010519	atrioventricular_block
	TBC1D3P6	MGI:5607414	MP:0005524	abnormal_renal_plasma_flow_rate
	TBC1D3P6	MGI:5608505	MP:0000182	increased_circulating_LDL_cholesterol_level
	TBC1D3P6	MGI:5608505	MP:0005145	increased_circulating_VLDL_cholesterol_level
	TBC1D3P6	MGI:5609023	MP:0001260	increased_body_weight
	TBC1D3P6	MGI:5609025	MP:0001260	increased_body_weight
	TBC1D3P6	MGI:5609416	MP:0001556	increased_circulating_HDL_cholesterol_level
	TBC1D3P6	MGI:5613369	MP:0001260	increased_body_weight
	TBC1D3P6	MGI:5614031	MP:0000189	hypoglycemia
	TBC1D3P6	MGI:5614031	MP:0002078	abnormal_glucose_homeostasis
	TBC1D3P6	MGI:5614031	MP:0003458	decreased_circulating_ketone_body_level
	TBC1D3P6	MGI:5614031	MP:0003564	abnormal_insulin_secretion
	TBC1D3P6	MGI:5614031	MP:0005560	decreased_circulating_glucose_level
	TBC1D3P6	MGI:5614031	MP:0010400	increased_liver_glycogen_level
	TBC1D3P6	MGI:5614262	MP:0000343	abnormal_response_to_cardiac_infarction
	TBC1D3P6	MGI:5614262	MP:0003037	increased_myocardial_infarct_size
	TBC1D3P6	MGI:5614262	MP:0004215	abnormal_myocardial_fiber_physiology
	TBC1D3P6	MGI:5614493	MP:0010181	decreased_susceptibility_to_weight_loss
	TBC1D3P6	MGI:5616523	MP:0000273	overriding_aortic_valve
	TBC1D3P6	MGI:5616523	MP:0001625	cardiac_hypertrophy
	TBC1D3P6	MGI:5616523	MP:0010418	perimembraneous_ventricular_septal_defect
	TBC1D3P6	MGI:5616930	MP:0000278	abnormal_myocardial_fiber_morphology
	TBC1D3P6	MGI:5616930	MP:0001262	decreased_body_weight
	TBC1D3P6	MGI:5616930	MP:0005140	decreased_cardiac_muscle_contractility
	TBC1D3P6	MGI:5616930	MP:0005369	muscle_phenotype
	TBC1D3P6	MGI:5616931	MP:0000278	abnormal_myocardial_fiber_morphology
	TBC1D3P6	MGI:5616931	MP:0005140	decreased_cardiac_muscle_contractility
	TBC1D3P6	MGI:5616931	MP:0005369	muscle_phenotype
	TBC1D3P6	MGI:5617968	MP:0001262	decreased_body_weight
	TBC1D3P6	MGI:5617968	MP:0002712	increased_circulating_glucagon_level
	TBC1D3P6	MGI:5618019	MP:0001552	increased_circulating_triglyceride_level
	TBC1D3P6	MGI:5618416	MP:0000749	muscle_degeneration
	TBC1D3P6	MGI:5618416	MP:0005369	muscle_phenotype
	TBC1D3P6	MGI:5619598	MP:0003157	impaired_muscle_relaxation
	TBC1D3P6	MGI:5619598	MP:0005369	muscle_phenotype
	TBC1D3P6	MGI:5620178	MP:0000284	double_outlet_right_ventricle
	TBC1D3P6	MGI:5620178	MP:0000644	dextrocardia
	TBC1D3P6	MGI:5620178	MP:0001625	cardiac_hypertrophy
	TBC1D3P6	MGI:5620178	MP:0006063	abnormal_inferior_vena_cava_morphology
	TBC1D3P6	MGI:5620178	MP:0010412	atrioventricular_septal_defect
	TBC1D3P6	MGI:5620178	MP:0010420	muscular_ventricular_septal_defect
	TBC1D3P6	MGI:5620178	MP:0010441	total_anomalous_pulmonary_venous_connection
	TBC1D3P6	MGI:5620180	MP:0000284	double_outlet_right_ventricle
	TBC1D3P6	MGI:5620180	MP:0000644	dextrocardia
	TBC1D3P6	MGI:5620180	MP:0001625	cardiac_hypertrophy
	TBC1D3P6	MGI:5620180	MP:0006063	abnormal_inferior_vena_cava_morphology
	TBC1D3P6	MGI:5620180	MP:0010412	atrioventricular_septal_defect
	TBC1D3P6	MGI:5620180	MP:0010420	muscular_ventricular_septal_defect
	TBC1D3P6	MGI:5620180	MP:0010441	total_anomalous_pulmonary_venous_connection
	TBC1D3P6	MGI:5620182	MP:0002625	heart_left_ventricle_hypertrophy
	TBC1D3P6	MGI:5620182	MP:0004158	right_aortic_arch
	TBC1D3P6	MGI:5620182	MP:0010412	atrioventricular_septal_defect
	TBC1D3P6	MGI:5620182	MP:0010466	vascular_ring
	TBC1D3P6	MGI:5620660	MP:0005369	muscle_phenotype
	TBC1D3P6	MGI:5620660	MP:0005440	increased_glycogen_level
	TBC1D3P6	MGI:5620660	MP:0010401	increased_skeletal_muscle_glycogen_level
	TBC1D3P6	MGI:5620665	MP:0011508	abnormal_glomerular_capillary_thrombosis
	TBC1D3P6	MGI:5624495	MP:0012358	decreased_partial_thromboplastin_time
	TBC1D3P6	MGI:5629369	MP:0005317	increased_triglyceride_level
	TBC1D3P6	MGI:5629423	MP:0005317	increased_triglyceride_level
	TBC1D3P6	MGI:5635148	MP:0001260	increased_body_weight
	TBC1D3P6	MGI:5635148	MP:0001263	weight_loss
	TBC1D3P6	MGI:5635148	MP:0005323	dystonia
	TBC1D3P6	MGI:5635148	MP:0005369	muscle_phenotype
	TBC1D3P6	MGI:5635148	MP:0009413	skeletal_muscle_fiber_atrophy
	TBC1D3P6	MGI:5635149	MP:0001263	weight_loss
	TBC1D3P6	MGI:5635149	MP:0005323	dystonia
	TBC1D3P6	MGI:5635149	MP:0005369	muscle_phenotype
	TBC1D3P6	MGI:5635151	MP:0001263	weight_loss
	TBC1D3P6	MGI:5635151	MP:0005323	dystonia
	TBC1D3P6	MGI:5635151	MP:0005369	muscle_phenotype
	TBC1D3P6	MGI:5635682	MP:0000752	dystrophic_muscle
	TBC1D3P6	MGI:5635682	MP:0005369	muscle_phenotype
	TBC1D3P6	MGI:5635852	MP:0004215	abnormal_myocardial_fiber_physiology
	TBC1D3P6	MGI:5636382	MP:0001556	increased_circulating_HDL_cholesterol_level
	TBC1D3P6	MGI:5644301	MP:0001175	abnormal_lung_morphology
	TBC1D3P6	MGI:5644301	MP:0001179	thick_pulmonary_interalveolar_septum
	TBC1D3P6	MGI:5644301	MP:0001182	lung_hemorrhage
	TBC1D3P6	MGI:5644301	MP:0001958	emphysema
	TBC1D3P6	MGI:5644301	MP:0002275	abnormal_type_II_pneumocyte_morphology
	TBC1D3P6	MGI:5644301	MP:0002551	abnormal_blood_coagulation
	TBC1D3P6	MGI:5644301	MP:0004007	abnormal_lung_vasculature_morphology
	TBC1D3P6	MGI:5644301	MP:0006050	pulmonary_fibrosis
	TBC1D3P6	MGI:5644301	MP:0010898	abnormal_pulmonary_alveolus_epithelium_morphology
	TBC1D3P6	MGI:5644301	MP:0010899	abnormal_pulmonary_alveolar_system_morphology
	TBC1D3P6	MGI:5644301	MP:0010900	abnormal_pulmonary_interalveolar_septum_morphology
	TBC1D3P6	MGI:5644301	MP:0010903	abnormal_pulmonary_alveolus_wall_morphology
	TBC1D3P6	MGI:5644688	MP:0001262	decreased_body_weight
	TBC1D3P6	MGI:5644688	MP:0002269	muscular_atrophy
	TBC1D3P6	MGI:5644688	MP:0005369	muscle_phenotype
	TBC1D3P6	MGI:5644689	MP:0001262	decreased_body_weight
	TBC1D3P6	MGI:5644689	MP:0002269	muscular_atrophy
	TBC1D3P6	MGI:5644689	MP:0005369	muscle_phenotype
	TBC1D3P6	MGI:5645731	MP:0001262	decreased_body_weight
	TBC1D3P6	MGI:5645731	MP:0002727	decreased_circulating_insulin_level
	TBC1D3P6	MGI:5645731	MP:0002891	increased_insulin_sensitivity
	TBC1D3P6	MGI:5645731	MP:0005179	decreased_circulating_cholesterol_level
	TBC1D3P6	MGI:5645731	MP:0013278	decreased_fasting_circulating_glucose_level
	TBC1D3P6	MGI:5645776	MP:0001634	internal_hemorrhage
	TBC1D3P6	MGI:5645777	MP:0001182	lung_hemorrhage
	TBC1D3P6	MGI:5645777	MP:0031155	small_intestine_hemorrhage
	TBC1D3P6	MGI:5645782	MP:0000266	abnormal_heart_morphology
	TBC1D3P6	MGI:5645782	MP:0000278	abnormal_myocardial_fiber_morphology
	TBC1D3P6	MGI:5645782	MP:0001625	cardiac_hypertrophy
	TBC1D3P6	MGI:5645782	MP:0002626	increased_heart_rate
	TBC1D3P6	MGI:5645782	MP:0002953	thick_ventricular_wall
	TBC1D3P6	MGI:5645782	MP:0003915	increased_left_ventricle_weight
	TBC1D3P6	MGI:5645782	MP:0004564	enlarged_myocardial_fiber
	TBC1D3P6	MGI:5645782	MP:0005369	muscle_phenotype
	TBC1D3P6	MGI:5645782	MP:0006321	increased_myocardial_fiber_number
	TBC1D3P6	MGI:5645782	MP:0011925	abnormal_heart_echocardiography_feature
	TBC1D3P6	MGI:5645902	MP:0010097	abnormal_retina_blood_vessel_morphology
	TBC1D3P6	MGI:5646288	MP:0000284	double_outlet_right_ventricle
	TBC1D3P6	MGI:5646288	MP:0000484	abnormal_pulmonary_artery_morphology
	TBC1D3P6	MGI:5646288	MP:0000650	mesocardia
	TBC1D3P6	MGI:5646288	MP:0002633	persistent_truncus_arteriosis
	TBC1D3P6	MGI:5646288	MP:0003178	left_pulmonary_isomerism
	TBC1D3P6	MGI:5646288	MP:0004157	interrupted_aortic_arch
	TBC1D3P6	MGI:5646288	MP:0004158	right_aortic_arch
	TBC1D3P6	MGI:5646288	MP:0010402	ventricular_septal_defect
	TBC1D3P6	MGI:5646288	MP:0010412	atrioventricular_septal_defect
	TBC1D3P6	MGI:5646288	MP:0010460	pulmonary_artery_hypoplasia
	TBC1D3P6	MGI:5646288	MP:0010466	vascular_ring
	TBC1D3P6	MGI:5646288	MP:0010487	abnormal_right_subclavian_artery_morphology
	TBC1D3P6	MGI:5646298	MP:0001262	decreased_body_weight
	TBC1D3P6	MGI:5646298	MP:0004142	abnormal_muscle_tone
	TBC1D3P6	MGI:5646298	MP:0005369	muscle_phenotype
	TBC1D3P6	MGI:5646400	MP:0005293	impaired_glucose_tolerance
	TBC1D3P6	MGI:5646410	MP:0005291	abnormal_glucose_tolerance
	TBC1D3P6	MGI:5646412	MP:0001260	increased_body_weight
	TBC1D3P6	MGI:5646412	MP:0002079	increased_circulating_insulin_level
	TBC1D3P6	MGI:5646412	MP:0005291	abnormal_glucose_tolerance
	TBC1D3P6	MGI:5646413	MP:0001260	increased_body_weight
	TBC1D3P6	MGI:5646413	MP:0002079	increased_circulating_insulin_level
	TBC1D3P6	MGI:5646413	MP:0005291	abnormal_glucose_tolerance
	TBC1D3P6	MGI:5646601	MP:0000284	double_outlet_right_ventricle
	TBC1D3P6	MGI:5646601	MP:0000286	abnormal_mitral_valve_morphology
	TBC1D3P6	MGI:5646601	MP:0001178	pulmonary_hypoplasia
	TBC1D3P6	MGI:5646601	MP:0002633	persistent_truncus_arteriosis
	TBC1D3P6	MGI:5646601	MP:0006115	aortic_valve_atresia
	TBC1D3P6	MGI:5646601	MP:0010412	atrioventricular_septal_defect
	TBC1D3P6	MGI:5646601	MP:0010446	heart_left_ventricle_hypoplasia
	TBC1D3P6	MGI:5646601	MP:0010460	pulmonary_artery_hypoplasia
	TBC1D3P6	MGI:5646610	MP:0000286	abnormal_mitral_valve_morphology
	TBC1D3P6	MGI:5646610	MP:0001178	pulmonary_hypoplasia
	TBC1D3P6	MGI:5646610	MP:0006115	aortic_valve_atresia
	TBC1D3P6	MGI:5646610	MP:0010446	heart_left_ventricle_hypoplasia
	TBC1D3P6	MGI:5647878	MP:0002925	abnormal_cardiovascular_development
	TBC1D3P6	MGI:5647878	MP:0010484	bicuspid_aortic_valve
	TBC1D3P6	MGI:5647878	MP:0010527	bicuspid_pulmonary_valve
	TBC1D3P6	MGI:5647878	MP:0010530	cerebral_arteriovenous_malformation
	TBC1D3P6	MGI:5647885	MP:0010530	cerebral_arteriovenous_malformation
	TBC1D3P6	MGI:5647888	MP:0001178	pulmonary_hypoplasia
	TBC1D3P6	MGI:5647888	MP:0002273	abnormal_pulmonary_alveolus_epithelial_cell_morphology
	TBC1D3P6	MGI:5647888	MP:0004391	abnormal_respiratory_conducting_tube_morphology
	TBC1D3P6	MGI:5647888	MP:0010825	abnormal_lung_saccule_morphology
	TBC1D3P6	MGI:5647888	MP:0011024	abnormal_branching_involved_in_lung_morphogenesis
	TBC1D3P6	MGI:5648117	MP:0000730	increased_satellite_cell_number
	TBC1D3P6	MGI:5648117	MP:0002036	increased_rhabdomyosarcoma_incidence
	TBC1D3P6	MGI:5648117	MP:0003084	abnormal_skeletal_muscle_fiber_morphology
	TBC1D3P6	MGI:5648117	MP:0005369	muscle_phenotype
	TBC1D3P6	MGI:5648117	MP:0009400	decreased_skeletal_muscle_fiber_size
	TBC1D3P6	MGI:5648117	MP:0009459	skeletal_muscle_hyperplasia
	TBC1D3P6	MGI:5648124	MP:0002633	persistent_truncus_arteriosis
	TBC1D3P6	MGI:5648124	MP:0002746	abnormal_semilunar_valve_morphology
	TBC1D3P6	MGI:5648124	MP:0004056	abnormal_myocardium_compact_layer_morphology
	TBC1D3P6	MGI:5648124	MP:0004110	transposition_of_great_arteries
	TBC1D3P6	MGI:5648124	MP:0010412	atrioventricular_septal_defect
	TBC1D3P6	MGI:5648126	MP:0004056	abnormal_myocardium_compact_layer_morphology
	TBC1D3P6	MGI:5648126	MP:0004110	transposition_of_great_arteries
	TBC1D3P6	MGI:5648126	MP:0010412	atrioventricular_septal_defect
	TBC1D3P6	MGI:5648199	MP:0001263	weight_loss
	TBC1D3P6	MGI:5660495	MP:0000266	abnormal_heart_morphology
	TBC1D3P6	MGI:5660495	MP:0000274	enlarged_heart
	TBC1D3P6	MGI:5660495	MP:0001636	irregular_heartbeat
	TBC1D3P6	MGI:5660495	MP:0002127	abnormal_cardiovascular_system_morphology
	TBC1D3P6	MGI:5660495	MP:0004857	abnormal_heart_weight
	TBC1D3P6	MGI:5660495	MP:0005369	muscle_phenotype
	TBC1D3P6	MGI:5660495	MP:0005598	decreased_ventricle_muscle_contractility
	TBC1D3P6	MGI:5660495	MP:0005608	cardiac_interstitial_fibrosis
	TBC1D3P6	MGI:5660495	MP:0008950	ventricular_tachycardia
	TBC1D3P6	MGI:5660495	MP:0010519	atrioventricular_block
	TBC1D3P6	MGI:5660495	MP:0010725	thin_interventricular_septum
	TBC1D3P6	MGI:5660495	MP:0011925	abnormal_heart_echocardiography_feature
	TBC1D3P6	MGI:5660501	MP:0000266	abnormal_heart_morphology
	TBC1D3P6	MGI:5660501	MP:0005608	cardiac_interstitial_fibrosis
	TBC1D3P6	MGI:5660501	MP:0011925	abnormal_heart_echocardiography_feature
	TBC1D3P6	MGI:5662265	MP:0001260	increased_body_weight
	TBC1D3P6	MGI:5662265	MP:0002079	increased_circulating_insulin_level
	TBC1D3P6	MGI:5662265	MP:0005293	impaired_glucose_tolerance
	TBC1D3P6	MGI:5662265	MP:0005331	insulin_resistance
	TBC1D3P6	MGI:5670665	MP:0000183	decreased_circulating_LDL_cholesterol_level
	TBC1D3P6	MGI:5670665	MP:0000186	decreased_circulating_HDL_cholesterol_level
	TBC1D3P6	MGI:5670665	MP:0001260	increased_body_weight
	TBC1D3P6	MGI:5670665	MP:0002644	decreased_circulating_triglyceride_level
	TBC1D3P6	MGI:5670665	MP:0002702	decreased_circulating_free_fatty_acids_level
	TBC1D3P6	MGI:5670665	MP:0003442	decreased_circulating_glycerol_level
	TBC1D3P6	MGI:5670665	MP:0005179	decreased_circulating_cholesterol_level
	TBC1D3P6	MGI:5670665	MP:0005560	decreased_circulating_glucose_level
	TBC1D3P6	MGI:5670665	MP:0013278	decreased_fasting_circulating_glucose_level
	TBC1D3P6	MGI:5680424	MP:0000186	decreased_circulating_HDL_cholesterol_level
	TBC1D3P6	MGI:5680424	MP:0002644	decreased_circulating_triglyceride_level
	TBC1D3P6	MGI:5680424	MP:0002702	decreased_circulating_free_fatty_acids_level
	TBC1D3P6	MGI:5680424	MP:0003442	decreased_circulating_glycerol_level
	TBC1D3P6	MGI:5680424	MP:0005179	decreased_circulating_cholesterol_level
	TBC1D3P6	MGI:5680577	MP:0005293	impaired_glucose_tolerance
	TBC1D3P6	MGI:5688069	MP:0002079	increased_circulating_insulin_level
	TBC1D3P6	MGI:5688491	MP:0000274	enlarged_heart
	TBC1D3P6	MGI:5688491	MP:0000276	heart_right_ventricle_hypertrophy
	TBC1D3P6	MGI:5688491	MP:0001183	overexpanded_pulmonary_alveolus
	TBC1D3P6	MGI:5688491	MP:0001263	weight_loss
	TBC1D3P6	MGI:5688491	MP:0001544	abnormal_cardiovascular_system_physiology
	TBC1D3P6	MGI:5688491	MP:0001958	emphysema
	TBC1D3P6	MGI:5688491	MP:0002270	abnormal_pulmonary_alveolus_morphology
	TBC1D3P6	MGI:5688491	MP:0002754	dilated_heart_right_ventricle
	TBC1D3P6	MGI:5688491	MP:0003548	pulmonary_hypertension
	TBC1D3P6	MGI:5688491	MP:0005293	impaired_glucose_tolerance
	TBC1D3P6	MGI:5688491	MP:0005369	muscle_phenotype
	TBC1D3P6	MGI:5688491	MP:0008777	increased_right_ventricle_diastolic_pressure
	TBC1D3P6	MGI:5688491	MP:0010239	decreased_skeletal_muscle_weight
	TBC1D3P6	MGI:5688491	MP:0010758	increased_right_ventricle_systolic_pressure
	TBC1D3P6	MGI:5688491	MP:0010903	abnormal_pulmonary_alveolus_wall_morphology
	TBC1D3P6	MGI:5688532	MP:0002270	abnormal_pulmonary_alveolus_morphology
	TBC1D3P6	MGI:5690059	MP:0005369	muscle_phenotype
	TBC1D3P6	MGI:5693387	MP:0001906	increased_dopamine_level
	TBC1D3P6	MGI:5693940	MP:0001263	weight_loss
	TBC1D3P6	MGI:5693940	MP:0004819	decreased_skeletal_muscle_mass
	TBC1D3P6	MGI:5693940	MP:0005369	muscle_phenotype
	TBC1D3P6	MGI:5694342	MP:0005369	muscle_phenotype
	TBC1D3P6	MGI:5694991	MP:0001260	increased_body_weight
	TBC1D3P6	MGI:5694991	MP:0005455	increased_susceptibility_to_weight_gain
	TBC1D3P6	MGI:5694991	MP:0010182	decreased_susceptibility_to_weight_gain
	TBC1D3P6	MGI:5696156	MP:0001625	cardiac_hypertrophy
	TBC1D3P6	MGI:5696156	MP:0010418	perimembraneous_ventricular_septal_defect
	TBC1D3P6	MGI:5696164	MP:0000273	overriding_aortic_valve
	TBC1D3P6	MGI:5696164	MP:0000644	dextrocardia
	TBC1D3P6	MGI:5696164	MP:0001625	cardiac_hypertrophy
	TBC1D3P6	MGI:5696164	MP:0006061	right_atrial_isomerism
	TBC1D3P6	MGI:5696164	MP:0010402	ventricular_septal_defect
	TBC1D3P6	MGI:5696164	MP:0010412	atrioventricular_septal_defect
	TBC1D3P6	MGI:5696164	MP:0010418	perimembraneous_ventricular_septal_defect
	TBC1D3P6	MGI:5696164	MP:0010420	muscular_ventricular_septal_defect
	TBC1D3P6	MGI:5696164	MP:0010476	coronary_fistula
	TBC1D3P6	MGI:5696164	MP:0011665	d-loop_transposition_of_the_great_arteries
	TBC1D3P6	MGI:5696228	MP:0002891	increased_insulin_sensitivity
	TBC1D3P6	MGI:5696228	MP:0005292	improved_glucose_tolerance
	TBC1D3P6	MGI:5696228	MP:0005560	decreased_circulating_glucose_level
	TBC1D3P6	MGI:5696228	MP:0005659	decreased_susceptibility_to_diet-induced_obesity
	TBC1D3P6	MGI:5696228	MP:0020090	decreased_susceptibility_to_diet-induced_non-insulin_dependent_diabetes
	TBC1D3P6	MGI:5696348	MP:0000284	double_outlet_right_ventricle
	TBC1D3P6	MGI:5696348	MP:0000644	dextrocardia
	TBC1D3P6	MGI:5696348	MP:0010402	ventricular_septal_defect
	TBC1D3P6	MGI:5696348	MP:0010403	atrial_septal_defect
	TBC1D3P6	MGI:5696348	MP:0010422	heart_right_ventricle_hypoplasia
	TBC1D3P6	MGI:5696348	MP:0010457	pulmonary_artery_stenosis
	TBC1D3P6	MGI:5696516	MP:0000284	double_outlet_right_ventricle
	TBC1D3P6	MGI:5696516	MP:0000531	right_pulmonary_isomerism
	TBC1D3P6	MGI:5696516	MP:0000644	dextrocardia
	TBC1D3P6	MGI:5696516	MP:0000650	mesocardia
	TBC1D3P6	MGI:5696516	MP:0004110	transposition_of_great_arteries
	TBC1D3P6	MGI:5696516	MP:0008772	increased_heart_ventricle_size
	TBC1D3P6	MGI:5696516	MP:0010412	atrioventricular_septal_defect
	TBC1D3P6	MGI:5696516	MP:0010420	muscular_ventricular_septal_defect
	TBC1D3P6	MGI:5696516	MP:0010476	coronary_fistula
	TBC1D3P6	MGI:5696516	MP:0010975	abnormal_lung_lobe_morphology
	TBC1D3P6	MGI:5696516	MP:0011666	double_outlet_right_ventricle,_ventricular_defect_committed_to_aorta
	TBC1D3P6	MGI:5696516	MP:0011668	double_outlet_right_ventricle,_Taussig_bing_type
	TBC1D3P6	MGI:5696872	MP:0002269	muscular_atrophy
	TBC1D3P6	MGI:5696872	MP:0005369	muscle_phenotype
	TBC1D3P6	MGI:5697197	MP:0001262	decreased_body_weight
	TBC1D3P6	MGI:5697873	MP:0001547	abnormal_lipid_level
	TBC1D3P6	MGI:5697873	MP:0003983	decreased_cholesterol_level
	TBC1D3P6	MGI:5697873	MP:0004777	abnormal_phospholipid_level
	TBC1D3P6	MGI:5697873	MP:0009823	abnormal_sphingomyelin_level
	TBC1D3P6	MGI:5699090	MP:0000747	muscle_weakness
	TBC1D3P6	MGI:5699090	MP:0001262	decreased_body_weight
	TBC1D3P6	MGI:5699090	MP:0005369	muscle_phenotype
	TBC1D3P6	MGI:5699309	MP:0001263	weight_loss
	TBC1D3P6	MGI:5699311	MP:0001263	weight_loss
	TBC1D3P6	MGI:5699311	MP:0002269	muscular_atrophy
	TBC1D3P6	MGI:5699311	MP:0003083	abnormal_tibialis_anterior_morphology
	TBC1D3P6	MGI:5699311	MP:0005369	muscle_phenotype
	TBC1D3P6	MGI:5699311	MP:0009428	decreased_tibialis_anterior_weight
	TBC1D3P6	MGI:5699373	MP:0000183	decreased_circulating_LDL_cholesterol_level
	TBC1D3P6	MGI:5699373	MP:0000186	decreased_circulating_HDL_cholesterol_level
	TBC1D3P6	MGI:5699373	MP:0001260	increased_body_weight
	TBC1D3P6	MGI:5699373	MP:0002891	increased_insulin_sensitivity
	TBC1D3P6	MGI:5699373	MP:0005179	decreased_circulating_cholesterol_level
	TBC1D3P6	MGI:5699373	MP:0005292	improved_glucose_tolerance
	TBC1D3P6	MGI:5699373	MP:0005659	decreased_susceptibility_to_diet-induced_obesity
	TBC1D3P6	MGI:5699373	MP:0009355	increased_liver_triglyceride_level
	TBC1D3P6	MGI:5699373	MP:0009356	decreased_liver_triglyceride_level
	TBC1D3P6	MGI:5699373	MP:0013278	decreased_fasting_circulating_glucose_level
	TBC1D3P6	MGI:5700343	MP:0001263	weight_loss
	TBC1D3P6	MGI:5701385	MP:0001260	increased_body_weight
	TBC1D3P6	MGI:5703729	MP:0005369	muscle_phenotype
	TBC1D3P6	MGI:5703853	MP:0000267	abnormal_heart_development
	TBC1D3P6	MGI:5703853	MP:0000273	overriding_aortic_valve
	TBC1D3P6	MGI:5703853	MP:0000284	double_outlet_right_ventricle
	TBC1D3P6	MGI:5703853	MP:0006126	abnormal_cardiac_outflow_tract_development
	TBC1D3P6	MGI:5703853	MP:0010402	ventricular_septal_defect
	TBC1D3P6	MGI:5703853	MP:0010412	atrioventricular_septal_defect
	TBC1D3P6	MGI:5703853	MP:0010418	perimembraneous_ventricular_septal_defect
	TBC1D3P6	MGI:5703853	MP:0010420	muscular_ventricular_septal_defect
	TBC1D3P6	MGI:5703855	MP:0010402	ventricular_septal_defect
	TBC1D3P6	MGI:5703855	MP:0010412	atrioventricular_septal_defect
	TBC1D3P6	MGI:5703855	MP:0010418	perimembraneous_ventricular_septal_defect
	TBC1D3P6	MGI:5703855	MP:0010420	muscular_ventricular_septal_defect
	TBC1D3P6	MGI:5704348	MP:0000250	abnormal_vasoconstriction
	TBC1D3P6	MGI:5704348	MP:0003033	abnormal_pulmonary_vascular_resistance
	TBC1D3P6	MGI:5704348	MP:0005369	muscle_phenotype
	TBC1D3P6	MGI:5705497	MP:0002792	abnormal_retina_vasculature_morphology
	TBC1D3P6	MGI:5706931	MP:0000182	increased_circulating_LDL_cholesterol_level
	TBC1D3P6	MGI:5706931	MP:0001552	increased_circulating_triglyceride_level
	TBC1D3P6	MGI:5706931	MP:0002644	decreased_circulating_triglyceride_level
	TBC1D3P6	MGI:5706931	MP:0005178	increased_circulating_cholesterol_level
	TBC1D3P6	MGI:5706931	MP:0005338	atherosclerotic_lesions
	TBC1D3P6	MGI:5706931	MP:0005339	increased_susceptibility_to_atherosclerosis
	TBC1D3P6	MGI:5707034	MP:0005293	impaired_glucose_tolerance
	TBC1D3P6	MGI:5707175	MP:0001179	thick_pulmonary_interalveolar_septum
	TBC1D3P6	MGI:5707175	MP:0006050	pulmonary_fibrosis
	TBC1D3P6	MGI:5707175	MP:0010899	abnormal_pulmonary_alveolar_system_morphology
	TBC1D3P6	MGI:5751856	MP:0001263	weight_loss
	TBC1D3P6	MGI:5752792	MP:0000278	abnormal_myocardial_fiber_morphology
	TBC1D3P6	MGI:5752792	MP:0002972	abnormal_cardiac_muscle_contractility
	TBC1D3P6	MGI:5752792	MP:0004215	abnormal_myocardial_fiber_physiology
	TBC1D3P6	MGI:5752792	MP:0005369	muscle_phenotype
	TBC1D3P6	MGI:5752797	MP:0001625	cardiac_hypertrophy
	TBC1D3P6	MGI:5752797	MP:0002972	abnormal_cardiac_muscle_contractility
	TBC1D3P6	MGI:5752797	MP:0003393	decreased_cardiac_output
	TBC1D3P6	MGI:5752797	MP:0004122	abnormal_sinus_arrhythmia
	TBC1D3P6	MGI:5752797	MP:0004215	abnormal_myocardial_fiber_physiology
	TBC1D3P6	MGI:5752797	MP:0005333	decreased_heart_rate
	TBC1D3P6	MGI:5752797	MP:0005369	muscle_phenotype
	TBC1D3P6	MGI:5752797	MP:0005600	increased_ventricle_muscle_contractility
	TBC1D3P6	MGI:5752797	MP:0006110	ventricular_fibrillation
	TBC1D3P6	MGI:5752797	MP:0008950	ventricular_tachycardia
	TBC1D3P6	MGI:5752797	MP:0010579	increased_heart_left_ventricle_size
	TBC1D3P6	MGI:5752797	MP:0011951	increased_cardiac_stroke_volume
	TBC1D3P6	MGI:5756045	MP:0000231	hypertension
	TBC1D3P6	MGI:5762691	MP:0005293	impaired_glucose_tolerance
	TBC1D3P6	MGI:5762691	MP:0005331	insulin_resistance
	TBC1D3P6	MGI:5762691	MP:0005369	muscle_phenotype
	TBC1D3P6	MGI:5762691	MP:0030022	decreased_muscle_cell_glucose_uptake
	TBC1D3P6	MGI:5762985	MP:0002035	increased_leiomyosarcoma_incidence
	TBC1D3P6	MGI:5762985	MP:0005369	muscle_phenotype
	TBC1D3P6	MGI:5763239	MP:0001261	obese
	TBC1D3P6	MGI:5763239	MP:0001554	increased_circulating_free_fatty_acids_level
	TBC1D3P6	MGI:5763239	MP:0002079	increased_circulating_insulin_level
	TBC1D3P6	MGI:5763239	MP:0002644	decreased_circulating_triglyceride_level
	TBC1D3P6	MGI:5763239	MP:0003442	decreased_circulating_glycerol_level
	TBC1D3P6	MGI:5763239	MP:0005179	decreased_circulating_cholesterol_level
	TBC1D3P6	MGI:5763239	MP:0005293	impaired_glucose_tolerance
	TBC1D3P6	MGI:5763239	MP:0005331	insulin_resistance
	TBC1D3P6	MGI:5763308	MP:0001261	obese
	TBC1D3P6	MGI:5763308	MP:0002078	abnormal_glucose_homeostasis
	TBC1D3P6	MGI:5763308	MP:0002079	increased_circulating_insulin_level
	TBC1D3P6	MGI:5763308	MP:0005293	impaired_glucose_tolerance
	TBC1D3P6	MGI:5763308	MP:0005331	insulin_resistance
	TBC1D3P6	MGI:5765990	MP:0000752	dystrophic_muscle
	TBC1D3P6	MGI:5765990	MP:0005369	muscle_phenotype
	TBC1D3P6	MGI:5765990	MP:0009404	centrally_nucleated_skeletal_muscle_fibers
	TBC1D3P6	MGI:5765990	MP:0009419	skeletal_muscle_fibrosis
	TBC1D3P6	MGI:5767287	MP:0000748	progressive_muscle_weakness
	TBC1D3P6	MGI:5767287	MP:0000751	myopathy
	TBC1D3P6	MGI:5767287	MP:0004087	abnormal_muscle_fiber_morphology
	TBC1D3P6	MGI:5767287	MP:0004091	abnormal_Z_line_morphology
	TBC1D3P6	MGI:5767287	MP:0005369	muscle_phenotype
	TBC1D3P6	MGI:5770479	MP:0002079	increased_circulating_insulin_level
	TBC1D3P6	MGI:5770479	MP:0002702	decreased_circulating_free_fatty_acids_level
	TBC1D3P6	MGI:5770479	MP:0003564	abnormal_insulin_secretion
	TBC1D3P6	MGI:5770479	MP:0005292	improved_glucose_tolerance
	TBC1D3P6	MGI:5776159	MP:0004215	abnormal_myocardial_fiber_physiology
	TBC1D3P6	MGI:5781012	MP:0009355	increased_liver_triglyceride_level
	TBC1D3P6	MGI:5781012	MP:0010027	increased_liver_cholesterol_level
	TBC1D3P6	MGI:5781012	MP:0010359	increased_liver_free_fatty_acids_level
	TBC1D3P6	MGI:5784924	MP:0002079	increased_circulating_insulin_level
	TBC1D3P6	MGI:5784924	MP:0005293	impaired_glucose_tolerance
	TBC1D3P6	MGI:5784924	MP:0005331	insulin_resistance
	TBC1D3P6	MGI:5788164	MP:0001262	decreased_body_weight
	TBC1D3P6	MGI:5788168	MP:0001262	decreased_body_weight
	TBC1D3P6	MGI:5789528	MP:0000274	enlarged_heart
	TBC1D3P6	MGI:5789528	MP:0002753	dilated_heart_left_ventricle
	TBC1D3P6	MGI:5789528	MP:0002795	dilated_cardiomyopathy
	TBC1D3P6	MGI:5789528	MP:0004215	abnormal_myocardial_fiber_physiology
	TBC1D3P6	MGI:5789528	MP:0004564	enlarged_myocardial_fiber
	TBC1D3P6	MGI:5789528	MP:0005312	pericardial_effusion
	TBC1D3P6	MGI:5789528	MP:0005369	muscle_phenotype
	TBC1D3P6	MGI:5789528	MP:0005598	decreased_ventricle_muscle_contractility
	TBC1D3P6	MGI:5789528	MP:0005608	cardiac_interstitial_fibrosis
	TBC1D3P6	MGI:5789528	MP:0006138	congestive_heart_failure
	TBC1D3P6	MGI:5789528	MP:0008022	dilated_heart_ventricle
	TBC1D3P6	MGI:5789528	MP:0008726	enlarged_heart_left_atrium
	TBC1D3P6	MGI:5789552	MP:0008489	slow_postnatal_weight_gain
	TBC1D3P6	MGI:5789625	MP:0001853	heart_inflammation
	TBC1D3P6	MGI:5789625	MP:0004510	myositis
	TBC1D3P6	MGI:5789625	MP:0005369	muscle_phenotype
	TBC1D3P6	MGI:5792184	MP:0001262	decreased_body_weight
	TBC1D3P6	MGI:5792191	MP:0005293	impaired_glucose_tolerance
	TBC1D3P6	MGI:5792193	MP:0005293	impaired_glucose_tolerance
	TBC1D3P6	MGI:5792197	MP:0005293	impaired_glucose_tolerance
	TBC1D3P6	MGI:5792205	MP:0005293	impaired_glucose_tolerance
	TBC1D3P6	MGI:5792207	MP:0005293	impaired_glucose_tolerance
	TBC1D3P6	MGI:5792215	MP:0005293	impaired_glucose_tolerance
	TBC1D3P6	MGI:5792219	MP:0013279	increased_fasting_circulating_glucose_level
	TBC1D3P6	MGI:5792223	MP:0013279	increased_fasting_circulating_glucose_level
	TBC1D3P6	MGI:5792239	MP:0001759	increased_urine_glucose_level
	TBC1D3P6	MGI:5792239	MP:0005293	impaired_glucose_tolerance
	TBC1D3P6	MGI:5792241	MP:0005293	impaired_glucose_tolerance
	TBC1D3P6	MGI:5792243	MP:0005293	impaired_glucose_tolerance
	TBC1D3P6	MGI:5792247	MP:0005293	impaired_glucose_tolerance
	TBC1D3P6	MGI:5792258	MP:0005293	impaired_glucose_tolerance
	TBC1D3P6	MGI:5792268	MP:0000183	decreased_circulating_LDL_cholesterol_level
	TBC1D3P6	MGI:5792268	MP:0000186	decreased_circulating_HDL_cholesterol_level
	TBC1D3P6	MGI:5792804	MP:0000266	abnormal_heart_morphology
	TBC1D3P6	MGI:5792804	MP:0000274	enlarged_heart
	TBC1D3P6	MGI:5792804	MP:0002833	increased_heart_weight
	TBC1D3P6	MGI:5792804	MP:0003141	cardiac_fibrosis
	TBC1D3P6	MGI:5792804	MP:0003921	abnormal_heart_left_ventricle_morphology
	TBC1D3P6	MGI:5792804	MP:0004215	abnormal_myocardial_fiber_physiology
	TBC1D3P6	MGI:5792804	MP:0005140	decreased_cardiac_muscle_contractility
	TBC1D3P6	MGI:5792804	MP:0005330	cardiomyopathy
	TBC1D3P6	MGI:5792804	MP:0005369	muscle_phenotype
	TBC1D3P6	MGI:5792804	MP:0008022	dilated_heart_ventricle
	TBC1D3P6	MGI:5792804	MP:0010633	myocardium_hypertrophy
	TBC1D3P6	MGI:5796271	MP:0000748	progressive_muscle_weakness
	TBC1D3P6	MGI:5796271	MP:0001262	decreased_body_weight
	TBC1D3P6	MGI:5796271	MP:0005369	muscle_phenotype
	TBC1D3P6	MGI:5796271	MP:0009403	increased_variability_of_skeletal_muscle_fiber_size
	TBC1D3P6	MGI:5796271	MP:0009413	skeletal_muscle_fiber_atrophy
	TBC1D3P6	MGI:5796272	MP:0000748	progressive_muscle_weakness
	TBC1D3P6	MGI:5796272	MP:0001262	decreased_body_weight
	TBC1D3P6	MGI:5796272	MP:0005369	muscle_phenotype
	TBC1D3P6	MGI:5796272	MP:0009403	increased_variability_of_skeletal_muscle_fiber_size
	TBC1D3P6	MGI:5796272	MP:0009413	skeletal_muscle_fiber_atrophy
	TBC1D3P6	MGI:5796765	MP:0000189	hypoglycemia
	TBC1D3P6	MGI:5796765	MP:0003058	increased_insulin_secretion
	TBC1D3P6	MGI:5796766	MP:0000189	hypoglycemia
	TBC1D3P6	MGI:5796766	MP:0003564	abnormal_insulin_secretion
	TBC1D3P6	MGI:5800482	MP:0000278	abnormal_myocardial_fiber_morphology
	TBC1D3P6	MGI:5800482	MP:0003105	abnormal_heart_atrium_morphology
	TBC1D3P6	MGI:5800482	MP:0003141	cardiac_fibrosis
	TBC1D3P6	MGI:5800482	MP:0003233	prolonged_QT_interval
	TBC1D3P6	MGI:5800482	MP:0005294	abnormal_heart_ventricle_morphology
	TBC1D3P6	MGI:5800482	MP:0005330	cardiomyopathy
	TBC1D3P6	MGI:5800482	MP:0005369	muscle_phenotype
	TBC1D3P6	MGI:5800482	MP:0005598	decreased_ventricle_muscle_contractility
	TBC1D3P6	MGI:5800482	MP:0008543	atrial_fibrillation
	TBC1D3P6	MGI:5800482	MP:0008725	enlarged_heart_atrium
	TBC1D3P6	MGI:5800482	MP:0008726	enlarged_heart_left_atrium
	TBC1D3P6	MGI:5800482	MP:0008772	increased_heart_ventricle_size
	TBC1D3P6	MGI:5800482	MP:0008950	ventricular_tachycardia
	TBC1D3P6	MGI:5800482	MP:0009732	ventricular_premature_beat
	TBC1D3P6	MGI:5800482	MP:0014071	increased_cardiac_muscle_glycogen_level
	TBC1D3P6	MGI:5800482	MP:0020345	abnormal_myocardial_fiber_currents
	TBC1D3P6	MGI:5800482	MP:0020347	abnormal_myocardial_fiber_sodium_currents
	TBC1D3P6	MGI:5803806	MP:0001262	decreased_body_weight
	TBC1D3P6	MGI:5804113	MP:0001262	decreased_body_weight
	TBC1D3P6	MGI:5804113	MP:0001559	hyperglycemia
	TBC1D3P6	MGI:5804113	MP:0002078	abnormal_glucose_homeostasis
	TBC1D3P6	MGI:5804113	MP:0002079	increased_circulating_insulin_level
	TBC1D3P6	MGI:5804113	MP:0005331	insulin_resistance
	TBC1D3P6	MGI:5804113	MP:0020089	increased_susceptibility_to_diet-induced_non-insulin_dependent_diabetes
	TBC1D3P6	MGI:5804123	MP:0001262	decreased_body_weight
	TBC1D3P6	MGI:5804123	MP:0001559	hyperglycemia
	TBC1D3P6	MGI:5804123	MP:0002079	increased_circulating_insulin_level
	TBC1D3P6	MGI:5804123	MP:0005331	insulin_resistance
	TBC1D3P6	MGI:5804123	MP:0020089	increased_susceptibility_to_diet-induced_non-insulin_dependent_diabetes
	TBC1D3P6	MGI:5805213	MP:0003924	diaphragmatic_hernia
	TBC1D3P6	MGI:5805213	MP:0005369	muscle_phenotype
	TBC1D3P6	MGI:5805213	MP:0010551	abnormal_coronary_vessel_morphology
	TBC1D3P6	MGI:5805213	MP:0010556	thin_ventricle_myocardium_compact_layer
	TBC1D3P6	MGI:5805213	MP:0012251	abnormal_diaphragm_development
	TBC1D3P6	MGI:5805517	MP:0001260	increased_body_weight
	TBC1D3P6	MGI:5805517	MP:0001263	weight_loss
	TBC1D3P6	MGI:5807392	MP:0000274	enlarged_heart
	TBC1D3P6	MGI:5824050	MP:0002269	muscular_atrophy
	TBC1D3P6	MGI:5824050	MP:0005369	muscle_phenotype
	TBC1D3P6	MGI:5824051	MP:0002269	muscular_atrophy
	TBC1D3P6	MGI:5824051	MP:0005369	muscle_phenotype
	TBC1D3P6	MGI:5824053	MP:0002269	muscular_atrophy
	TBC1D3P6	MGI:5824053	MP:0005369	muscle_phenotype
	TBC1D3P6	MGI:5824054	MP:0002269	muscular_atrophy
	TBC1D3P6	MGI:5824054	MP:0005369	muscle_phenotype
	TBC1D3P6	MGI:5825052	MP:0000189	hypoglycemia
	TBC1D3P6	MGI:5825052	MP:0001262	decreased_body_weight
	TBC1D3P6	MGI:5825053	MP:0000189	hypoglycemia
	TBC1D3P6	MGI:5825053	MP:0001262	decreased_body_weight
	TBC1D3P6	MGI:5825217	MP:0003084	abnormal_skeletal_muscle_fiber_morphology
	TBC1D3P6	MGI:5825217	MP:0005369	muscle_phenotype
	TBC1D3P6	MGI:5825217	MP:0009412	skeletal_muscle_fiber_degeneration
	TBC1D3P6	MGI:5828147	MP:0001552	increased_circulating_triglyceride_level
	TBC1D3P6	MGI:5828147	MP:0001554	increased_circulating_free_fatty_acids_level
	TBC1D3P6	MGI:5828147	MP:0002079	increased_circulating_insulin_level
	TBC1D3P6	MGI:5828147	MP:0005293	impaired_glucose_tolerance
	TBC1D3P6	MGI:5828147	MP:0005331	insulin_resistance
	TBC1D3P6	MGI:5828147	MP:0005659	decreased_susceptibility_to_diet-induced_obesity
	TBC1D3P6	MGI:5828147	MP:0009355	increased_liver_triglyceride_level
	TBC1D3P6	MGI:5828512	MP:0001261	obese
	TBC1D3P6	MGI:5828512	MP:0001552	increased_circulating_triglyceride_level
	TBC1D3P6	MGI:5828512	MP:0001554	increased_circulating_free_fatty_acids_level
	TBC1D3P6	MGI:5828512	MP:0001559	hyperglycemia
	TBC1D3P6	MGI:5828512	MP:0002079	increased_circulating_insulin_level
	TBC1D3P6	MGI:5828512	MP:0005178	increased_circulating_cholesterol_level
	TBC1D3P6	MGI:5828512	MP:0009355	increased_liver_triglyceride_level
	TBC1D3P6	MGI:5828596	MP:0000297	abnormal_atrioventricular_cushion_morphology
	TBC1D3P6	MGI:5828596	MP:0002745	abnormal_atrioventricular_valve_morphology
	TBC1D3P6	MGI:5829049	MP:0000749	muscle_degeneration
	TBC1D3P6	MGI:5829049	MP:0001262	decreased_body_weight
	TBC1D3P6	MGI:5829049	MP:0003084	abnormal_skeletal_muscle_fiber_morphology
	TBC1D3P6	MGI:5829049	MP:0005369	muscle_phenotype
	TBC1D3P6	MGI:5829049	MP:0009402	decreased_skeletal_muscle_fiber_diameter
	TBC1D3P6	MGI:5829192	MP:0000189	hypoglycemia
	TBC1D3P6	MGI:5829192	MP:0001262	decreased_body_weight
	TBC1D3P6	MGI:5829192	MP:0002079	increased_circulating_insulin_level
	TBC1D3P6	MGI:5829192	MP:0002727	decreased_circulating_insulin_level
	TBC1D3P6	MGI:5829192	MP:0002891	increased_insulin_sensitivity
	TBC1D3P6	MGI:5829192	MP:0003564	abnormal_insulin_secretion
	TBC1D3P6	MGI:5829192	MP:0005292	improved_glucose_tolerance
	TBC1D3P6	MGI:5829192	MP:0005560	decreased_circulating_glucose_level
	TBC1D3P6	MGI:5829192	MP:0020088	decreased_susceptibility_to_non-insulin-dependent_diabetes
	TBC1D3P6	MGI:5896607	MP:0000749	muscle_degeneration
	TBC1D3P6	MGI:5896607	MP:0001262	decreased_body_weight
	TBC1D3P6	MGI:5896607	MP:0003084	abnormal_skeletal_muscle_fiber_morphology
	TBC1D3P6	MGI:5896607	MP:0005369	muscle_phenotype
	TBC1D3P6	MGI:5896607	MP:0009402	decreased_skeletal_muscle_fiber_diameter
	TBC1D3P6	MGI:5897171	MP:0001262	decreased_body_weight
	TBC1D3P6	MGI:5897308	MP:0000281	abnormal_interventricular_septum_morphology
	TBC1D3P6	MGI:5897308	MP:0002833	increased_heart_weight
	TBC1D3P6	MGI:5897308	MP:0002972	abnormal_cardiac_muscle_contractility
	TBC1D3P6	MGI:5897308	MP:0003921	abnormal_heart_left_ventricle_morphology
	TBC1D3P6	MGI:5897308	MP:0004090	abnormal_sarcomere_morphology
	TBC1D3P6	MGI:5897308	MP:0004215	abnormal_myocardial_fiber_physiology
	TBC1D3P6	MGI:5897308	MP:0005140	decreased_cardiac_muscle_contractility
	TBC1D3P6	MGI:5897308	MP:0005369	muscle_phenotype
	TBC1D3P6	MGI:5897308	MP:0005599	increased_cardiac_muscle_contractility
	TBC1D3P6	MGI:5897308	MP:0010579	increased_heart_left_ventricle_size
	TBC1D3P6	MGI:5897308	MP:0010724	thick_interventricular_septum
	TBC1D3P6	MGI:5897308	MP:0010725	thin_interventricular_septum
	TBC1D3P6	MGI:5897308	MP:0020346	abnormal_myocardial_fiber_calcium_currents
	TBC1D3P6	MGI:5897308	MP:0020418	increased_cardiac_muscle_relaxation
	TBC1D3P6	MGI:5897316	MP:0001625	cardiac_hypertrophy
	TBC1D3P6	MGI:5897316	MP:0002833	increased_heart_weight
	TBC1D3P6	MGI:5897316	MP:0002972	abnormal_cardiac_muscle_contractility
	TBC1D3P6	MGI:5897316	MP:0003921	abnormal_heart_left_ventricle_morphology
	TBC1D3P6	MGI:5897316	MP:0004215	abnormal_myocardial_fiber_physiology
	TBC1D3P6	MGI:5897316	MP:0004486	decreased_response_of_heart_to_induced_stress
	TBC1D3P6	MGI:5897316	MP:0005369	muscle_phenotype
	TBC1D3P6	MGI:5897316	MP:0005599	increased_cardiac_muscle_contractility
	TBC1D3P6	MGI:5897316	MP:0010579	increased_heart_left_ventricle_size
	TBC1D3P6	MGI:5897316	MP:0010724	thick_interventricular_septum
	TBC1D3P6	MGI:5897316	MP:0020419	decreased_cardiac_muscle_relaxation
	TBC1D3P6	MGI:5897331	MP:0000278	abnormal_myocardial_fiber_morphology
	TBC1D3P6	MGI:5897331	MP:0004486	decreased_response_of_heart_to_induced_stress
	TBC1D3P6	MGI:5897331	MP:0005369	muscle_phenotype
	TBC1D3P6	MGI:5897331	MP:0005631	decreased_lung_weight
	TBC1D3P6	MGI:5897331	MP:0012688	abnormal_heart_ventricles_weight
	TBC1D3P6	MGI:5897388	MP:0000231	hypertension
	TBC1D3P6	MGI:5897388	MP:0003231	abnormal_placenta_vasculature
	TBC1D3P6	MGI:5897388	MP:0006144	increased_systemic_arterial_systolic_blood_pressure
	TBC1D3P6	MGI:5897860	MP:0005150	cachexia
	TBC1D3P6	MGI:5898141	MP:0031384	impaired_blood-brain_barrier_function
	TBC1D3P6	MGI:5903426	MP:0001175	abnormal_lung_morphology
	TBC1D3P6	MGI:5903426	MP:0001853	heart_inflammation
	TBC1D3P6	MGI:5904625	MP:0000274	enlarged_heart
	TBC1D3P6	MGI:5904625	MP:0000278	abnormal_myocardial_fiber_morphology
	TBC1D3P6	MGI:5904625	MP:0001544	abnormal_cardiovascular_system_physiology
	TBC1D3P6	MGI:5904625	MP:0003393	decreased_cardiac_output
	TBC1D3P6	MGI:5904625	MP:0004009	abnormal_diastolic_filling_velocity
	TBC1D3P6	MGI:5904625	MP:0004215	abnormal_myocardial_fiber_physiology
	TBC1D3P6	MGI:5904625	MP:0005369	muscle_phenotype
	TBC1D3P6	MGI:5904626	MP:0000278	abnormal_myocardial_fiber_morphology
	TBC1D3P6	MGI:5904626	MP:0000343	abnormal_response_to_cardiac_infarction
	TBC1D3P6	MGI:5904626	MP:0001544	abnormal_cardiovascular_system_physiology
	TBC1D3P6	MGI:5904626	MP:0002972	abnormal_cardiac_muscle_contractility
	TBC1D3P6	MGI:5904626	MP:0003393	decreased_cardiac_output
	TBC1D3P6	MGI:5904626	MP:0004009	abnormal_diastolic_filling_velocity
	TBC1D3P6	MGI:5904626	MP:0004215	abnormal_myocardial_fiber_physiology
	TBC1D3P6	MGI:5904626	MP:0005369	muscle_phenotype
	TBC1D3P6	MGI:5904626	MP:0020419	decreased_cardiac_muscle_relaxation
	TBC1D3P6	MGI:5904801	MP:0000266	abnormal_heart_morphology
	TBC1D3P6	MGI:5904801	MP:0000274	enlarged_heart
	TBC1D3P6	MGI:5904801	MP:0000278	abnormal_myocardial_fiber_morphology
	TBC1D3P6	MGI:5904801	MP:0001625	cardiac_hypertrophy
	TBC1D3P6	MGI:5904801	MP:0001855	abnormal_atrial_thrombosis
	TBC1D3P6	MGI:5904801	MP:0002795	dilated_cardiomyopathy
	TBC1D3P6	MGI:5904801	MP:0003222	increased_cardiomyocyte_apoptosis
	TBC1D3P6	MGI:5904801	MP:0003828	pulmonary_edema
	TBC1D3P6	MGI:5904801	MP:0003921	abnormal_heart_left_ventricle_morphology
	TBC1D3P6	MGI:5904801	MP:0005369	muscle_phenotype
	TBC1D3P6	MGI:5904801	MP:0005599	increased_cardiac_muscle_contractility
	TBC1D3P6	MGI:5904801	MP:0005608	cardiac_interstitial_fibrosis
	TBC1D3P6	MGI:5904801	MP:0006138	congestive_heart_failure
	TBC1D3P6	MGI:5904801	MP:0010724	thick_interventricular_septum
	TBC1D3P6	MGI:5904801	MP:0020135	abnormal_heart_ventricle_wall_thickness
	TBC1D3P6	MGI:5904801	MP:0020346	abnormal_myocardial_fiber_calcium_currents
	TBC1D3P6	MGI:5904801	MP:0020418	increased_cardiac_muscle_relaxation
	TBC1D3P6	MGI:5904943	MP:0000274	enlarged_heart
	TBC1D3P6	MGI:5904943	MP:0001625	cardiac_hypertrophy
	TBC1D3P6	MGI:5904943	MP:0002795	dilated_cardiomyopathy
	TBC1D3P6	MGI:5904943	MP:0002833	increased_heart_weight
	TBC1D3P6	MGI:5904943	MP:0005369	muscle_phenotype
	TBC1D3P6	MGI:5904943	MP:0005598	decreased_ventricle_muscle_contractility
