## Supplementary Tables for "Genome-wide analysis of heart failure yields insights into disease heterogeneity and enables prognostic prediction in the Japanese population" (part 3 of 3)

### Sheet: Table S28 (continued)
Supplementary Table 28. Cardiovascular phenotypes in knockout mice (the cross-ancestry meta-analysis)
	TBC1D3P6	MGI:5904943	MP:0006138	congestive_heart_failure
	TBC1D3P6	MGI:5904943	MP:0011925	abnormal_heart_echocardiography_feature
	TBC1D3P6	MGI:5904944	MP:0000278	abnormal_myocardial_fiber_morphology
	TBC1D3P6	MGI:5904944	MP:0001625	cardiac_hypertrophy
	TBC1D3P6	MGI:5904944	MP:0002795	dilated_cardiomyopathy
	TBC1D3P6	MGI:5904944	MP:0004564	enlarged_myocardial_fiber
	TBC1D3P6	MGI:5904944	MP:0005369	muscle_phenotype
	TBC1D3P6	MGI:5904944	MP:0005598	decreased_ventricle_muscle_contractility
	TBC1D3P6	MGI:5904944	MP:0012557	decreased_calcium_uptake_by_cardiac_muscle
	TBC1D3P6	MGI:5904944	MP:0020346	abnormal_myocardial_fiber_calcium_currents
	TBC1D3P6	MGI:5904945	MP:0002795	dilated_cardiomyopathy
	TBC1D3P6	MGI:5904945	MP:0002833	increased_heart_weight
	TBC1D3P6	MGI:5904945	MP:0005369	muscle_phenotype
	TBC1D3P6	MGI:5904945	MP:0005598	decreased_ventricle_muscle_contractility
	TBC1D3P6	MGI:5904945	MP:0011925	abnormal_heart_echocardiography_feature
	TBC1D3P6	MGI:5905047	MP:0000278	abnormal_myocardial_fiber_morphology
	TBC1D3P6	MGI:5905047	MP:0001855	abnormal_atrial_thrombosis
	TBC1D3P6	MGI:5905047	MP:0002795	dilated_cardiomyopathy
	TBC1D3P6	MGI:5905047	MP:0004564	enlarged_myocardial_fiber
	TBC1D3P6	MGI:5905047	MP:0005140	decreased_cardiac_muscle_contractility
	TBC1D3P6	MGI:5905047	MP:0005333	decreased_heart_rate
	TBC1D3P6	MGI:5905047	MP:0005369	muscle_phenotype
	TBC1D3P6	MGI:5905047	MP:0005608	cardiac_interstitial_fibrosis
	TBC1D3P6	MGI:5905047	MP:0006138	congestive_heart_failure
	TBC1D3P6	MGI:5905047	MP:0008022	dilated_heart_ventricle
	TBC1D3P6	MGI:5905047	MP:0008726	enlarged_heart_left_atrium
	TBC1D3P6	MGI:5905047	MP:0011917	increased_heart_right_atrium_weight
	TBC1D3P6	MGI:5905047	MP:0011925	abnormal_heart_echocardiography_feature
	TBC1D3P6	MGI:5905047	MP:0012688	abnormal_heart_ventricles_weight
	TBC1D3P6	MGI:5905136	MP:0000274	enlarged_heart
	TBC1D3P6	MGI:5905136	MP:0002795	dilated_cardiomyopathy
	TBC1D3P6	MGI:5905136	MP:0005369	muscle_phenotype
	TBC1D3P6	MGI:5905136	MP:0005608	cardiac_interstitial_fibrosis
	TBC1D3P6	MGI:5905136	MP:0008022	dilated_heart_ventricle
	TBC1D3P6	MGI:5905136	MP:0010630	abnormal_cardiac_muscle_tissue_morphology
	TBC1D3P6	MGI:5905136	MP:0012557	decreased_calcium_uptake_by_cardiac_muscle
	TBC1D3P6	MGI:5905764	MP:0000274	enlarged_heart
	TBC1D3P6	MGI:5905764	MP:0000278	abnormal_myocardial_fiber_morphology
	TBC1D3P6	MGI:5905764	MP:0001636	irregular_heartbeat
	TBC1D3P6	MGI:5905764	MP:0002795	dilated_cardiomyopathy
	TBC1D3P6	MGI:5905764	MP:0003822	decreased_left_ventricle_systolic_pressure
	TBC1D3P6	MGI:5905764	MP:0004091	abnormal_Z_line_morphology
	TBC1D3P6	MGI:5905764	MP:0005140	decreased_cardiac_muscle_contractility
	TBC1D3P6	MGI:5905764	MP:0005369	muscle_phenotype
	TBC1D3P6	MGI:5905764	MP:0005598	decreased_ventricle_muscle_contractility
	TBC1D3P6	MGI:5905764	MP:0005608	cardiac_interstitial_fibrosis
	TBC1D3P6	MGI:5905764	MP:0006110	ventricular_fibrillation
	TBC1D3P6	MGI:5905764	MP:0008950	ventricular_tachycardia
	TBC1D3P6	MGI:5905764	MP:0009732	ventricular_premature_beat
	TBC1D3P6	MGI:5905764	MP:0010519	atrioventricular_block
	TBC1D3P6	MGI:5905764	MP:0010579	increased_heart_left_ventricle_size
	TBC1D3P6	MGI:5905764	MP:0011953	prolonged_PQ_interval
	TBC1D3P6	MGI:5906014	MP:0000278	abnormal_myocardial_fiber_morphology
	TBC1D3P6	MGI:5906014	MP:0002795	dilated_cardiomyopathy
	TBC1D3P6	MGI:5906014	MP:0002833	increased_heart_weight
	TBC1D3P6	MGI:5906014	MP:0003393	decreased_cardiac_output
	TBC1D3P6	MGI:5906014	MP:0003821	decreased_left_ventricle_diastolic_pressure
	TBC1D3P6	MGI:5906014	MP:0003822	decreased_left_ventricle_systolic_pressure
	TBC1D3P6	MGI:5906014	MP:0004215	abnormal_myocardial_fiber_physiology
	TBC1D3P6	MGI:5906014	MP:0004564	enlarged_myocardial_fiber
	TBC1D3P6	MGI:5906014	MP:0005140	decreased_cardiac_muscle_contractility
	TBC1D3P6	MGI:5906014	MP:0005369	muscle_phenotype
	TBC1D3P6	MGI:5906014	MP:0005598	decreased_ventricle_muscle_contractility
	TBC1D3P6	MGI:5906014	MP:0006138	congestive_heart_failure
	TBC1D3P6	MGI:5906014	MP:0008022	dilated_heart_ventricle
	TBC1D3P6	MGI:5906014	MP:0020419	decreased_cardiac_muscle_relaxation
	TBC1D3P6	MGI:5906015	MP:0000278	abnormal_myocardial_fiber_morphology
	TBC1D3P6	MGI:5906015	MP:0001260	increased_body_weight
	TBC1D3P6	MGI:5906015	MP:0002267	abnormal_bronchiole_morphology
	TBC1D3P6	MGI:5906015	MP:0002795	dilated_cardiomyopathy
	TBC1D3P6	MGI:5906015	MP:0002833	increased_heart_weight
	TBC1D3P6	MGI:5906015	MP:0003393	decreased_cardiac_output
	TBC1D3P6	MGI:5906015	MP:0003821	decreased_left_ventricle_diastolic_pressure
	TBC1D3P6	MGI:5906015	MP:0003822	decreased_left_ventricle_systolic_pressure
	TBC1D3P6	MGI:5906015	MP:0004215	abnormal_myocardial_fiber_physiology
	TBC1D3P6	MGI:5906015	MP:0004564	enlarged_myocardial_fiber
	TBC1D3P6	MGI:5906015	MP:0005140	decreased_cardiac_muscle_contractility
	TBC1D3P6	MGI:5906015	MP:0005369	muscle_phenotype
	TBC1D3P6	MGI:5906015	MP:0005598	decreased_ventricle_muscle_contractility
	TBC1D3P6	MGI:5906015	MP:0005608	cardiac_interstitial_fibrosis
	TBC1D3P6	MGI:5906015	MP:0006138	congestive_heart_failure
	TBC1D3P6	MGI:5906015	MP:0008022	dilated_heart_ventricle
	TBC1D3P6	MGI:5906015	MP:0020419	decreased_cardiac_muscle_relaxation
	TBC1D3P6	MGI:5906058	MP:0000266	abnormal_heart_morphology
	TBC1D3P6	MGI:5906058	MP:0000274	enlarged_heart
	TBC1D3P6	MGI:5906058	MP:0000278	abnormal_myocardial_fiber_morphology
	TBC1D3P6	MGI:5906058	MP:0001855	abnormal_atrial_thrombosis
	TBC1D3P6	MGI:5906058	MP:0002127	abnormal_cardiovascular_system_morphology
	TBC1D3P6	MGI:5906058	MP:0002652	thin_myocardium
	TBC1D3P6	MGI:5906058	MP:0002795	dilated_cardiomyopathy
	TBC1D3P6	MGI:5906058	MP:0003222	increased_cardiomyocyte_apoptosis
	TBC1D3P6	MGI:5906058	MP:0004090	abnormal_sarcomere_morphology
	TBC1D3P6	MGI:5906058	MP:0004091	abnormal_Z_line_morphology
	TBC1D3P6	MGI:5906058	MP:0004094	abnormal_M_line_morphology
	TBC1D3P6	MGI:5906058	MP:0005369	muscle_phenotype
	TBC1D3P6	MGI:5906058	MP:0005598	decreased_ventricle_muscle_contractility
	TBC1D3P6	MGI:5906058	MP:0006138	congestive_heart_failure
	TBC1D3P6	MGI:5906058	MP:0010402	ventricular_septal_defect
	TBC1D3P6	MGI:5906058	MP:0010403	atrial_septal_defect
	TBC1D3P6	MGI:5906191	MP:0000274	enlarged_heart
	TBC1D3P6	MGI:5906191	MP:0002753	dilated_heart_left_ventricle
	TBC1D3P6	MGI:5906191	MP:0002795	dilated_cardiomyopathy
	TBC1D3P6	MGI:5906191	MP:0002833	increased_heart_weight
	TBC1D3P6	MGI:5906191	MP:0004084	abnormal_cardiac_muscle_relaxation
	TBC1D3P6	MGI:5906191	MP:0004215	abnormal_myocardial_fiber_physiology
	TBC1D3P6	MGI:5906191	MP:0005140	decreased_cardiac_muscle_contractility
	TBC1D3P6	MGI:5906191	MP:0005329	abnormal_myocardium_layer_morphology
	TBC1D3P6	MGI:5906191	MP:0005333	decreased_heart_rate
	TBC1D3P6	MGI:5906191	MP:0005369	muscle_phenotype
	TBC1D3P6	MGI:5906191	MP:0008022	dilated_heart_ventricle
	TBC1D3P6	MGI:5906191	MP:0011925	abnormal_heart_echocardiography_feature
	TBC1D3P6	MGI:5906237	MP:0002795	dilated_cardiomyopathy
	TBC1D3P6	MGI:5906237	MP:0004215	abnormal_myocardial_fiber_physiology
	TBC1D3P6	MGI:5906237	MP:0004486	decreased_response_of_heart_to_induced_stress
	TBC1D3P6	MGI:5906237	MP:0005369	muscle_phenotype
	TBC1D3P6	MGI:5906237	MP:0005598	decreased_ventricle_muscle_contractility
	TBC1D3P6	MGI:5906237	MP:0010394	decreased_QRS_amplitude
	TBC1D3P6	MGI:5906237	MP:0011925	abnormal_heart_echocardiography_feature
	TBC1D3P6	MGI:5906237	MP:0020419	decreased_cardiac_muscle_relaxation
	TBC1D3P6	MGI:5906251	MP:0000274	enlarged_heart
	TBC1D3P6	MGI:5906251	MP:0000280	thin_ventricular_wall
	TBC1D3P6	MGI:5906251	MP:0002753	dilated_heart_left_ventricle
	TBC1D3P6	MGI:5906251	MP:0002795	dilated_cardiomyopathy
	TBC1D3P6	MGI:5906251	MP:0003137	abnormal_impulse_conducting_system_conduction
	TBC1D3P6	MGI:5906251	MP:0003896	prolonged_PR_interval
	TBC1D3P6	MGI:5906251	MP:0004215	abnormal_myocardial_fiber_physiology
	TBC1D3P6	MGI:5906251	MP:0005140	decreased_cardiac_muscle_contractility
	TBC1D3P6	MGI:5906251	MP:0005150	cachexia
	TBC1D3P6	MGI:5906251	MP:0005369	muscle_phenotype
	TBC1D3P6	MGI:5906251	MP:0006138	congestive_heart_failure
	TBC1D3P6	MGI:5906251	MP:0008022	dilated_heart_ventricle
	TBC1D3P6	MGI:5906251	MP:0010392	prolonged_QRS_complex_duration
	TBC1D3P6	MGI:5906251	MP:0011925	abnormal_heart_echocardiography_feature
	TBC1D3P6	MGI:5906251	MP:0020347	abnormal_myocardial_fiber_sodium_currents
	TBC1D3P6	MGI:5906364	MP:0002792	abnormal_retina_vasculature_morphology
	TBC1D3P6	MGI:5906917	MP:0000274	enlarged_heart
	TBC1D3P6	MGI:5906917	MP:0000278	abnormal_myocardial_fiber_morphology
	TBC1D3P6	MGI:5906917	MP:0000279	ventricular_hypoplasia
	TBC1D3P6	MGI:5906917	MP:0002795	dilated_cardiomyopathy
	TBC1D3P6	MGI:5906917	MP:0004090	abnormal_sarcomere_morphology
	TBC1D3P6	MGI:5906917	MP:0004091	abnormal_Z_line_morphology
	TBC1D3P6	MGI:5906917	MP:0004094	abnormal_M_line_morphology
	TBC1D3P6	MGI:5906917	MP:0004566	myocardial_fiber_degeneration
	TBC1D3P6	MGI:5906917	MP:0005369	muscle_phenotype
	TBC1D3P6	MGI:5906917	MP:0020409	abnormal_cardiac_thrombosis
	TBC1D3P6	MGI:5907157	MP:0000266	abnormal_heart_morphology
	TBC1D3P6	MGI:5907157	MP:0000274	enlarged_heart
	TBC1D3P6	MGI:5907157	MP:0000278	abnormal_myocardial_fiber_morphology
	TBC1D3P6	MGI:5907157	MP:0002753	dilated_heart_left_ventricle
	TBC1D3P6	MGI:5907157	MP:0002795	dilated_cardiomyopathy
	TBC1D3P6	MGI:5907157	MP:0005140	decreased_cardiac_muscle_contractility
	TBC1D3P6	MGI:5907157	MP:0005369	muscle_phenotype
	TBC1D3P6	MGI:5907157	MP:0006267	abnormal_intercalated_disk_morphology
	TBC1D3P6	MGI:5907157	MP:0010630	abnormal_cardiac_muscle_tissue_morphology
	TBC1D3P6	MGI:5907158	MP:0000266	abnormal_heart_morphology
	TBC1D3P6	MGI:5907158	MP:0000274	enlarged_heart
	TBC1D3P6	MGI:5907158	MP:0002753	dilated_heart_left_ventricle
	TBC1D3P6	MGI:5907158	MP:0002795	dilated_cardiomyopathy
	TBC1D3P6	MGI:5907158	MP:0004091	abnormal_Z_line_morphology
	TBC1D3P6	MGI:5907158	MP:0005140	decreased_cardiac_muscle_contractility
	TBC1D3P6	MGI:5907158	MP:0005369	muscle_phenotype
	TBC1D3P6	MGI:5907158	MP:0010630	abnormal_cardiac_muscle_tissue_morphology
	TBC1D3P6	MGI:5907284	MP:0000278	abnormal_myocardial_fiber_morphology
	TBC1D3P6	MGI:5907284	MP:0000280	thin_ventricular_wall
	TBC1D3P6	MGI:5907284	MP:0001625	cardiac_hypertrophy
	TBC1D3P6	MGI:5907284	MP:0002753	dilated_heart_left_ventricle
	TBC1D3P6	MGI:5907284	MP:0002795	dilated_cardiomyopathy
	TBC1D3P6	MGI:5907284	MP:0002833	increased_heart_weight
	TBC1D3P6	MGI:5907284	MP:0003222	increased_cardiomyocyte_apoptosis
	TBC1D3P6	MGI:5907284	MP:0004090	abnormal_sarcomere_morphology
	TBC1D3P6	MGI:5907284	MP:0005140	decreased_cardiac_muscle_contractility
	TBC1D3P6	MGI:5907284	MP:0005369	muscle_phenotype
	TBC1D3P6	MGI:5907284	MP:0005598	decreased_ventricle_muscle_contractility
	TBC1D3P6	MGI:5907284	MP:0005608	cardiac_interstitial_fibrosis
	TBC1D3P6	MGI:5907284	MP:0008022	dilated_heart_ventricle
	TBC1D3P6	MGI:5907284	MP:0010392	prolonged_QRS_complex_duration
	TBC1D3P6	MGI:5907284	MP:0010630	abnormal_cardiac_muscle_tissue_morphology
	TBC1D3P6	MGI:5907284	MP:0011925	abnormal_heart_echocardiography_feature
	TBC1D3P6	MGI:5907462	MP:0000266	abnormal_heart_morphology
	TBC1D3P6	MGI:5907462	MP:0000274	enlarged_heart
	TBC1D3P6	MGI:5907462	MP:0000278	abnormal_myocardial_fiber_morphology
	TBC1D3P6	MGI:5907462	MP:0001544	abnormal_cardiovascular_system_physiology
	TBC1D3P6	MGI:5907462	MP:0001547	abnormal_lipid_level
	TBC1D3P6	MGI:5907462	MP:0002753	dilated_heart_left_ventricle
	TBC1D3P6	MGI:5907462	MP:0002833	increased_heart_weight
	TBC1D3P6	MGI:5907462	MP:0005281	increased_fatty_acids_level
	TBC1D3P6	MGI:5907462	MP:0005330	cardiomyopathy
	TBC1D3P6	MGI:5907462	MP:0005369	muscle_phenotype
	TBC1D3P6	MGI:5907462	MP:0005598	decreased_ventricle_muscle_contractility
	TBC1D3P6	MGI:5907462	MP:0010630	abnormal_cardiac_muscle_tissue_morphology
	TBC1D3P6	MGI:5907610	MP:0000266	abnormal_heart_morphology
	TBC1D3P6	MGI:5907610	MP:0002753	dilated_heart_left_ventricle
	TBC1D3P6	MGI:5907610	MP:0002795	dilated_cardiomyopathy
	TBC1D3P6	MGI:5907610	MP:0004485	increased_response_of_heart_to_induced_stress
	TBC1D3P6	MGI:5907610	MP:0005140	decreased_cardiac_muscle_contractility
	TBC1D3P6	MGI:5907610	MP:0005369	muscle_phenotype
	TBC1D3P6	MGI:5907610	MP:0011925	abnormal_heart_echocardiography_feature
	TBC1D3P6	MGI:5907640	MP:0000266	abnormal_heart_morphology
	TBC1D3P6	MGI:5907640	MP:0000278	abnormal_myocardial_fiber_morphology
	TBC1D3P6	MGI:5907640	MP:0002753	dilated_heart_left_ventricle
	TBC1D3P6	MGI:5907640	MP:0003141	cardiac_fibrosis
	TBC1D3P6	MGI:5907640	MP:0004091	abnormal_Z_line_morphology
	TBC1D3P6	MGI:5907640	MP:0004564	enlarged_myocardial_fiber
	TBC1D3P6	MGI:5907640	MP:0005140	decreased_cardiac_muscle_contractility
	TBC1D3P6	MGI:5907640	MP:0005330	cardiomyopathy
	TBC1D3P6	MGI:5907640	MP:0005369	muscle_phenotype
	TBC1D3P6	MGI:5907640	MP:0010630	abnormal_cardiac_muscle_tissue_morphology
	TBC1D3P6	MGI:5907640	MP:0011925	abnormal_heart_echocardiography_feature
	TBC1D3P6	MGI:5907640	MP:0012688	abnormal_heart_ventricles_weight
	TBC1D3P6	MGI:5907884	MP:0001855	abnormal_atrial_thrombosis
	TBC1D3P6	MGI:5907884	MP:0002795	dilated_cardiomyopathy
	TBC1D3P6	MGI:5907884	MP:0002833	increased_heart_weight
	TBC1D3P6	MGI:5907884	MP:0004564	enlarged_myocardial_fiber
	TBC1D3P6	MGI:5907884	MP:0004566	myocardial_fiber_degeneration
	TBC1D3P6	MGI:5907884	MP:0004937	dilated_heart
	TBC1D3P6	MGI:5907884	MP:0005140	decreased_cardiac_muscle_contractility
	TBC1D3P6	MGI:5907884	MP:0005369	muscle_phenotype
	TBC1D3P6	MGI:5907884	MP:0005608	cardiac_interstitial_fibrosis
	TBC1D3P6	MGI:5907884	MP:0011925	abnormal_heart_echocardiography_feature
	TBC1D3P6	MGI:5908192	MP:0000266	abnormal_heart_morphology
	TBC1D3P6	MGI:5908192	MP:0000274	enlarged_heart
	TBC1D3P6	MGI:5908192	MP:0000278	abnormal_myocardial_fiber_morphology
	TBC1D3P6	MGI:5908192	MP:0002953	thick_ventricular_wall
	TBC1D3P6	MGI:5908192	MP:0004564	enlarged_myocardial_fiber
	TBC1D3P6	MGI:5908192	MP:0005330	cardiomyopathy
	TBC1D3P6	MGI:5908192	MP:0005369	muscle_phenotype
	TBC1D3P6	MGI:5908192	MP:0006138	congestive_heart_failure
	TBC1D3P6	MGI:5908192	MP:0008725	enlarged_heart_atrium
	TBC1D3P6	MGI:5908192	MP:0008772	increased_heart_ventricle_size
	TBC1D3P6	MGI:5908192	MP:0010724	thick_interventricular_septum
	TBC1D3P6	MGI:5908192	MP:0011925	abnormal_heart_echocardiography_feature
	TBC1D3P6	MGI:5908352	MP:0002795	dilated_cardiomyopathy
	TBC1D3P6	MGI:5908352	MP:0002833	increased_heart_weight
	TBC1D3P6	MGI:5908352	MP:0004937	dilated_heart
	TBC1D3P6	MGI:5908352	MP:0005140	decreased_cardiac_muscle_contractility
	TBC1D3P6	MGI:5908352	MP:0005369	muscle_phenotype
	TBC1D3P6	MGI:5908352	MP:0006138	congestive_heart_failure
	TBC1D3P6	MGI:5908352	MP:0011925	abnormal_heart_echocardiography_feature
	TBC1D3P6	MGI:5908457	MP:0000266	abnormal_heart_morphology
	TBC1D3P6	MGI:5908457	MP:0000278	abnormal_myocardial_fiber_morphology
	TBC1D3P6	MGI:5908457	MP:0001625	cardiac_hypertrophy
	TBC1D3P6	MGI:5908457	MP:0002833	increased_heart_weight
	TBC1D3P6	MGI:5908457	MP:0004090	abnormal_sarcomere_morphology
	TBC1D3P6	MGI:5908457	MP:0004215	abnormal_myocardial_fiber_physiology
	TBC1D3P6	MGI:5908457	MP:0004485	increased_response_of_heart_to_induced_stress
	TBC1D3P6	MGI:5908457	MP:0004566	myocardial_fiber_degeneration
	TBC1D3P6	MGI:5908457	MP:0005333	decreased_heart_rate
	TBC1D3P6	MGI:5908457	MP:0005369	muscle_phenotype
	TBC1D3P6	MGI:5908457	MP:0010637	sinus_bradycardia
	TBC1D3P6	MGI:5908458	MP:0000266	abnormal_heart_morphology
	TBC1D3P6	MGI:5908458	MP:0001625	cardiac_hypertrophy
	TBC1D3P6	MGI:5908458	MP:0002833	increased_heart_weight
	TBC1D3P6	MGI:5908458	MP:0004090	abnormal_sarcomere_morphology
	TBC1D3P6	MGI:5908458	MP:0004091	abnormal_Z_line_morphology
	TBC1D3P6	MGI:5908458	MP:0004215	abnormal_myocardial_fiber_physiology
	TBC1D3P6	MGI:5908458	MP:0005333	decreased_heart_rate
	TBC1D3P6	MGI:5908458	MP:0005369	muscle_phenotype
	TBC1D3P6	MGI:5908891	MP:0004215	abnormal_myocardial_fiber_physiology
	TBC1D3P6	MGI:5908891	MP:0010498	abnormal_interventricular_septum_muscular_part_morphology
	TBC1D3P6	MGI:5908891	MP:0010569	papillary_muscle_hypertrophy
	TBC1D3P6	MGI:5909083	MP:0000266	abnormal_heart_morphology
	TBC1D3P6	MGI:5909083	MP:0000278	abnormal_myocardial_fiber_morphology
	TBC1D3P6	MGI:5909083	MP:0000281	abnormal_interventricular_septum_morphology
	TBC1D3P6	MGI:5909083	MP:0001625	cardiac_hypertrophy
	TBC1D3P6	MGI:5909083	MP:0002833	increased_heart_weight
	TBC1D3P6	MGI:5909083	MP:0004032	abnormal_interventricular_groove_morphology
	TBC1D3P6	MGI:5909083	MP:0004215	abnormal_myocardial_fiber_physiology
	TBC1D3P6	MGI:5909083	MP:0004564	enlarged_myocardial_fiber
	TBC1D3P6	MGI:5909083	MP:0005140	decreased_cardiac_muscle_contractility
	TBC1D3P6	MGI:5909083	MP:0005294	abnormal_heart_ventricle_morphology
	TBC1D3P6	MGI:5909083	MP:0005330	cardiomyopathy
	TBC1D3P6	MGI:5909083	MP:0005369	muscle_phenotype
	TBC1D3P6	MGI:5909083	MP:0005599	increased_cardiac_muscle_contractility
	TBC1D3P6	MGI:5909083	MP:0005608	cardiac_interstitial_fibrosis
	TBC1D3P6	MGI:5909083	MP:0008725	enlarged_heart_atrium
	TBC1D3P6	MGI:5909083	MP:0008726	enlarged_heart_left_atrium
	TBC1D3P6	MGI:5909083	MP:0008788	abnormal_fetal_cardiomyocyte_morphology
	TBC1D3P6	MGI:5909083	MP:0010402	ventricular_septal_defect
	TBC1D3P6	MGI:5909083	MP:0011925	abnormal_heart_echocardiography_feature
	TBC1D3P6	MGI:5909251	MP:0000274	enlarged_heart
	TBC1D3P6	MGI:5909251	MP:0001625	cardiac_hypertrophy
	TBC1D3P6	MGI:5909251	MP:0002833	increased_heart_weight
	TBC1D3P6	MGI:5909251	MP:0004215	abnormal_myocardial_fiber_physiology
	TBC1D3P6	MGI:5909251	MP:0005329	abnormal_myocardium_layer_morphology
	TBC1D3P6	MGI:5909251	MP:0005369	muscle_phenotype
	TBC1D3P6	MGI:5909251	MP:0010630	abnormal_cardiac_muscle_tissue_morphology
	TBC1D3P6	MGI:5909251	MP:0010724	thick_interventricular_septum
	TBC1D3P6	MGI:5909256	MP:0001544	abnormal_cardiovascular_system_physiology
	TBC1D3P6	MGI:5909256	MP:0001625	cardiac_hypertrophy
	TBC1D3P6	MGI:5909256	MP:0002128	abnormal_blood_circulation
	TBC1D3P6	MGI:5909256	MP:0002833	increased_heart_weight
	TBC1D3P6	MGI:5909256	MP:0003394	increased_cardiac_output
	TBC1D3P6	MGI:5909256	MP:0003820	increased_left_ventricle_systolic_pressure
	TBC1D3P6	MGI:5909256	MP:0003921	abnormal_heart_left_ventricle_morphology
	TBC1D3P6	MGI:5909256	MP:0004215	abnormal_myocardial_fiber_physiology
	TBC1D3P6	MGI:5909256	MP:0004564	enlarged_myocardial_fiber
	TBC1D3P6	MGI:5909256	MP:0005369	muscle_phenotype
	TBC1D3P6	MGI:5909256	MP:0005599	increased_cardiac_muscle_contractility
	TBC1D3P6	MGI:5909256	MP:0005608	cardiac_interstitial_fibrosis
	TBC1D3P6	MGI:5909256	MP:0010630	abnormal_cardiac_muscle_tissue_morphology
	TBC1D3P6	MGI:5909256	MP:0011925	abnormal_heart_echocardiography_feature
	TBC1D3P6	MGI:5909256	MP:0011951	increased_cardiac_stroke_volume
	TBC1D3P6	MGI:5909302	MP:0003140	dilated_heart_atrium
	TBC1D3P6	MGI:5909302	MP:0005140	decreased_cardiac_muscle_contractility
	TBC1D3P6	MGI:5909302	MP:0005330	cardiomyopathy
	TBC1D3P6	MGI:5909302	MP:0005369	muscle_phenotype
	TBC1D3P6	MGI:5909302	MP:0020419	decreased_cardiac_muscle_relaxation
	TBC1D3P6	MGI:5909325	MP:0000266	abnormal_heart_morphology
	TBC1D3P6	MGI:5909325	MP:0000278	abnormal_myocardial_fiber_morphology
	TBC1D3P6	MGI:5909325	MP:0001625	cardiac_hypertrophy
	TBC1D3P6	MGI:5909325	MP:0004088	abnormal_sarcoplasmic_reticulum_morphology
	TBC1D3P6	MGI:5909325	MP:0004090	abnormal_sarcomere_morphology
	TBC1D3P6	MGI:5909325	MP:0004091	abnormal_Z_line_morphology
	TBC1D3P6	MGI:5909325	MP:0004215	abnormal_myocardial_fiber_physiology
	TBC1D3P6	MGI:5909325	MP:0005294	abnormal_heart_ventricle_morphology
	TBC1D3P6	MGI:5909325	MP:0005369	muscle_phenotype
	TBC1D3P6	MGI:5909325	MP:0005608	cardiac_interstitial_fibrosis
	TBC1D3P6	MGI:5909325	MP:0030567	abnormal_I_band_morphology
	TBC1D3P6	MGI:5909326	MP:0000278	abnormal_myocardial_fiber_morphology
	TBC1D3P6	MGI:5909326	MP:0001625	cardiac_hypertrophy
	TBC1D3P6	MGI:5909326	MP:0004215	abnormal_myocardial_fiber_physiology
	TBC1D3P6	MGI:5909326	MP:0004485	increased_response_of_heart_to_induced_stress
	TBC1D3P6	MGI:5909326	MP:0005369	muscle_phenotype
	TBC1D3P6	MGI:5909326	MP:0005599	increased_cardiac_muscle_contractility
	TBC1D3P6	MGI:5909326	MP:0005608	cardiac_interstitial_fibrosis
	TBC1D3P6	MGI:5909326	MP:0020419	decreased_cardiac_muscle_relaxation
	TBC1D3P6	MGI:5909969	MP:0000266	abnormal_heart_morphology
	TBC1D3P6	MGI:5909969	MP:0001544	abnormal_cardiovascular_system_physiology
	TBC1D3P6	MGI:5909969	MP:0002833	increased_heart_weight
	TBC1D3P6	MGI:5909969	MP:0003141	cardiac_fibrosis
	TBC1D3P6	MGI:5909969	MP:0003921	abnormal_heart_left_ventricle_morphology
	TBC1D3P6	MGI:5909969	MP:0004087	abnormal_muscle_fiber_morphology
	TBC1D3P6	MGI:5909969	MP:0004090	abnormal_sarcomere_morphology
	TBC1D3P6	MGI:5909969	MP:0005140	decreased_cardiac_muscle_contractility
	TBC1D3P6	MGI:5909969	MP:0005369	muscle_phenotype
	TBC1D3P6	MGI:5909969	MP:0006138	congestive_heart_failure
	TBC1D3P6	MGI:5909969	MP:0008725	enlarged_heart_atrium
	TBC1D3P6	MGI:5909969	MP:0008772	increased_heart_ventricle_size
	TBC1D3P6	MGI:5910332	MP:0003141	cardiac_fibrosis
	TBC1D3P6	MGI:5910332	MP:0003896	prolonged_PR_interval
	TBC1D3P6	MGI:5910332	MP:0004090	abnormal_sarcomere_morphology
	TBC1D3P6	MGI:5910332	MP:0004091	abnormal_Z_line_morphology
	TBC1D3P6	MGI:5910332	MP:0004215	abnormal_myocardial_fiber_physiology
	TBC1D3P6	MGI:5910332	MP:0004937	dilated_heart
	TBC1D3P6	MGI:5910332	MP:0005140	decreased_cardiac_muscle_contractility
	TBC1D3P6	MGI:5910332	MP:0005333	decreased_heart_rate
	TBC1D3P6	MGI:5910332	MP:0005369	muscle_phenotype
	TBC1D3P6	MGI:5910332	MP:0010392	prolonged_QRS_complex_duration
	TBC1D3P6	MGI:5910332	MP:0010519	atrioventricular_block
	TBC1D3P6	MGI:5910332	MP:0011925	abnormal_heart_echocardiography_feature
	TBC1D3P6	MGI:5910332	MP:0020346	abnormal_myocardial_fiber_calcium_currents
	TBC1D3P6	MGI:5910332	MP:0020347	abnormal_myocardial_fiber_sodium_currents
	TBC1D3P6	MGI:5910499	MP:0002834	decreased_heart_weight
	TBC1D3P6	MGI:5910499	MP:0004215	abnormal_myocardial_fiber_physiology
	TBC1D3P6	MGI:5910535	MP:0000272	abnormal_aorta_morphology
	TBC1D3P6	MGI:5910535	MP:0000280	thin_ventricular_wall
	TBC1D3P6	MGI:5910535	MP:0001636	irregular_heartbeat
	TBC1D3P6	MGI:5910535	MP:0002190	disorganized_myocardium
	TBC1D3P6	MGI:5910535	MP:0002833	increased_heart_weight
	TBC1D3P6	MGI:5910535	MP:0002952	ventricular_cardiomyopathy
	TBC1D3P6	MGI:5910535	MP:0003141	cardiac_fibrosis
	TBC1D3P6	MGI:5910535	MP:0003567	abnormal_fetal_cardiomyocyte_proliferation
	TBC1D3P6	MGI:5910535	MP:0003896	prolonged_PR_interval
	TBC1D3P6	MGI:5910535	MP:0003920	abnormal_heart_right_ventricle_morphology
	TBC1D3P6	MGI:5910535	MP:0004215	abnormal_myocardial_fiber_physiology
	TBC1D3P6	MGI:5910535	MP:0004937	dilated_heart
	TBC1D3P6	MGI:5910535	MP:0005140	decreased_cardiac_muscle_contractility
	TBC1D3P6	MGI:5910535	MP:0005294	abnormal_heart_ventricle_morphology
	TBC1D3P6	MGI:5910535	MP:0005369	muscle_phenotype
	TBC1D3P6	MGI:5910535	MP:0006264	decreased_systemic_arterial_systolic_blood_pressure
	TBC1D3P6	MGI:5910535	MP:0006267	abnormal_intercalated_disk_morphology
	TBC1D3P6	MGI:5910535	MP:0008022	dilated_heart_ventricle
	TBC1D3P6	MGI:5910535	MP:0010392	prolonged_QRS_complex_duration
	TBC1D3P6	MGI:5910535	MP:0010535	myocardium_steatosis
	TBC1D3P6	MGI:5910535	MP:0010725	thin_interventricular_septum
	TBC1D3P6	MGI:5910535	MP:0011925	abnormal_heart_echocardiography_feature
	TBC1D3P6	MGI:5911917	MP:0000278	abnormal_myocardial_fiber_morphology
	TBC1D3P6	MGI:5911917	MP:0002795	dilated_cardiomyopathy
	TBC1D3P6	MGI:5911917	MP:0002833	increased_heart_weight
	TBC1D3P6	MGI:5911917	MP:0005369	muscle_phenotype
	TBC1D3P6	MGI:5911929	MP:0000752	dystrophic_muscle
	TBC1D3P6	MGI:5911929	MP:0000759	abnormal_skeletal_muscle_morphology
	TBC1D3P6	MGI:5911929	MP:0004819	decreased_skeletal_muscle_mass
	TBC1D3P6	MGI:5911929	MP:0005369	muscle_phenotype
	TBC1D3P6	MGI:5911929	MP:0009403	increased_variability_of_skeletal_muscle_fiber_size
	TBC1D3P6	MGI:5911929	MP:0009404	centrally_nucleated_skeletal_muscle_fibers
	TBC1D3P6	MGI:5912200	MP:0001260	increased_body_weight
	TBC1D3P6	MGI:5912201	MP:0001260	increased_body_weight
	TBC1D3P6	MGI:5912201	MP:0001262	decreased_body_weight
	TBC1D3P6	MGI:5912296	MP:0002188	small_heart
	TBC1D3P6	MGI:5912296	MP:0002834	decreased_heart_weight
	TBC1D3P6	MGI:5912296	MP:0003819	increased_left_ventricle_diastolic_pressure
	TBC1D3P6	MGI:5912296	MP:0004215	abnormal_myocardial_fiber_physiology
	TBC1D3P6	MGI:5912296	MP:0005330	cardiomyopathy
	TBC1D3P6	MGI:5912296	MP:0005369	muscle_phenotype
	TBC1D3P6	MGI:5912296	MP:0005599	increased_cardiac_muscle_contractility
	TBC1D3P6	MGI:5912296	MP:0006143	increased_systemic_arterial_diastolic_blood_pressure
	TBC1D3P6	MGI:5912296	MP:0011925	abnormal_heart_echocardiography_feature
	TBC1D3P6	MGI:5912296	MP:0020419	decreased_cardiac_muscle_relaxation
	TBC1D3P6	MGI:5919945	MP:0001263	weight_loss
	TBC1D3P6	MGI:5919945	MP:0002108	abnormal_muscle_morphology
	TBC1D3P6	MGI:5919945	MP:0005369	muscle_phenotype
	TBC1D3P6	MGI:5919945	MP:0009417	skeletal_muscle_atrophy
	TBC1D3P6	MGI:5922012	MP:0005369	muscle_phenotype
	TBC1D3P6	MGI:5922012	MP:0009417	skeletal_muscle_atrophy
	TBC1D3P6	MGI:5922017	MP:0005369	muscle_phenotype
	TBC1D3P6	MGI:5922017	MP:0009417	skeletal_muscle_atrophy
	TBC1D3P6	MGI:6101513	MP:0002644	decreased_circulating_triglyceride_level
	TBC1D3P6	MGI:6101513	MP:0002702	decreased_circulating_free_fatty_acids_level
	TBC1D3P6	MGI:6101513	MP:0002727	decreased_circulating_insulin_level
	TBC1D3P6	MGI:6101513	MP:0002891	increased_insulin_sensitivity
	TBC1D3P6	MGI:6101513	MP:0005560	decreased_circulating_glucose_level
	TBC1D3P6	MGI:6101513	MP:0010182	decreased_susceptibility_to_weight_gain
	TBC1D3P6	MGI:6103871	MP:0001625	cardiac_hypertrophy
	TBC1D3P6	MGI:6103871	MP:0001855	abnormal_atrial_thrombosis
	TBC1D3P6	MGI:6103871	MP:0002833	increased_heart_weight
	TBC1D3P6	MGI:6103871	MP:0004215	abnormal_myocardial_fiber_physiology
	TBC1D3P6	MGI:6103871	MP:0005329	abnormal_myocardium_layer_morphology
	TBC1D3P6	MGI:6103871	MP:0005330	cardiomyopathy
	TBC1D3P6	MGI:6103871	MP:0005369	muscle_phenotype
	TBC1D3P6	MGI:6103871	MP:0006138	congestive_heart_failure
	TBC1D3P6	MGI:6103871	MP:0008022	dilated_heart_ventricle
	TBC1D3P6	MGI:6105944	MP:0000266	abnormal_heart_morphology
	TBC1D3P6	MGI:6105944	MP:0000274	enlarged_heart
	TBC1D3P6	MGI:6105944	MP:0001260	increased_body_weight
	TBC1D3P6	MGI:6105944	MP:0001263	weight_loss
	TBC1D3P6	MGI:6105944	MP:0002795	dilated_cardiomyopathy
	TBC1D3P6	MGI:6105944	MP:0002833	increased_heart_weight
	TBC1D3P6	MGI:6105944	MP:0004084	abnormal_cardiac_muscle_relaxation
	TBC1D3P6	MGI:6105944	MP:0005140	decreased_cardiac_muscle_contractility
	TBC1D3P6	MGI:6105944	MP:0005333	decreased_heart_rate
	TBC1D3P6	MGI:6105944	MP:0005369	muscle_phenotype
	TBC1D3P6	MGI:6105944	MP:0006138	congestive_heart_failure
	TBC1D3P6	MGI:6105944	MP:0008022	dilated_heart_ventricle
	TBC1D3P6	MGI:6105944	MP:0011925	abnormal_heart_echocardiography_feature
	TBC1D3P6	MGI:6105944	MP:0020346	abnormal_myocardial_fiber_calcium_currents
	TBC1D3P6	MGI:6106893	MP:0005659	decreased_susceptibility_to_diet-induced_obesity
	TBC1D3P6	MGI:6108896	MP:0000274	enlarged_heart
	TBC1D3P6	MGI:6108896	MP:0001262	decreased_body_weight
	TBC1D3P6	MGI:6108896	MP:0002753	dilated_heart_left_ventricle
	TBC1D3P6	MGI:6108896	MP:0002795	dilated_cardiomyopathy
	TBC1D3P6	MGI:6108896	MP:0003896	prolonged_PR_interval
	TBC1D3P6	MGI:6108896	MP:0004070	abnormal_P_wave
	TBC1D3P6	MGI:6108896	MP:0005140	decreased_cardiac_muscle_contractility
	TBC1D3P6	MGI:6108896	MP:0005369	muscle_phenotype
	TBC1D3P6	MGI:6108896	MP:0005608	cardiac_interstitial_fibrosis
	TBC1D3P6	MGI:6108896	MP:0006138	congestive_heart_failure
	TBC1D3P6	MGI:6108896	MP:0010394	decreased_QRS_amplitude
	TBC1D3P6	MGI:6108896	MP:0010505	abnormal_T_wave
	TBC1D3P6	MGI:6108896	MP:0010508	abnormal_heart_electrocardiography_waveform_feature
	TBC1D3P6	MGI:6108896	MP:0011925	abnormal_heart_echocardiography_feature
	TBC1D3P6	MGI:6111354	MP:0001559	hyperglycemia
	TBC1D3P6	MGI:6111354	MP:0002712	increased_circulating_glucagon_level
	TBC1D3P6	MGI:6111354	MP:0002727	decreased_circulating_insulin_level
	TBC1D3P6	MGI:6111354	MP:0003059	decreased_insulin_secretion
	TBC1D3P6	MGI:6111354	MP:0005293	impaired_glucose_tolerance
	TBC1D3P6	MGI:6115230	MP:0001262	decreased_body_weight
	TBC1D3P6	MGI:6115230	MP:0005659	decreased_susceptibility_to_diet-induced_obesity
	TBC1D3P6	MGI:6115231	MP:0001262	decreased_body_weight
	TBC1D3P6	MGI:6115231	MP:0005659	decreased_susceptibility_to_diet-induced_obesity
	TBC1D3P6	MGI:6150000	MP:0001259	abnormal_body_weight
	TBC1D3P6	MGI:6150000	MP:0004087	abnormal_muscle_fiber_morphology
	TBC1D3P6	MGI:6150000	MP:0005369	muscle_phenotype
	TBC1D3P6	MGI:6150001	MP:0001259	abnormal_body_weight
	TBC1D3P6	MGI:6150001	MP:0004087	abnormal_muscle_fiber_morphology
	TBC1D3P6	MGI:6150001	MP:0005369	muscle_phenotype
	TBC1D3P6	MGI:6150621	MP:0001260	increased_body_weight
	TBC1D3P6	MGI:6150640	MP:0002702	decreased_circulating_free_fatty_acids_level
	TBC1D3P6	MGI:6150640	MP:0002891	increased_insulin_sensitivity
	TBC1D3P6	MGI:6150640	MP:0005292	improved_glucose_tolerance
	TBC1D3P6	MGI:6150640	MP:0008033	impaired_lipolysis
	TBC1D3P6	MGI:6160737	MP:0002079	increased_circulating_insulin_level
	TBC1D3P6	MGI:6160737	MP:0005292	improved_glucose_tolerance
	TBC1D3P6	MGI:6160740	MP:0002079	increased_circulating_insulin_level
	TBC1D3P6	MGI:6160740	MP:0005292	improved_glucose_tolerance
	TBC1D3P6	MGI:6160740	MP:0013278	decreased_fasting_circulating_glucose_level
	TBC1D3P6	MGI:6161435	MP:0004113	abnormal_aortic_arch_morphology
	TBC1D3P6	MGI:6161435	MP:0010412	atrioventricular_septal_defect
	TBC1D3P6	MGI:6161435	MP:0010446	heart_left_ventricle_hypoplasia
	TBC1D3P6	MGI:6161435	MP:0010463	aorta_stenosis
	TBC1D3P6	MGI:6161435	MP:0010485	aortic_arch_hypoplasia
	TBC1D3P6	MGI:6161435	MP:0010607	common_atrioventricular_valve
	TBC1D3P6	MGI:6162548	MP:0001614	abnormal_blood_vessel_morphology
	TBC1D3P6	MGI:6162550	MP:0001614	abnormal_blood_vessel_morphology
	TBC1D3P6	MGI:6163750	MP:0005369	muscle_phenotype
	TBC1D3P6	MGI:6163750	MP:0009400	decreased_skeletal_muscle_fiber_size
	TBC1D3P6	MGI:6187992	MP:0001262	decreased_body_weight
	TBC1D3P6	MGI:6188012	MP:0001178	pulmonary_hypoplasia
	TBC1D3P6	MGI:6188927	MP:0002754	dilated_heart_right_ventricle
	TBC1D3P6	MGI:6188927	MP:0003137	abnormal_impulse_conducting_system_conduction
	TBC1D3P6	MGI:6188927	MP:0003896	prolonged_PR_interval
	TBC1D3P6	MGI:6188927	MP:0003920	abnormal_heart_right_ventricle_morphology
	TBC1D3P6	MGI:6188927	MP:0005140	decreased_cardiac_muscle_contractility
	TBC1D3P6	MGI:6188927	MP:0005330	cardiomyopathy
	TBC1D3P6	MGI:6188927	MP:0005369	muscle_phenotype
	TBC1D3P6	MGI:6188927	MP:0006267	abnormal_intercalated_disk_morphology
	TBC1D3P6	MGI:6188927	MP:0008950	ventricular_tachycardia
	TBC1D3P6	MGI:6188927	MP:0010392	prolonged_QRS_complex_duration
	TBC1D3P6	MGI:6188927	MP:0010428	abnormal_heart_right_ventricle_outflow_tract_morphology
	TBC1D3P6	MGI:6188927	MP:0011925	abnormal_heart_echocardiography_feature
	TBC1D3P6	MGI:6188928	MP:0002754	dilated_heart_right_ventricle
	TBC1D3P6	MGI:6188928	MP:0003137	abnormal_impulse_conducting_system_conduction
	TBC1D3P6	MGI:6188928	MP:0003896	prolonged_PR_interval
	TBC1D3P6	MGI:6188928	MP:0003920	abnormal_heart_right_ventricle_morphology
	TBC1D3P6	MGI:6188928	MP:0005140	decreased_cardiac_muscle_contractility
	TBC1D3P6	MGI:6188928	MP:0005330	cardiomyopathy
	TBC1D3P6	MGI:6188928	MP:0005369	muscle_phenotype
	TBC1D3P6	MGI:6188928	MP:0006267	abnormal_intercalated_disk_morphology
	TBC1D3P6	MGI:6188928	MP:0008950	ventricular_tachycardia
	TBC1D3P6	MGI:6188928	MP:0010392	prolonged_QRS_complex_duration
	TBC1D3P6	MGI:6188928	MP:0010428	abnormal_heart_right_ventricle_outflow_tract_morphology
	TBC1D3P6	MGI:6188928	MP:0011925	abnormal_heart_echocardiography_feature
	TBC1D3P6	MGI:6192031	MP:0002795	dilated_cardiomyopathy
	TBC1D3P6	MGI:6192031	MP:0005369	muscle_phenotype
	TBC1D3P6	MGI:6192031	MP:0005608	cardiac_interstitial_fibrosis
	TBC1D3P6	MGI:6192031	MP:0008022	dilated_heart_ventricle
	TBC1D3P6	MGI:6192031	MP:0008727	enlarged_heart_right_atrium
	TBC1D3P6	MGI:6192032	MP:0000280	thin_ventricular_wall
	TBC1D3P6	MGI:6192032	MP:0002795	dilated_cardiomyopathy
	TBC1D3P6	MGI:6192032	MP:0005140	decreased_cardiac_muscle_contractility
	TBC1D3P6	MGI:6192032	MP:0005369	muscle_phenotype
	TBC1D3P6	MGI:6192032	MP:0005608	cardiac_interstitial_fibrosis
	TBC1D3P6	MGI:6192032	MP:0008727	enlarged_heart_right_atrium
	TBC1D3P6	MGI:6192032	MP:0011925	abnormal_heart_echocardiography_feature
	TBC1D3P6	MGI:6193701	MP:0000266	abnormal_heart_morphology
	TBC1D3P6	MGI:6193701	MP:0001625	cardiac_hypertrophy
	TBC1D3P6	MGI:6193701	MP:0002626	increased_heart_rate
	TBC1D3P6	MGI:6193701	MP:0002833	increased_heart_weight
	TBC1D3P6	MGI:6193701	MP:0003141	cardiac_fibrosis
	TBC1D3P6	MGI:6193701	MP:0004564	enlarged_myocardial_fiber
	TBC1D3P6	MGI:6193701	MP:0005140	decreased_cardiac_muscle_contractility
	TBC1D3P6	MGI:6193701	MP:0005369	muscle_phenotype
	TBC1D3P6	MGI:6193701	MP:0005598	decreased_ventricle_muscle_contractility
	TBC1D3P6	MGI:6193701	MP:0005599	increased_cardiac_muscle_contractility
	TBC1D3P6	MGI:6193701	MP:0006138	congestive_heart_failure
	TBC1D3P6	MGI:6193896	MP:0001544	abnormal_cardiovascular_system_physiology
	TBC1D3P6	MGI:6193896	MP:0002753	dilated_heart_left_ventricle
	TBC1D3P6	MGI:6193896	MP:0002795	dilated_cardiomyopathy
	TBC1D3P6	MGI:6193896	MP:0003141	cardiac_fibrosis
	TBC1D3P6	MGI:6193896	MP:0003393	decreased_cardiac_output
	TBC1D3P6	MGI:6193896	MP:0004090	abnormal_sarcomere_morphology
	TBC1D3P6	MGI:6193896	MP:0004215	abnormal_myocardial_fiber_physiology
	TBC1D3P6	MGI:6193896	MP:0005140	decreased_cardiac_muscle_contractility
	TBC1D3P6	MGI:6193896	MP:0005329	abnormal_myocardium_layer_morphology
	TBC1D3P6	MGI:6193896	MP:0005369	muscle_phenotype
	TBC1D3P6	MGI:6193896	MP:0008022	dilated_heart_ventricle
	TBC1D3P6	MGI:6193896	MP:0011925	abnormal_heart_echocardiography_feature
	TBC1D3P6	MGI:6193910	MP:0000274	enlarged_heart
	TBC1D3P6	MGI:6193910	MP:0001625	cardiac_hypertrophy
	TBC1D3P6	MGI:6193910	MP:0001855	abnormal_atrial_thrombosis
	TBC1D3P6	MGI:6193910	MP:0002795	dilated_cardiomyopathy
	TBC1D3P6	MGI:6193910	MP:0002953	thick_ventricular_wall
	TBC1D3P6	MGI:6193910	MP:0003141	cardiac_fibrosis
	TBC1D3P6	MGI:6193910	MP:0004564	enlarged_myocardial_fiber
	TBC1D3P6	MGI:6193910	MP:0005369	muscle_phenotype
	TBC1D3P6	MGI:6193910	MP:0006138	congestive_heart_failure
	TBC1D3P6	MGI:6193911	MP:0000274	enlarged_heart
	TBC1D3P6	MGI:6193911	MP:0001625	cardiac_hypertrophy
	TBC1D3P6	MGI:6193911	MP:0001855	abnormal_atrial_thrombosis
	TBC1D3P6	MGI:6193911	MP:0002795	dilated_cardiomyopathy
	TBC1D3P6	MGI:6193911	MP:0002953	thick_ventricular_wall
	TBC1D3P6	MGI:6193911	MP:0003141	cardiac_fibrosis
	TBC1D3P6	MGI:6193911	MP:0004564	enlarged_myocardial_fiber
	TBC1D3P6	MGI:6193911	MP:0005140	decreased_cardiac_muscle_contractility
	TBC1D3P6	MGI:6193911	MP:0005333	decreased_heart_rate
	TBC1D3P6	MGI:6193911	MP:0005369	muscle_phenotype
	TBC1D3P6	MGI:6193911	MP:0006138	congestive_heart_failure
	TBC1D3P6	MGI:6193911	MP:0008543	atrial_fibrillation
	TBC1D3P6	MGI:6193911	MP:0009732	ventricular_premature_beat
	TBC1D3P6	MGI:6193911	MP:0010520	sinoatrial_block
	TBC1D3P6	MGI:6193911	MP:0011925	abnormal_heart_echocardiography_feature
	TBC1D3P6	MGI:6193976	MP:0000266	abnormal_heart_morphology
	TBC1D3P6	MGI:6193976	MP:0001625	cardiac_hypertrophy
	TBC1D3P6	MGI:6193976	MP:0003141	cardiac_fibrosis
	TBC1D3P6	MGI:6193976	MP:0004215	abnormal_myocardial_fiber_physiology
	TBC1D3P6	MGI:6193976	MP:0005330	cardiomyopathy
	TBC1D3P6	MGI:6193976	MP:0005369	muscle_phenotype
	TBC1D3P6	MGI:6193976	MP:0005599	increased_cardiac_muscle_contractility
	TBC1D3P6	MGI:6193976	MP:0011925	abnormal_heart_echocardiography_feature
	TBC1D3P6	MGI:6193976	MP:0020419	decreased_cardiac_muscle_relaxation
	TBC1D3P6	MGI:6194335	MP:0000274	enlarged_heart
	TBC1D3P6	MGI:6194335	MP:0002833	increased_heart_weight
	TBC1D3P6	MGI:6194335	MP:0003222	increased_cardiomyocyte_apoptosis
	TBC1D3P6	MGI:6194335	MP:0004564	enlarged_myocardial_fiber
	TBC1D3P6	MGI:6194335	MP:0005330	cardiomyopathy
	TBC1D3P6	MGI:6194335	MP:0005369	muscle_phenotype
	TBC1D3P6	MGI:6194336	MP:0005330	cardiomyopathy
	TBC1D3P6	MGI:6194336	MP:0005369	muscle_phenotype
	TBC1D3P6	MGI:6194337	MP:0001625	cardiac_hypertrophy
	TBC1D3P6	MGI:6194337	MP:0003921	abnormal_heart_left_ventricle_morphology
	TBC1D3P6	MGI:6194337	MP:0004564	enlarged_myocardial_fiber
	TBC1D3P6	MGI:6194337	MP:0005140	decreased_cardiac_muscle_contractility
	TBC1D3P6	MGI:6194337	MP:0005369	muscle_phenotype
	TBC1D3P6	MGI:6194337	MP:0005608	cardiac_interstitial_fibrosis
	TBC1D3P6	MGI:6194337	MP:0011925	abnormal_heart_echocardiography_feature
	TBC1D3P6	MGI:6194338	MP:0001625	cardiac_hypertrophy
	TBC1D3P6	MGI:6194338	MP:0002953	thick_ventricular_wall
	TBC1D3P6	MGI:6194338	MP:0011925	abnormal_heart_echocardiography_feature
	TBC1D3P6	MGI:6196859	MP:0002078	abnormal_glucose_homeostasis
	TBC1D3P6	MGI:6196859	MP:0002118	abnormal_lipid_homeostasis
	TBC1D3P6	MGI:6196859	MP:0002727	decreased_circulating_insulin_level
	TBC1D3P6	MGI:6196859	MP:0005293	impaired_glucose_tolerance
	TBC1D3P6	MGI:6196859	MP:0005331	insulin_resistance
	TBC1D3P6	MGI:6196859	MP:0005560	decreased_circulating_glucose_level
	TBC1D3P6	MGI:6196859	MP:0009356	decreased_liver_triglyceride_level
	TBC1D3P6	MGI:6196859	MP:0010026	decreased_liver_cholesterol_level
	TBC1D3P6	MGI:6196859	MP:0010360	decreased_liver_free_fatty_acids_level
	TBC1D3P6	MGI:6196859	MP:0010400	increased_liver_glycogen_level
	TBC1D3P6	MGI:6197023	MP:0000274	enlarged_heart
	TBC1D3P6	MGI:6197023	MP:0002833	increased_heart_weight
	TBC1D3P6	MGI:6197023	MP:0003141	cardiac_fibrosis
	TBC1D3P6	MGI:6197023	MP:0004486	decreased_response_of_heart_to_induced_stress
	TBC1D3P6	MGI:6197023	MP:0004564	enlarged_myocardial_fiber
	TBC1D3P6	MGI:6197023	MP:0005140	decreased_cardiac_muscle_contractility
	TBC1D3P6	MGI:6197023	MP:0005369	muscle_phenotype
	TBC1D3P6	MGI:6197023	MP:0005630	increased_lung_weight
	TBC1D3P6	MGI:6197023	MP:0010633	myocardium_hypertrophy
	TBC1D3P6	MGI:6198712	MP:0000747	muscle_weakness
	TBC1D3P6	MGI:6198712	MP:0001262	decreased_body_weight
	TBC1D3P6	MGI:6198712	MP:0005369	muscle_phenotype
	TBC1D3P6	MGI:6198712	MP:0010240	decreased_skeletal_muscle_size
	TBC1D3P6	MGI:6231194	MP:0003570	increased_uterus_leiomyoma_incidence
	TBC1D3P6	MGI:6231194	MP:0005369	muscle_phenotype
	TBC1D3P6	MGI:6236317	MP:0001596	hypotension
	TBC1D3P6	MGI:6236317	MP:0003026	decreased_vasoconstriction
	TBC1D3P6	MGI:6236317	MP:0005369	muscle_phenotype
	TBC1D3P6	MGI:6236317	MP:0005595	abnormal_vascular_smooth_muscle_physiology
	TBC1D3P6	MGI:6236318	MP:0001596	hypotension
	TBC1D3P6	MGI:6256753	MP:0002753	dilated_heart_left_ventricle
	TBC1D3P6	MGI:6256753	MP:0002795	dilated_cardiomyopathy
	TBC1D3P6	MGI:6256753	MP:0002833	increased_heart_weight
	TBC1D3P6	MGI:6256753	MP:0004215	abnormal_myocardial_fiber_physiology
	TBC1D3P6	MGI:6256753	MP:0005140	decreased_cardiac_muscle_contractility
	TBC1D3P6	MGI:6256753	MP:0005369	muscle_phenotype
	TBC1D3P6	MGI:6256753	MP:0005598	decreased_ventricle_muscle_contractility
	TBC1D3P6	MGI:6256753	MP:0006267	abnormal_intercalated_disk_morphology
	TBC1D3P6	MGI:6256753	MP:0011925	abnormal_heart_echocardiography_feature
	TBC1D3P6	MGI:6259430	MP:0001262	decreased_body_weight
	TBC1D3P6	MGI:6259430	MP:0001554	increased_circulating_free_fatty_acids_level
	TBC1D3P6	MGI:6259430	MP:0002079	increased_circulating_insulin_level
	TBC1D3P6	MGI:6259430	MP:0002118	abnormal_lipid_homeostasis
	TBC1D3P6	MGI:6259430	MP:0005281	increased_fatty_acids_level
	TBC1D3P6	MGI:6259430	MP:0005283	increased_unsaturated_fatty_acids_level
	TBC1D3P6	MGI:6259430	MP:0005285	decreased_unsaturated_fatty_acids_level
	TBC1D3P6	MGI:6259430	MP:0005286	decreased_saturated_fatty_acids_level
	TBC1D3P6	MGI:6259430	MP:0005317	increased_triglyceride_level
	TBC1D3P6	MGI:6259430	MP:0005331	insulin_resistance
	TBC1D3P6	MGI:6259430	MP:0005455	increased_susceptibility_to_weight_gain
	TBC1D3P6	MGI:6259430	MP:0005559	increased_circulating_glucose_level
	TBC1D3P6	MGI:6259430	MP:0010951	abnormal_lipid_oxidation
	TBC1D3P6	MGI:6259430	MP:0012232	abnormal_ceramide_level
	TBC1D3P6	MGI:6259430	MP:0013245	abnormal_lipid_metabolism
	TBC1D3P6	MGI:6268416	MP:0001614	abnormal_blood_vessel_morphology
	TBC1D3P6	MGI:6268416	MP:0003658	abnormal_capillary_morphology
	TBC1D3P6	MGI:6270167	MP:0001262	decreased_body_weight
	TBC1D3P6	MGI:6270167	MP:0001905	abnormal_dopamine_level
	TBC1D3P6	MGI:6270167	MP:0012574	decreased_noradrenaline_level
	TBC1D3P6	MGI:6273990	MP:0001260	increased_body_weight
	TBC1D3P6	MGI:6273990	MP:0002079	increased_circulating_insulin_level
	TBC1D3P6	MGI:6273990	MP:0002702	decreased_circulating_free_fatty_acids_level
	TBC1D3P6	MGI:6273990	MP:0003980	increased_circulating_phospholipid_level
	TBC1D3P6	MGI:6273990	MP:0003982	increased_cholesterol_level
	TBC1D3P6	MGI:6273990	MP:0005293	impaired_glucose_tolerance
	TBC1D3P6	MGI:6273990	MP:0005317	increased_triglyceride_level
	TBC1D3P6	MGI:6273990	MP:0013279	increased_fasting_circulating_glucose_level
	TBC1D3P6	MGI:6274277	MP:0011514	skin_hemorrhage
	TBC1D3P6	MGI:6275003	MP:0002626	increased_heart_rate
	TBC1D3P6	MGI:6275003	MP:0003137	abnormal_impulse_conducting_system_conduction
	TBC1D3P6	MGI:6275003	MP:0004215	abnormal_myocardial_fiber_physiology
	TBC1D3P6	MGI:6275003	MP:0010507	shortened_RR_interval
	TBC1D3P6	MGI:6275003	MP:0020345	abnormal_myocardial_fiber_currents
	TBC1D3P6	MGI:6275004	MP:0003137	abnormal_impulse_conducting_system_conduction
	TBC1D3P6	MGI:6275004	MP:0004215	abnormal_myocardial_fiber_physiology
	TBC1D3P6	MGI:6275004	MP:0010394	decreased_QRS_amplitude
	TBC1D3P6	MGI:6275004	MP:0020345	abnormal_myocardial_fiber_currents
	TBC1D3P6	MGI:6275064	MP:0000231	hypertension
	TBC1D3P6	MGI:6275064	MP:0000249	abnormal_blood_vessel_physiology
	TBC1D3P6	MGI:6275064	MP:0000278	abnormal_myocardial_fiber_morphology
	TBC1D3P6	MGI:6275064	MP:0005369	muscle_phenotype
	TBC1D3P6	MGI:6275552	MP:0001263	weight_loss
	TBC1D3P6	MGI:6275552	MP:0003426	pulmonary_interstitial_fibrosis
	TBC1D3P6	MGI:6275552	MP:0006050	pulmonary_fibrosis
	TBC1D3P6	MGI:6275552	MP:0010911	abnormal_pulmonary_acinus_morphology
	TBC1D3P6	MGI:6276037	MP:0000274	enlarged_heart
	TBC1D3P6	MGI:6276037	MP:0001625	cardiac_hypertrophy
	TBC1D3P6	MGI:6276037	MP:0001855	abnormal_atrial_thrombosis
	TBC1D3P6	MGI:6276037	MP:0002795	dilated_cardiomyopathy
	TBC1D3P6	MGI:6276037	MP:0003140	dilated_heart_atrium
	TBC1D3P6	MGI:6276037	MP:0003141	cardiac_fibrosis
	TBC1D3P6	MGI:6276037	MP:0004215	abnormal_myocardial_fiber_physiology
	TBC1D3P6	MGI:6276037	MP:0004564	enlarged_myocardial_fiber
	TBC1D3P6	MGI:6276037	MP:0005140	decreased_cardiac_muscle_contractility
	TBC1D3P6	MGI:6276037	MP:0005369	muscle_phenotype
	TBC1D3P6	MGI:6276037	MP:0006138	congestive_heart_failure
	TBC1D3P6	MGI:6276037	MP:0008022	dilated_heart_ventricle
	TBC1D3P6	MGI:6276037	MP:0010018	pulmonary_vascular_congestion
	TBC1D3P6	MGI:6276037	MP:0011925	abnormal_heart_echocardiography_feature
	TBC1D3P6	MGI:6276038	MP:0000274	enlarged_heart
	TBC1D3P6	MGI:6276038	MP:0001625	cardiac_hypertrophy
	TBC1D3P6	MGI:6276038	MP:0001855	abnormal_atrial_thrombosis
	TBC1D3P6	MGI:6276038	MP:0002795	dilated_cardiomyopathy
	TBC1D3P6	MGI:6276038	MP:0003140	dilated_heart_atrium
	TBC1D3P6	MGI:6276038	MP:0003141	cardiac_fibrosis
	TBC1D3P6	MGI:6276038	MP:0004564	enlarged_myocardial_fiber
	TBC1D3P6	MGI:6276038	MP:0005140	decreased_cardiac_muscle_contractility
	TBC1D3P6	MGI:6276038	MP:0005369	muscle_phenotype
	TBC1D3P6	MGI:6276038	MP:0006138	congestive_heart_failure
	TBC1D3P6	MGI:6276038	MP:0008022	dilated_heart_ventricle
	TBC1D3P6	MGI:6276038	MP:0010018	pulmonary_vascular_congestion
	TBC1D3P6	MGI:6276038	MP:0011925	abnormal_heart_echocardiography_feature
	TBC1D3P6	MGI:6276065	MP:0002626	increased_heart_rate
	TBC1D3P6	MGI:6276065	MP:0003137	abnormal_impulse_conducting_system_conduction
	TBC1D3P6	MGI:6276065	MP:0003233	prolonged_QT_interval
	TBC1D3P6	MGI:6276065	MP:0006138	congestive_heart_failure
	TBC1D3P6	MGI:6276065	MP:0008950	ventricular_tachycardia
	TBC1D3P6	MGI:6276065	MP:0010392	prolonged_QRS_complex_duration
	TBC1D3P6	MGI:6276065	MP:0010511	shortened_PR_interval
	TBC1D3P6	MGI:6276065	MP:0020347	abnormal_myocardial_fiber_sodium_currents
	TBC1D3P6	MGI:6276312	MP:0001178	pulmonary_hypoplasia
	TBC1D3P6	MGI:6276312	MP:0001625	cardiac_hypertrophy
	TBC1D3P6	MGI:6276312	MP:0001855	abnormal_atrial_thrombosis
	TBC1D3P6	MGI:6276312	MP:0002795	dilated_cardiomyopathy
	TBC1D3P6	MGI:6276312	MP:0003137	abnormal_impulse_conducting_system_conduction
	TBC1D3P6	MGI:6276312	MP:0005369	muscle_phenotype
	TBC1D3P6	MGI:6276312	MP:0010018	pulmonary_vascular_congestion
	TBC1D3P6	MGI:6276313	MP:0002795	dilated_cardiomyopathy
	TBC1D3P6	MGI:6276313	MP:0005369	muscle_phenotype
	TBC1D3P6	MGI:6276313	MP:0010402	ventricular_septal_defect
	TBC1D3P6	MGI:6276314	MP:0001178	pulmonary_hypoplasia
	TBC1D3P6	MGI:6276314	MP:0001625	cardiac_hypertrophy
	TBC1D3P6	MGI:6276314	MP:0001855	abnormal_atrial_thrombosis
	TBC1D3P6	MGI:6276314	MP:0002795	dilated_cardiomyopathy
	TBC1D3P6	MGI:6276314	MP:0002833	increased_heart_weight
	TBC1D3P6	MGI:6276314	MP:0005140	decreased_cardiac_muscle_contractility
	TBC1D3P6	MGI:6276314	MP:0005312	pericardial_effusion
	TBC1D3P6	MGI:6276314	MP:0005369	muscle_phenotype
	TBC1D3P6	MGI:6276314	MP:0006138	congestive_heart_failure
	TBC1D3P6	MGI:6276314	MP:0008726	enlarged_heart_left_atrium
	TBC1D3P6	MGI:6276314	MP:0010018	pulmonary_vascular_congestion
	TBC1D3P6	MGI:6276315	MP:0001625	cardiac_hypertrophy
	TBC1D3P6	MGI:6276315	MP:0001855	abnormal_atrial_thrombosis
	TBC1D3P6	MGI:6276315	MP:0002795	dilated_cardiomyopathy
	TBC1D3P6	MGI:6276315	MP:0003137	abnormal_impulse_conducting_system_conduction
	TBC1D3P6	MGI:6276315	MP:0005369	muscle_phenotype
	TBC1D3P6	MGI:6277924	MP:0001176	abnormal_lung_development
	TBC1D3P6	MGI:6278013	MP:0001958	emphysema
	TBC1D3P6	MGI:6278013	MP:0006050	pulmonary_fibrosis
	TBC1D3P6	MGI:6278013	MP:0008489	slow_postnatal_weight_gain
	TBC1D3P6	MGI:6279299	MP:0002727	decreased_circulating_insulin_level
	TBC1D3P6	MGI:6279299	MP:0003059	decreased_insulin_secretion
	TBC1D3P6	MGI:6279299	MP:0005293	impaired_glucose_tolerance
	TBC1D3P6	MGI:6280376	MP:0001259	abnormal_body_weight
	TBC1D3P6	MGI:6280377	MP:0001259	abnormal_body_weight
	TBC1D3P6	MGI:6280378	MP:0005150	cachexia
	TBC1D3P6	MGI:6286243	MP:0001262	decreased_body_weight
	TBC1D3P6	MGI:6294289	MP:0001263	weight_loss
	TBC1D3P6	MGI:6294290	MP:0001263	weight_loss
	TBC1D3P6	MGI:6294490	MP:0000266	abnormal_heart_morphology
	TBC1D3P6	MGI:6294490	MP:0001625	cardiac_hypertrophy
	TBC1D3P6	MGI:6294490	MP:0003141	cardiac_fibrosis
	TBC1D3P6	MGI:6294490	MP:0005140	decreased_cardiac_muscle_contractility
	TBC1D3P6	MGI:6294490	MP:0005330	cardiomyopathy
	TBC1D3P6	MGI:6294490	MP:0005369	muscle_phenotype
	TBC1D3P6	MGI:6294696	MP:0000266	abnormal_heart_morphology
	TBC1D3P6	MGI:6294696	MP:0005140	decreased_cardiac_muscle_contractility
	TBC1D3P6	MGI:6294696	MP:0005369	muscle_phenotype
	TBC1D3P6	MGI:6297003	MP:0001262	decreased_body_weight
	TBC1D3P6	MGI:6306103	MP:0001263	weight_loss
	TBC1D3P6	MGI:6306103	MP:0005659	decreased_susceptibility_to_diet-induced_obesity
	TBC1D3P6	MGI:6306103	MP:0014171	increased_fatty_acid_oxidation
	TBC1D3P6	MGI:6307725	MP:0001262	decreased_body_weight
	TBC1D3P6	MGI:6315192	MP:0001262	decreased_body_weight
	TBC1D3P6	MGI:6315917	MP:0004485	increased_response_of_heart_to_induced_stress
	TBC1D3P6	MGI:6315993	MP:0001544	abnormal_cardiovascular_system_physiology
	TBC1D3P6	MGI:6315993	MP:0002188	small_heart
	TBC1D3P6	MGI:6315993	MP:0002834	decreased_heart_weight
	TBC1D3P6	MGI:6315993	MP:0003141	cardiac_fibrosis
	TBC1D3P6	MGI:6315993	MP:0003393	decreased_cardiac_output
	TBC1D3P6	MGI:6315993	MP:0004084	abnormal_cardiac_muscle_relaxation
	TBC1D3P6	MGI:6315993	MP:0004090	abnormal_sarcomere_morphology
	TBC1D3P6	MGI:6315993	MP:0004091	abnormal_Z_line_morphology
	TBC1D3P6	MGI:6315993	MP:0004146	absent_M_line
	TBC1D3P6	MGI:6315993	MP:0004215	abnormal_myocardial_fiber_physiology
	TBC1D3P6	MGI:6315993	MP:0005330	cardiomyopathy
	TBC1D3P6	MGI:6315993	MP:0005369	muscle_phenotype
	TBC1D3P6	MGI:6315993	MP:0011925	abnormal_heart_echocardiography_feature
	TBC1D3P6	MGI:6315993	MP:0011952	decreased_cardiac_stroke_volume
	TBC1D3P6	MGI:6322999	MP:0002269	muscular_atrophy
	TBC1D3P6	MGI:6322999	MP:0005369	muscle_phenotype
	TBC1D3P6	MGI:6324027	MP:0000266	abnormal_heart_morphology
	TBC1D3P6	MGI:6324027	MP:0001544	abnormal_cardiovascular_system_physiology
	TBC1D3P6	MGI:6324027	MP:0001625	cardiac_hypertrophy
	TBC1D3P6	MGI:6324027	MP:0001853	heart_inflammation
	TBC1D3P6	MGI:6324027	MP:0003719	abnormal_pericyte_morphology
	TBC1D3P6	MGI:6324027	MP:0003921	abnormal_heart_left_ventricle_morphology
	TBC1D3P6	MGI:6324027	MP:0004564	enlarged_myocardial_fiber
	TBC1D3P6	MGI:6324027	MP:0004937	dilated_heart
	TBC1D3P6	MGI:6324027	MP:0005140	decreased_cardiac_muscle_contractility
	TBC1D3P6	MGI:6324027	MP:0005369	muscle_phenotype
	TBC1D3P6	MGI:6324027	MP:0011925	abnormal_heart_echocardiography_feature
	TBC1D3P6	MGI:6324027	MP:0020419	decreased_cardiac_muscle_relaxation
	TBC1D3P6	MGI:6324049	MP:0001262	decreased_body_weight
	TBC1D3P6	MGI:6324049	MP:0011143	thick_lung-associated_mesenchyme
	TBC1D3P6	MGI:6343529	MP:0005369	muscle_phenotype
	TBC1D3P6	MGI:6343529	MP:0005599	increased_cardiac_muscle_contractility
	TBC1D3P6	MGI:6343529	MP:0031215	abnormal_response_to_myocardial_ischemic_injury
	TBC1D3P6	MGI:6355948	MP:0001262	decreased_body_weight
	TBC1D3P6	MGI:6358305	MP:0000297	abnormal_atrioventricular_cushion_morphology
	TBC1D3P6	MGI:6360297	MP:0001262	decreased_body_weight
	TBC1D3P6	MGI:6360304	MP:0001262	decreased_body_weight
	TBC1D3P6	MGI:6361913	MP:0005293	impaired_glucose_tolerance
	TBC1D3P6	MGI:6361913	MP:0005331	insulin_resistance
	TBC1D3P6	MGI:6361913	MP:0005659	decreased_susceptibility_to_diet-induced_obesity
	TBC1D3P6	MGI:6361913	MP:0009356	decreased_liver_triglyceride_level
	TBC1D3P6	MGI:6361913	MP:0010026	decreased_liver_cholesterol_level
	TBC1D3P6	MGI:6361913	MP:0010360	decreased_liver_free_fatty_acids_level
	TBC1D3P6	MGI:6362719	MP:0002833	increased_heart_weight
	TBC1D3P6	MGI:6362719	MP:0003141	cardiac_fibrosis
	TBC1D3P6	MGI:6362719	MP:0004486	decreased_response_of_heart_to_induced_stress
	TBC1D3P6	MGI:6362719	MP:0005369	muscle_phenotype
	TBC1D3P6	MGI:6362719	MP:0005599	increased_cardiac_muscle_contractility
	TBC1D3P6	MGI:6362719	MP:0005630	increased_lung_weight
	TBC1D3P6	MGI:6362719	MP:0006321	increased_myocardial_fiber_number
	TBC1D3P6	MGI:6376135	MP:0000189	hypoglycemia
	TBC1D3P6	MGI:6376135	MP:0001263	weight_loss
	TBC1D3P6	MGI:6376135	MP:0001554	increased_circulating_free_fatty_acids_level
	TBC1D3P6	MGI:6376135	MP:0002078	abnormal_glucose_homeostasis
	TBC1D3P6	MGI:6376135	MP:0002727	decreased_circulating_insulin_level
	TBC1D3P6	MGI:6376135	MP:0002891	increased_insulin_sensitivity
	TBC1D3P6	MGI:6376135	MP:0005659	decreased_susceptibility_to_diet-induced_obesity
	TBC1D3P6	MGI:6376135	MP:0008034	enhanced_lipolysis
	TBC1D3P6	MGI:6376135	MP:0009355	increased_liver_triglyceride_level
	TBC1D3P6	MGI:6376135	MP:0010398	decreased_liver_glycogen_level
	TBC1D3P6	MGI:6376135	MP:0013278	decreased_fasting_circulating_glucose_level
	TBC1D3P6	MGI:6376135	MP:0014171	increased_fatty_acid_oxidation
	TBC1D3P6	MGI:6379617	MP:0000759	abnormal_skeletal_muscle_morphology
	TBC1D3P6	MGI:6379617	MP:0004819	decreased_skeletal_muscle_mass
	TBC1D3P6	MGI:6379617	MP:0005369	muscle_phenotype
	TBC1D3P6	MGI:6379617	MP:0009402	decreased_skeletal_muscle_fiber_diameter
	TBC1D3P6	MGI:6379617	MP:0010239	decreased_skeletal_muscle_weight
	TBC1D3P6	MGI:6379618	MP:0005369	muscle_phenotype
	TBC1D3P6	MGI:6379618	MP:0010239	decreased_skeletal_muscle_weight
	TBC1D3P6	MGI:6380547	MP:0002891	increased_insulin_sensitivity
	TBC1D3P6	MGI:6380547	MP:0005292	improved_glucose_tolerance
	TBC1D3P6	MGI:6380547	MP:0005659	decreased_susceptibility_to_diet-induced_obesity
	TBC1D3P6	MGI:6383117	MP:0001262	decreased_body_weight
	TBC1D3P6	MGI:6384935	MP:0011703	increased_fibroblast_proliferation
	TBC1D3P6	MGI:6389234	MP:0001175	abnormal_lung_morphology
	TBC1D3P6	MGI:6389234	MP:0001182	lung_hemorrhage
	TBC1D3P6	MGI:6389234	MP:0001863	blood_vessel_inflammation
	TBC1D3P6	MGI:6389234	MP:0001864	vascular_inflammation
	TBC1D3P6	MGI:6389234	MP:0003828	pulmonary_edema
	TBC1D3P6	MGI:6389234	MP:0006052	cerebellum_hemorrhage
	TBC1D3P6	MGI:6389234	MP:0010180	increased_susceptibility_to_weight_loss
	TBC1D3P6	MGI:6389234	MP:0010810	increased_type_II_pneumocyte_number
	TBC1D3P6	MGI:6389234	MP:0010897	abnormal_bronchiole_epithelium_morphology
	TBC1D3P6	MGI:6389234	MP:0010900	abnormal_pulmonary_interalveolar_septum_morphology
	TBC1D3P6	MGI:6389234	MP:0010909	pulmonary_alveolar_hemorrhage
	TBC1D3P6	MGI:6389234	MP:0031113	pulmonary_parenchymal_consolidation
	TBC1D3P6	MGI:6389234	MP:0031168	abnormal_brain_thrombosis
	TBC1D3P6	MGI:6401415	MP:0000266	abnormal_heart_morphology
	TBC1D3P6	MGI:6401415	MP:0001175	abnormal_lung_morphology
	TBC1D3P6	MGI:6401415	MP:0001182	lung_hemorrhage
	TBC1D3P6	MGI:6401415	MP:0001864	vascular_inflammation
	TBC1D3P6	MGI:6401415	MP:0001915	intracranial_hemorrhage
	TBC1D3P6	MGI:6401415	MP:0001958	emphysema
	TBC1D3P6	MGI:6401415	MP:0002267	abnormal_bronchiole_morphology
	TBC1D3P6	MGI:6401415	MP:0002276	abnormal_lung_interstitium_morphology
	TBC1D3P6	MGI:6401415	MP:0003828	pulmonary_edema
	TBC1D3P6	MGI:6401415	MP:0010180	increased_susceptibility_to_weight_loss
	TBC1D3P6	MGI:6401415	MP:0010855	pulmonary_hyperemia
	TBC1D3P6	MGI:6401415	MP:0010897	abnormal_bronchiole_epithelium_morphology
	TBC1D3P6	MGI:6401415	MP:0011320	abnormal_glomerular_capillary_morphology
	TBC1D3P6	MGI:6401415	MP:0012562	blood_vessel_degeneration
	TBC1D3P6	MGI:6401415	MP:0031051	lymph_node_hemorrhage
	TBC1D3P6	MGI:6402050	MP:0001263	weight_loss
	TBC1D3P6	MGI:6402171	MP:0001177	atelectasis
	TBC1D3P6	MGI:6402171	MP:0004007	abnormal_lung_vasculature_morphology
	TBC1D3P6	MGI:6402171	MP:0010018	pulmonary_vascular_congestion
	TBC1D3P6	MGI:6402171	MP:0010894	pulmonary_alveolar_edema
	TBC1D3P6	MGI:6402442	MP:0000533	kidney_hemorrhage
	TBC1D3P6	MGI:6402442	MP:0001182	lung_hemorrhage
	TBC1D3P6	MGI:6402825	MP:0001864	vascular_inflammation
	TBC1D3P6	MGI:6402825	MP:0010943	abnormal_bronchus_epithelium_morphology
	TBC1D3P6	MGI:6404455	MP:0000274	enlarged_heart
	TBC1D3P6	MGI:6404455	MP:0004215	abnormal_myocardial_fiber_physiology
	TBC1D3P6	MGI:6404455	MP:0005140	decreased_cardiac_muscle_contractility
	TBC1D3P6	MGI:6404455	MP:0005369	muscle_phenotype
	TBC1D3P6	MGI:6404455	MP:0009732	ventricular_premature_beat
	TBC1D3P6	MGI:6404455	MP:0012557	decreased_calcium_uptake_by_cardiac_muscle
	TBC1D3P6	MGI:6404521	MP:0000186	decreased_circulating_HDL_cholesterol_level
	TBC1D3P6	MGI:6404521	MP:0005179	decreased_circulating_cholesterol_level
	TBC1D3P6	MGI:6415222	MP:0000278	abnormal_myocardial_fiber_morphology
	TBC1D3P6	MGI:6415222	MP:0003828	pulmonary_edema
	TBC1D3P6	MGI:6415222	MP:0005369	muscle_phenotype
	TBC1D3P6	MGI:6415222	MP:0010018	pulmonary_vascular_congestion
	TBC1D3P6	MGI:6415222	MP:0010857	pulmonary_necrosis
	TBC1D3P6	MGI:6415222	MP:0031167	abnormal_lung_thrombosis
	TBC1D3P6	MGI:6415554	MP:0002891	increased_insulin_sensitivity
	TBC1D3P6	MGI:6415554	MP:0005292	improved_glucose_tolerance
	TBC1D3P6	MGI:6415554	MP:0005659	decreased_susceptibility_to_diet-induced_obesity
	TBC1D3P6	MGI:6443609	MP:0001175	abnormal_lung_morphology
	TBC1D3P6	MGI:6443609	MP:0001182	lung_hemorrhage
	TBC1D3P6	MGI:6443609	MP:0006050	pulmonary_fibrosis
	TBC1D3P6	MGI:6443609	MP:0010180	increased_susceptibility_to_weight_loss
	TBC1D3P6	MGI:6459752	MP:0005369	muscle_phenotype
	TBC1D3P6	MGI:6459752	MP:0010401	increased_skeletal_muscle_glycogen_level
	TBC1D3P6	MGI:6459900	MP:0000278	abnormal_myocardial_fiber_morphology
	TBC1D3P6	MGI:6459900	MP:0004876	decreased_mean_systemic_arterial_blood_pressure
	TBC1D3P6	MGI:6459900	MP:0005369	muscle_phenotype
	TBC1D3P6	MGI:6459900	MP:0005608	cardiac_interstitial_fibrosis
	TBC1D3P6	MGI:6459901	MP:0000278	abnormal_myocardial_fiber_morphology
	TBC1D3P6	MGI:6459901	MP:0003896	prolonged_PR_interval
	TBC1D3P6	MGI:6459901	MP:0004116	abnormal_atrioventricular_bundle_conduction
	TBC1D3P6	MGI:6459901	MP:0004876	decreased_mean_systemic_arterial_blood_pressure
	TBC1D3P6	MGI:6459901	MP:0005369	muscle_phenotype
	TBC1D3P6	MGI:6459901	MP:0005608	cardiac_interstitial_fibrosis
	TBC1D3P6	MGI:6459901	MP:0006110	ventricular_fibrillation
	TBC1D3P6	MGI:6459901	MP:0008950	ventricular_tachycardia
	TBC1D3P6	MGI:6459901	MP:0009732	ventricular_premature_beat
	TBC1D3P6	MGI:6459901	MP:0010392	prolonged_QRS_complex_duration
	TBC1D3P6	MGI:6459901	MP:0010508	abnormal_heart_electrocardiography_waveform_feature
	TBC1D3P6	MGI:6459901	MP:0010519	atrioventricular_block
	TBC1D3P6	MGI:6459901	MP:0010553	prolonged_HV_interval
	TBC1D3P6	MGI:6470403	MP:0001262	decreased_body_weight
	TBC1D3P6	MGI:6470403	MP:0002644	decreased_circulating_triglyceride_level
	TBC1D3P6	MGI:6470403	MP:0020086	abnormal_susceptibility_to_non-insulin-dependent_diabetes
	TBC1D3P6	MGI:6470606	MP:0002753	dilated_heart_left_ventricle
	TBC1D3P6	MGI:6470606	MP:0003222	increased_cardiomyocyte_apoptosis
	TBC1D3P6	MGI:6470606	MP:0005140	decreased_cardiac_muscle_contractility
	TBC1D3P6	MGI:6470606	MP:0005369	muscle_phenotype
	TBC1D3P6	MGI:6473178	MP:0003084	abnormal_skeletal_muscle_fiber_morphology
	TBC1D3P6	MGI:6473178	MP:0005369	muscle_phenotype
	TBC1D3P6	MGI:6473178	MP:0009405	increased_skeletal_muscle_fiber_number
	TBC1D3P6	MGI:6473178	MP:0009421	increased_gastrocnemius_weight
	TBC1D3P6	MGI:6473178	MP:0009427	increased_tibialis_anterior_weight
	TBC1D3P6	MGI:6473178	MP:0010226	increased_quadriceps_weight
	TBC1D3P6	MGI:6473178	MP:0011808	abnormal_myoblast_differentiation
	TBC1D3P6	MGI:6473178	MP:0013161	enhanced_muscle_regeneration
	TBC1D3P6	MGI:6473178	MP:0030948	decreased_myoblast_proliferation
	TBC1D3P6	MGI:6473178	MP:0030959	abnormal_myoblast_fusion
	TBC1D3P6	MGI:6476773	MP:0002891	increased_insulin_sensitivity
	TBC1D3P6	MGI:6476773	MP:0005292	improved_glucose_tolerance
	TBC1D3P6	MGI:6476773	MP:0005560	decreased_circulating_glucose_level
	TBC1D3P6	MGI:6476773	MP:0005659	decreased_susceptibility_to_diet-induced_obesity
	TBC1D3P6	MGI:6476773	MP:0013278	decreased_fasting_circulating_glucose_level
	TBC1D3P6	MGI:6476998	MP:0004064	decreased_susceptibility_to_induced_muscular_atrophy
	TBC1D3P6	MGI:6476998	MP:0004565	small_myocardial_fiber
	TBC1D3P6	MGI:6476998	MP:0005369	muscle_phenotype
	TBC1D3P6	MGI:6476998	MP:0005598	decreased_ventricle_muscle_contractility
	TBC1D3P6	MGI:6476998	MP:0010725	thin_interventricular_septum
	TBC1D3P6	MGI:6501729	MP:0001853	heart_inflammation
	TBC1D3P6	MGI:6501729	MP:0003141	cardiac_fibrosis
	TBC1D3P6	MGI:6501729	MP:0003222	increased_cardiomyocyte_apoptosis
	TBC1D3P6	MGI:6501729	MP:0005369	muscle_phenotype
	TBC1D3P6	MGI:6501729	MP:0008950	ventricular_tachycardia
	TBC1D3P6	MGI:6501729	MP:0009732	ventricular_premature_beat
	TBC1D3P6	MGI:6501990	MP:0001182	lung_hemorrhage
	TBC1D3P6	MGI:6501990	MP:0010855	pulmonary_hyperemia
	TBC1D3P6	MGI:6507846	MP:0000752	dystrophic_muscle
	TBC1D3P6	MGI:6507846	MP:0004510	myositis
	TBC1D3P6	MGI:6507846	MP:0005369	muscle_phenotype
	TBC1D3P6	MGI:6507846	MP:0009419	skeletal_muscle_fibrosis
	TBC1D3P6	MGI:6510602	MP:0012046	decreased_susceptibility_to_hypertension
	TBC1D3P6	MGI:6713571	MP:0002753	dilated_heart_left_ventricle
	TBC1D3P6	MGI:6713571	MP:0003913	increased_heart_right_ventricle_weight
	TBC1D3P6	MGI:6713571	MP:0003915	increased_left_ventricle_weight
	TBC1D3P6	MGI:6713571	MP:0005140	decreased_cardiac_muscle_contractility
	TBC1D3P6	MGI:6713571	MP:0005369	muscle_phenotype
	TBC1D3P6	MGI:6713571	MP:0011915	increased_heart_left_atrium_weight
	TBC1D3P6	MGI:6713571	MP:0011917	increased_heart_right_atrium_weight
	TBC1D3P6	MGI:6729273	MP:0002127	abnormal_cardiovascular_system_morphology
	TBC1D3P6	MGI:6729273	MP:0004157	interrupted_aortic_arch
	TBC1D3P6	MGI:6729273	MP:0010487	abnormal_right_subclavian_artery_morphology
	TBC1D3P6	MGI:6765905	MP:0002644	decreased_circulating_triglyceride_level
	TBC1D3P6	MGI:6765905	MP:0002891	increased_insulin_sensitivity
	TBC1D3P6	MGI:6765905	MP:0005179	decreased_circulating_cholesterol_level
	TBC1D3P6	MGI:6765905	MP:0005292	improved_glucose_tolerance
	TBC1D3P6	MGI:6765905	MP:0005560	decreased_circulating_glucose_level
	TBC1D3P6	MGI:6765905	MP:0005659	decreased_susceptibility_to_diet-induced_obesity
	TBC1D3P6	MGI:6765905	MP:0009356	decreased_liver_triglyceride_level
	TBC1D3P6	MGI:6810773	MP:0000747	muscle_weakness
	TBC1D3P6	MGI:6810773	MP:0001262	decreased_body_weight
	TBC1D3P6	MGI:6810773	MP:0005369	muscle_phenotype
	TBC1D3P6	MGI:6810773	MP:0020875	decreased_nervous_system_dopamine_level
	TBC1D3P6	MGI:6828806	MP:0003037	increased_myocardial_infarct_size
	TBC1D3P6	MGI:6828806	MP:0003222	increased_cardiomyocyte_apoptosis
	TBC1D3P6	MGI:6828806	MP:0005140	decreased_cardiac_muscle_contractility
	TBC1D3P6	MGI:6828806	MP:0005369	muscle_phenotype
	TBC1D3P6	MGI:6828946	MP:0003037	increased_myocardial_infarct_size
	TBC1D3P6	MGI:6828946	MP:0003222	increased_cardiomyocyte_apoptosis
	TBC1D3P6	MGI:6828946	MP:0005140	decreased_cardiac_muscle_contractility
	TBC1D3P6	MGI:6828946	MP:0005369	muscle_phenotype
	TBC1D3P6	MGI:6828986	MP:0001559	hyperglycemia
	TBC1D3P6	MGI:6828986	MP:0002727	decreased_circulating_insulin_level
	TBC1D3P6	MGI:6828986	MP:0003059	decreased_insulin_secretion
	TBC1D3P6	MGI:6834808	MP:0000274	enlarged_heart
	TBC1D3P6	MGI:6836739	MP:0008489	slow_postnatal_weight_gain
	TBC1D3P6	MGI:6840989	MP:0001260	increased_body_weight
	TBC1D3P6	MGI:6840989	MP:0001262	decreased_body_weight
	TBC1D3P6	MGI:6850164	MP:0001262	decreased_body_weight
	TBC1D3P6	MGI:6852558	MP:0020874	abnormal_nervous_system_dopamine_level
	TBC1D3P6	MGI:6856781	MP:0000295	trabecula_carnea_hypoplasia
	TBC1D3P6	MGI:6856781	MP:0002189	abnormal_myocardial_trabeculae_morphology
	TBC1D3P6	MGI:6856781	MP:0002652	thin_myocardium
	TBC1D3P6	MGI:6856781	MP:0003105	abnormal_heart_atrium_morphology
	TBC1D3P6	MGI:6856781	MP:0004136	abnormal_tongue_muscle_morphology
	TBC1D3P6	MGI:6856781	MP:0005294	abnormal_heart_ventricle_morphology
	TBC1D3P6	MGI:6856781	MP:0005329	abnormal_myocardium_layer_morphology
	TBC1D3P6	MGI:6856781	MP:0005369	muscle_phenotype
	TBC1D3P6	MGI:6856889	MP:0001260	increased_body_weight
	TBC1D3P6	MGI:6856889	MP:0002833	increased_heart_weight
	TBC1D3P6	MGI:6856889	MP:0003398	increased_skeletal_muscle_size
	TBC1D3P6	MGI:6856889	MP:0005369	muscle_phenotype
	TBC1D3P6	MGI:7012350	MP:0001559	hyperglycemia
	TBC1D3P6	MGI:7012350	MP:0002727	decreased_circulating_insulin_level
	TBC1D3P6	MGI:7012350	MP:0005293	impaired_glucose_tolerance
	TBC1D3P6	MGI:7262686	MP:0003888	liver_hemorrhage
	TBC1D3P6	MGI:7262686	MP:0009820	abnormal_liver_vasculature_morphology
	TBC1D3P6	MGI:7262687	MP:0003888	liver_hemorrhage
	TBC1D3P6	MGI:7262687	MP:0009820	abnormal_liver_vasculature_morphology
	TBC1D3P6	MGI:7262688	MP:0003888	liver_hemorrhage
	TBC1D3P6	MGI:7262688	MP:0009820	abnormal_liver_vasculature_morphology
	TBC1D3P6	MGI:7327133	MP:0000266	abnormal_heart_morphology
	TBC1D3P6	MGI:7327133	MP:0001625	cardiac_hypertrophy
	TBC1D3P6	MGI:7327133	MP:0001855	abnormal_atrial_thrombosis
	TBC1D3P6	MGI:7327133	MP:0002833	increased_heart_weight
	TBC1D3P6	MGI:7327133	MP:0005140	decreased_cardiac_muscle_contractility
	TBC1D3P6	MGI:7327133	MP:0005330	cardiomyopathy
	TBC1D3P6	MGI:7327133	MP:0005369	muscle_phenotype
	TBC1D3P6	MGI:7327133	MP:0005608	cardiac_interstitial_fibrosis
	TBC1D3P6	MGI:7327133	MP:0005630	increased_lung_weight
	TBC1D3P6	MGI:7327133	MP:0006138	congestive_heart_failure
	TBC1D3P6	MGI:7327133	MP:0011925	abnormal_heart_echocardiography_feature
	TBC1D3P6	MGI:7330386	MP:0001914	hemorrhage
	TBC1D3P6	MGI:7330386	MP:0003070	increased_vascular_permeability
	TBC1D3P6	MGI:7330386	MP:0009489	abnormal_blood_vessel_endothelium_morphology
	TBC1D3P6	MGI:7338988	MP:0001262	decreased_body_weight
	TBC1D3P6	MGI:7338988	MP:0001559	hyperglycemia
	TBC1D3P6	MGI:7338988	MP:0003059	decreased_insulin_secretion
	TBC1D3P6	MGI:7338988	MP:0005293	impaired_glucose_tolerance
	TBC1D3P6	MGI:7338990	MP:0001262	decreased_body_weight
	TBC1D3P6	MGI:7338990	MP:0001559	hyperglycemia
	TBC1D3P6	MGI:7338990	MP:0003059	decreased_insulin_secretion
	TBC1D3P6	MGI:7338990	MP:0005293	impaired_glucose_tolerance
	TBC1D3P6	MGI:7341595	MP:0000280	thin_ventricular_wall
	TBC1D3P6	MGI:7341595	MP:0005294	abnormal_heart_ventricle_morphology
	TBC1D3P6	MGI:7341595	MP:0005369	muscle_phenotype
	TBC1D3P6	MGI:7341595	MP:0010556	thin_ventricle_myocardium_compact_layer
	TBC1D3P6	MGI:7341595	MP:0021159	increased_heart_right_ventricle_wall_thickness
	TBC1D3P6	MGI:7341595	MP:0030564	thick_myocardium_compact_layer
	TBC1D3P6	MGI:7341597	MP:0005294	abnormal_heart_ventricle_morphology
	TBC1D3P6	MGI:7341597	MP:0005369	muscle_phenotype
	TBC1D3P6	MGI:7341597	MP:0021159	increased_heart_right_ventricle_wall_thickness
	TBC1D3P6	MGI:7341597	MP:0030564	thick_myocardium_compact_layer
	TBC1D3P6	MGI:7366924	MP:0002833	increased_heart_weight
	TBC1D3P6	MGI:7366926	MP:0002833	increased_heart_weight
	TBC1D3P6	MGI:7366926	MP:0004111	abnormal_coronary_artery_morphology
	TBC1D3P6	MGI:7367201	MP:0001636	irregular_heartbeat
	TBC1D3P6	MGI:7367201	MP:0003928	increased_heart_rate_variability
	TBC1D3P6	MGI:7367201	MP:0004115	abnormal_sinoatrial_node_morphology
	TBC1D3P6	MGI:7367201	MP:0005333	decreased_heart_rate
	TBC1D3P6	MGI:7367201	MP:0005369	muscle_phenotype
	TBC1D3P6	MGI:7367201	MP:0010637	sinus_bradycardia
	TBC1D3P6	MGI:7378759	MP:0003928	increased_heart_rate_variability
	TBC1D3P6	MGI:7378759	MP:0005333	decreased_heart_rate
	TBC1D3P6	MGI:7378759	MP:0006142	abnormal_sinoatrial_node_conduction
	TBC1D3P6	MGI:7382965	MP:0000274	enlarged_heart
	TBC1D3P6	MGI:7382965	MP:0002833	increased_heart_weight
	TBC1D3P6	MGI:7382965	MP:0010018	pulmonary_vascular_congestion
	TBC1D3P6	MGI:7384456	MP:0000274	enlarged_heart
	TBC1D3P6	MGI:7386880	MP:0002079	increased_circulating_insulin_level
	TBC1D3P6	MGI:7386880	MP:0005293	impaired_glucose_tolerance
	TBC1D3P6	MGI:7386880	MP:0005331	insulin_resistance
	TBC1D3P6	MGI:7407146	MP:0000259	abnormal_vascular_development
	TBC1D3P6	MGI:7407146	MP:0000343	abnormal_response_to_cardiac_infarction
	TBC1D3P6	MGI:7407146	MP:0001176	abnormal_lung_development
	TBC1D3P6	MGI:7407146	MP:0001914	hemorrhage
	TBC1D3P6	MGI:7407146	MP:0002792	abnormal_retina_vasculature_morphology
	TBC1D3P6	MGI:7407146	MP:0005602	decreased_angiogenesis
	TBC1D3P6	MGI:7407146	MP:0006055	abnormal_vascular_endothelial_cell_morphology
	TBC1D3P6	MGI:7407146	MP:0020316	decreased_vascular_endothelial_cell_proliferation
	TBC1D3P6	MGI:7423878	MP:0003896	prolonged_PR_interval
	TBC1D3P6	MGI:7423878	MP:0004116	abnormal_atrioventricular_bundle_conduction
	TBC1D3P6	MGI:7423878	MP:0010392	prolonged_QRS_complex_duration
	TBC1D3P6	MGI:7425177	MP:0008543	atrial_fibrillation
	TBC1D3P6	MGI:7428575	MP:0001262	decreased_body_weight
	TBC1D3P6	MGI:7428575	MP:0001559	hyperglycemia
	TBC1D3P6	MGI:7428575	MP:0002711	decreased_glucagon_secretion
	TBC1D3P6	MGI:7428575	MP:0002727	decreased_circulating_insulin_level
	TBC1D3P6	MGI:7428575	MP:0003059	decreased_insulin_secretion
	TBC1D3P6	MGI:7431466	MP:0000266	abnormal_heart_morphology
	TBC1D3P6	MGI:7432384	MP:0001914	hemorrhage
	TBC1D3P6	MGI:7432386	MP:0001914	hemorrhage
	TBC1D3P6	MGI:7432548	MP:0002078	abnormal_glucose_homeostasis
	TBC1D3P6	MGI:7432548	MP:0005292	improved_glucose_tolerance
	TBC1D3P6	MGI:7432548	MP:0005659	decreased_susceptibility_to_diet-induced_obesity
	TBC1D3P6	MGI:7447479	MP:0012225	decreased_sterol_level
	TBC1D3P6	MGI:87854	MP:0001262	decreased_body_weight
	TBC1D3P6	MGI:87854	MP:0003231	abnormal_placenta_vasculature
	TBC1D3P6	MGI:87854	MP:0005333	decreased_heart_rate
	TBC1D3P6	MGI:87854	MP:0010182	decreased_susceptibility_to_weight_gain
	TBC1D3P6	MGI:87915	MP:0001261	obese
	TBC1D3P6	MGI:87915	MP:0002079	increased_circulating_insulin_level
	TBC1D3P6	MGI:87955	MP:0005150	cachexia
	TBC1D3P6	MGI:88000	MP:0001262	decreased_body_weight
	TBC1D3P6	MGI:88003	MP:0001856	myocarditis
	TBC1D3P6	MGI:88029	MP:0000189	hypoglycemia
	TBC1D3P6	MGI:88029	MP:0001259	abnormal_body_weight
	TBC1D3P6	MGI:88029	MP:0001262	decreased_body_weight
	TBC1D3P6	MGI:88029	MP:0004950	abnormal_brain_vasculature_morphology
	TBC1D3P6	MGI:88029	MP:0005150	cachexia
	TBC1D3P6	MGI:88029	MP:0005178	increased_circulating_cholesterol_level
	TBC1D3P6	MGI:88029	MP:0006298	abnormal_platelet_activation
	TBC1D3P6	MGI:88078	MP:0001856	myocarditis
	TBC1D3P6	MGI:88099	MP:0000186	decreased_circulating_HDL_cholesterol_level
	TBC1D3P6	MGI:88099	MP:0001556	increased_circulating_HDL_cholesterol_level
	TBC1D3P6	MGI:88099	MP:0005339	increased_susceptibility_to_atherosclerosis
	TBC1D3P6	MGI:88099	MP:0005341	decreased_susceptibility_to_atherosclerosis
	TBC1D3P6	MGI:88101	MP:0005338	atherosclerotic_lesions
	TBC1D3P6	MGI:88103	MP:0005338	atherosclerotic_lesions
	TBC1D3P6	MGI:88103	MP:0005339	increased_susceptibility_to_atherosclerosis
	TBC1D3P6	MGI:88142	MP:0001262	decreased_body_weight
	TBC1D3P6	MGI:88142	MP:0001958	emphysema
	TBC1D3P6	MGI:88142	MP:0005150	cachexia
	TBC1D3P6	MGI:88142	MP:0008489	slow_postnatal_weight_gain
	TBC1D3P6	MGI:88142	MP:0008727	enlarged_heart_right_atrium
	TBC1D3P6	MGI:88168	MP:0005542	corneal_vascularization
	TBC1D3P6	MGI:88189	MP:0000530	abnormal_kidney_blood_vessel_morphology
	TBC1D3P6	MGI:88228	MP:0002551	abnormal_blood_coagulation
	TBC1D3P6	MGI:88228	MP:0003071	decreased_vascular_permeability
	TBC1D3P6	MGI:88239	MP:0000189	hypoglycemia
	TBC1D3P6	MGI:88239	MP:0001177	atelectasis
	TBC1D3P6	MGI:88239	MP:0002078	abnormal_glucose_homeostasis
	TBC1D3P6	MGI:88239	MP:0003105	abnormal_heart_atrium_morphology
	TBC1D3P6	MGI:88239	MP:0005294	abnormal_heart_ventricle_morphology
	TBC1D3P6	MGI:88239	MP:0005329	abnormal_myocardium_layer_morphology
	TBC1D3P6	MGI:88239	MP:0005439	decreased_glycogen_level
	TBC1D3P6	MGI:88239	MP:0006382	abnormal_lung_epithelium_morphology
	TBC1D3P6	MGI:88239	MP:0008817	hematoma
	TBC1D3P6	MGI:88246	MP:0000259	abnormal_vascular_development
	TBC1D3P6	MGI:88246	MP:0000260	abnormal_angiogenesis
	TBC1D3P6	MGI:88246	MP:0001262	decreased_body_weight
	TBC1D3P6	MGI:88246	MP:0002551	abnormal_blood_coagulation
	TBC1D3P6	MGI:88246	MP:0031121	increased_susceptibility_to_induced_thrombosis
	TBC1D3P6	MGI:88260	MP:0001262	decreased_body_weight
	TBC1D3P6	MGI:88260	MP:0003199	calcified_muscle
	TBC1D3P6	MGI:88260	MP:0005369	muscle_phenotype
	TBC1D3P6	MGI:88260	MP:0008489	slow_postnatal_weight_gain
	TBC1D3P6	MGI:88260	MP:0030427	abnormal_neck_muscle_morphology
	TBC1D3P6	MGI:88415	MP:0001262	decreased_body_weight
	TBC1D3P6	MGI:88415	MP:0004819	decreased_skeletal_muscle_mass
	TBC1D3P6	MGI:88415	MP:0005369	muscle_phenotype
	TBC1D3P6	MGI:88424	MP:0001262	decreased_body_weight
	TBC1D3P6	MGI:88424	MP:0001906	increased_dopamine_level
	TBC1D3P6	MGI:88424	MP:0001914	hemorrhage
	TBC1D3P6	MGI:88424	MP:0001915	intracranial_hemorrhage
	TBC1D3P6	MGI:88424	MP:0005643	decreased_dopamine_level
	TBC1D3P6	MGI:88443	MP:0005369	muscle_phenotype
	TBC1D3P6	MGI:88443	MP:0009402	decreased_skeletal_muscle_fiber_diameter
	TBC1D3P6	MGI:88567	MP:0001262	decreased_body_weight
	TBC1D3P6	MGI:894281	MP:0001914	hemorrhage
	TBC1D3P6	MGI:894315	MP:0001914	hemorrhage
	TBC1D3P6	MGI:894315	MP:0005606	increased_bleeding_time
	TBC1D3P6	MGI:894315	MP:0009549	decreased_platelet_aggregation
	TBC1D3P6	MGI:894315	MP:0031120	decreased_susceptibility_to_induced_thrombosis
	TBC1D3P6	MGI:90169	MP:0005333	decreased_heart_rate
	TBC1D3P6	MGI:90632	MP:0000292	distended_pericardium
	TBC1D3P6	MGI:94863	MP:0001262	decreased_body_weight
	TBC1D3P6	MGI:94889	MP:0001262	decreased_body_weight
	TBC1D3P6	MGI:94889	MP:0001622	abnormal_vasculogenesis
	TBC1D3P6	MGI:94889	MP:0004783	abnormal_cardinal_vein_morphology
	TBC1D3P6	MGI:94889	MP:0006062	abnormal_vena_cava_morphology
	TBC1D3P6	MGI:94890	MP:0005369	muscle_phenotype
	TBC1D3P6	MGI:94890	MP:0005591	decreased_vasodilation
	TBC1D3P6	MGI:94905	MP:0001262	decreased_body_weight
	TBC1D3P6	MGI:94936	MP:0001259	abnormal_body_weight
	TBC1D3P6	MGI:94936	MP:0001262	decreased_body_weight
	TBC1D3P6	MGI:94941	MP:0000284	double_outlet_right_ventricle
	TBC1D3P6	MGI:94941	MP:0002633	persistent_truncus_arteriosis
	TBC1D3P6	MGI:94941	MP:0004110	transposition_of_great_arteries
	TBC1D3P6	MGI:95404	MP:0005369	muscle_phenotype
	TBC1D3P6	MGI:95404	MP:0009354	emprosthotonos
	TBC1D3P6	MGI:95406	MP:0002791	steatorrhea
	TBC1D3P6	MGI:95406	MP:0005560	decreased_circulating_glucose_level
	TBC1D3P6	MGI:95466	MP:0008489	slow_postnatal_weight_gain
	TBC1D3P6	MGI:95473	MP:0001262	decreased_body_weight
	TBC1D3P6	MGI:95499	MP:0001262	decreased_body_weight
	TBC1D3P6	MGI:95499	MP:0001864	vascular_inflammation
	TBC1D3P6	MGI:95499	MP:0011508	abnormal_glomerular_capillary_thrombosis
	TBC1D3P6	MGI:95500	MP:0002626	increased_heart_rate
	TBC1D3P6	MGI:95529	MP:0008817	hematoma
	TBC1D3P6	MGI:95553	MP:0001547	abnormal_lipid_level
	TBC1D3P6	MGI:95553	MP:0003982	increased_cholesterol_level
	TBC1D3P6	MGI:95563	MP:0001262	decreased_body_weight
	TBC1D3P6	MGI:95563	MP:0001263	weight_loss
	TBC1D3P6	MGI:95563	MP:0003947	abnormal_cholesterol_level
	TBC1D3P6	MGI:95563	MP:0005150	cachexia
	TBC1D3P6	MGI:95563	MP:0009589	sphingomyelinosis
	TBC1D3P6	MGI:95563	MP:0009823	abnormal_sphingomyelin_level
	TBC1D3P6	MGI:95579	MP:0001262	decreased_body_weight
	TBC1D3P6	MGI:95706	MP:0001262	decreased_body_weight
	TBC1D3P6	MGI:95706	MP:0002078	abnormal_glucose_homeostasis
	TBC1D3P6	MGI:95713	MP:0000266	abnormal_heart_morphology
	TBC1D3P6	MGI:95713	MP:0000267	abnormal_heart_development
	TBC1D3P6	MGI:95713	MP:0000276	heart_right_ventricle_hypertrophy
	TBC1D3P6	MGI:95713	MP:0000277	abnormal_heart_shape
	TBC1D3P6	MGI:95713	MP:0000280	thin_ventricular_wall
	TBC1D3P6	MGI:95713	MP:0000281	abnormal_interventricular_septum_morphology
	TBC1D3P6	MGI:95713	MP:0000750	abnormal_muscle_regeneration
	TBC1D3P6	MGI:95713	MP:0001262	decreased_body_weight
	TBC1D3P6	MGI:95713	MP:0001544	abnormal_cardiovascular_system_physiology
	TBC1D3P6	MGI:95713	MP:0001596	hypotension
	TBC1D3P6	MGI:95713	MP:0001625	cardiac_hypertrophy
	TBC1D3P6	MGI:95713	MP:0001629	abnormal_heart_rate
	TBC1D3P6	MGI:95713	MP:0001636	irregular_heartbeat
	TBC1D3P6	MGI:95713	MP:0001853	heart_inflammation
	TBC1D3P6	MGI:95713	MP:0002128	abnormal_blood_circulation
	TBC1D3P6	MGI:95713	MP:0002188	small_heart
	TBC1D3P6	MGI:95713	MP:0002189	abnormal_myocardial_trabeculae_morphology
	TBC1D3P6	MGI:95713	MP:0002626	increased_heart_rate
	TBC1D3P6	MGI:95713	MP:0002746	abnormal_semilunar_valve_morphology
	TBC1D3P6	MGI:95713	MP:0002748	abnormal_pulmonary_valve_morphology
	TBC1D3P6	MGI:95713	MP:0002753	dilated_heart_left_ventricle
	TBC1D3P6	MGI:95713	MP:0002972	abnormal_cardiac_muscle_contractility
	TBC1D3P6	MGI:95713	MP:0003137	abnormal_impulse_conducting_system_conduction
	TBC1D3P6	MGI:95713	MP:0003141	cardiac_fibrosis
	TBC1D3P6	MGI:95713	MP:0003233	prolonged_QT_interval
	TBC1D3P6	MGI:95713	MP:0003896	prolonged_PR_interval
	TBC1D3P6	MGI:95713	MP:0003900	shortened_QT_interval
	TBC1D3P6	MGI:95713	MP:0003920	abnormal_heart_right_ventricle_morphology
	TBC1D3P6	MGI:95713	MP:0004057	thin_myocardium_compact_layer
	TBC1D3P6	MGI:95713	MP:0004067	abnormal_trabecula_carnea_morphology
	TBC1D3P6	MGI:95713	MP:0004071	prolonged_P_wave
	TBC1D3P6	MGI:95713	MP:0004111	abnormal_coronary_artery_morphology
	TBC1D3P6	MGI:95713	MP:0004116	abnormal_atrioventricular_bundle_conduction
	TBC1D3P6	MGI:95713	MP:0004215	abnormal_myocardial_fiber_physiology
	TBC1D3P6	MGI:95713	MP:0004225	patent_cardiac_foramen_ovale
	TBC1D3P6	MGI:95713	MP:0004883	abnormal_vascular_wound_healing
	TBC1D3P6	MGI:95713	MP:0005140	decreased_cardiac_muscle_contractility
	TBC1D3P6	MGI:95713	MP:0005294	abnormal_heart_ventricle_morphology
	TBC1D3P6	MGI:95713	MP:0005329	abnormal_myocardium_layer_morphology
	TBC1D3P6	MGI:95713	MP:0005333	decreased_heart_rate
	TBC1D3P6	MGI:95713	MP:0005369	muscle_phenotype
	TBC1D3P6	MGI:95713	MP:0005595	abnormal_vascular_smooth_muscle_physiology
	TBC1D3P6	MGI:95713	MP:0005598	decreased_ventricle_muscle_contractility
	TBC1D3P6	MGI:95713	MP:0006049	semilunar_valve_regurgitation
	TBC1D3P6	MGI:95713	MP:0006110	ventricular_fibrillation
	TBC1D3P6	MGI:95713	MP:0006126	abnormal_cardiac_outflow_tract_development
	TBC1D3P6	MGI:95713	MP:0006264	decreased_systemic_arterial_systolic_blood_pressure
	TBC1D3P6	MGI:95713	MP:0008950	ventricular_tachycardia
	TBC1D3P6	MGI:95713	MP:0009732	ventricular_premature_beat
	TBC1D3P6	MGI:95713	MP:0010392	prolonged_QRS_complex_duration
	TBC1D3P6	MGI:95713	MP:0010394	decreased_QRS_amplitude
	TBC1D3P6	MGI:95713	MP:0010428	abnormal_heart_right_ventricle_outflow_tract_morphology
	TBC1D3P6	MGI:95713	MP:0010449	heart_right_ventricle_outflow_tract_stenosis
	TBC1D3P6	MGI:95713	MP:0010453	abnormal_coronary_vein_morphology
	TBC1D3P6	MGI:95713	MP:0010472	abnormal_ascending_aorta_and_coronary_artery_attachment
	TBC1D3P6	MGI:95713	MP:0010476	coronary_fistula
	TBC1D3P6	MGI:95713	MP:0010477	coronary_artery_aneurysm
	TBC1D3P6	MGI:95713	MP:0010508	abnormal_heart_electrocardiography_waveform_feature
	TBC1D3P6	MGI:95713	MP:0010519	atrioventricular_block
	TBC1D3P6	MGI:95713	MP:0010551	abnormal_coronary_vessel_morphology
	TBC1D3P6	MGI:95713	MP:0010594	thick_aortic_valve
	TBC1D3P6	MGI:95713	MP:0010601	thick_pulmonary_valve
	TBC1D3P6	MGI:95713	MP:0011919	abnormal_R_wave
	TBC1D3P6	MGI:95750	MP:0000182	increased_circulating_LDL_cholesterol_level
	TBC1D3P6	MGI:95807	MP:0001259	abnormal_body_weight
	TBC1D3P6	MGI:95807	MP:0001262	decreased_body_weight
	TBC1D3P6	MGI:95891	MP:0001260	increased_body_weight
	TBC1D3P6	MGI:95894	MP:0000286	abnormal_mitral_valve_morphology
	TBC1D3P6	MGI:95894	MP:0005559	increased_circulating_glucose_level
	TBC1D3P6	MGI:95894	MP:0010620	thick_mitral_valve
	TBC1D3P6	MGI:95894	MP:0031118	cardiovalvulitis
	TBC1D3P6	MGI:95917	MP:0002833	increased_heart_weight
	TBC1D3P6	MGI:96014	MP:0000530	abnormal_kidney_blood_vessel_morphology
	TBC1D3P6	MGI:96014	MP:0000532	kidney_vascular_congestion
	TBC1D3P6	MGI:96014	MP:0001175	abnormal_lung_morphology
	TBC1D3P6	MGI:96014	MP:0001262	decreased_body_weight
	TBC1D3P6	MGI:96014	MP:0002295	abnormal_pulmonary_circulation
	TBC1D3P6	MGI:96014	MP:0002833	increased_heart_weight
	TBC1D3P6	MGI:96014	MP:0004007	abnormal_lung_vasculature_morphology
	TBC1D3P6	MGI:96014	MP:0008114	abnormal_Kupffer_cell_morphology
	TBC1D3P6	MGI:96014	MP:0009820	abnormal_liver_vasculature_morphology
	TBC1D3P6	MGI:96014	MP:0010019	liver_vascular_congestion
	TBC1D3P6	MGI:96014	MP:0010020	spleen_vascular_congestion
	TBC1D3P6	MGI:96020	MP:0000530	abnormal_kidney_blood_vessel_morphology
	TBC1D3P6	MGI:96020	MP:0000532	kidney_vascular_congestion
	TBC1D3P6	MGI:96020	MP:0001175	abnormal_lung_morphology
	TBC1D3P6	MGI:96020	MP:0001179	thick_pulmonary_interalveolar_septum
	TBC1D3P6	MGI:96020	MP:0001625	cardiac_hypertrophy
	TBC1D3P6	MGI:96020	MP:0002295	abnormal_pulmonary_circulation
	TBC1D3P6	MGI:96020	MP:0002833	increased_heart_weight
	TBC1D3P6	MGI:96020	MP:0003426	pulmonary_interstitial_fibrosis
	TBC1D3P6	MGI:96020	MP:0004007	abnormal_lung_vasculature_morphology
	TBC1D3P6	MGI:96020	MP:0008114	abnormal_Kupffer_cell_morphology
	TBC1D3P6	MGI:96020	MP:0009820	abnormal_liver_vasculature_morphology
	TBC1D3P6	MGI:96020	MP:0010018	pulmonary_vascular_congestion
	TBC1D3P6	MGI:96020	MP:0010019	liver_vascular_congestion
	TBC1D3P6	MGI:96020	MP:0010020	spleen_vascular_congestion
	TBC1D3P6	MGI:96020	MP:0010022	brain_vascular_congestion
	TBC1D3P6	MGI:96020	MP:0010909	pulmonary_alveolar_hemorrhage
	TBC1D3P6	MGI:96020	MP:0011312	abnormal_kidney_afferent_arteriole_morphology
	TBC1D3P6	MGI:96020	MP:0011433	glomerular_capillary_congestion
	TBC1D3P6	MGI:96164	MP:0012575	increased_noradrenaline_level
	TBC1D3P6	MGI:96181	MP:0000274	enlarged_heart
	TBC1D3P6	MGI:96181	MP:0001634	internal_hemorrhage
	TBC1D3P6	MGI:96181	MP:0006065	abnormal_heart_position_or_orientation
	TBC1D3P6	MGI:96191	MP:0002270	abnormal_pulmonary_alveolus_morphology
	TBC1D3P6	MGI:96214	MP:0000767	abnormal_smooth_muscle_morphology
	TBC1D3P6	MGI:96214	MP:0001544	abnormal_cardiovascular_system_physiology
	TBC1D3P6	MGI:96214	MP:0002191	abnormal_artery_morphology
	TBC1D3P6	MGI:96214	MP:0003913	increased_heart_right_ventricle_weight
	TBC1D3P6	MGI:96214	MP:0004007	abnormal_lung_vasculature_morphology
	TBC1D3P6	MGI:96214	MP:0005369	muscle_phenotype
	TBC1D3P6	MGI:96247	MP:0003231	abnormal_placenta_vasculature
	TBC1D3P6	MGI:96247	MP:0004086	absent_heartbeat
	TBC1D3P6	MGI:96267	MP:0001262	decreased_body_weight
	TBC1D3P6	MGI:96267	MP:0001745	increased_circulating_corticosterone_level
	TBC1D3P6	MGI:96400	MP:0002078	abnormal_glucose_homeostasis
	TBC1D3P6	MGI:96401	MP:0002078	abnormal_glucose_homeostasis
	TBC1D3P6	MGI:96402	MP:0002078	abnormal_glucose_homeostasis
	TBC1D3P6	MGI:96403	MP:0002078	abnormal_glucose_homeostasis
	TBC1D3P6	MGI:96404	MP:0002078	abnormal_glucose_homeostasis
	TBC1D3P6	MGI:96405	MP:0002078	abnormal_glucose_homeostasis
	TBC1D3P6	MGI:96406	MP:0002078	abnormal_glucose_homeostasis
	TBC1D3P6	MGI:96407	MP:0002078	abnormal_glucose_homeostasis
	TBC1D3P6	MGI:96408	MP:0002078	abnormal_glucose_homeostasis
	TBC1D3P6	MGI:96409	MP:0002078	abnormal_glucose_homeostasis
	TBC1D3P6	MGI:96410	MP:0002078	abnormal_glucose_homeostasis
	TBC1D3P6	MGI:96411	MP:0002078	abnormal_glucose_homeostasis
	TBC1D3P6	MGI:96442	MP:0000266	abnormal_heart_morphology
	TBC1D3P6	MGI:96442	MP:0001175	abnormal_lung_morphology
	TBC1D3P6	MGI:96461	MP:0003293	rectal_hemorrhage
	TBC1D3P6	MGI:96461	MP:0004143	muscle_hypertonia
	TBC1D3P6	MGI:96461	MP:0005150	cachexia
	TBC1D3P6	MGI:96461	MP:0005369	muscle_phenotype
	TBC1D3P6	MGI:96630	MP:0001263	weight_loss
	TBC1D3P6	MGI:96678	MP:0001262	decreased_body_weight
	TBC1D3P6	MGI:96786	MP:0001262	decreased_body_weight
	TBC1D3P6	MGI:96856	MP:0003230	abnormal_umbilical_artery_morphology
	TBC1D3P6	MGI:96940	MP:0002551	abnormal_blood_coagulation
	TBC1D3P6	MGI:97037	MP:0001262	decreased_body_weight
	TBC1D3P6	MGI:97037	MP:0001263	weight_loss
	TBC1D3P6	MGI:97070	MP:0001262	decreased_body_weight
	TBC1D3P6	MGI:97289	MP:0004143	muscle_hypertonia
	TBC1D3P6	MGI:97289	MP:0005369	muscle_phenotype
	TBC1D3P6	MGI:97343	MP:0005342	abnormal_intestinal_lipid_absorption
	TBC1D3P6	MGI:97389	MP:0001262	decreased_body_weight
	TBC1D3P6	MGI:97426	MP:0000180	abnormal_circulating_cholesterol_level
	TBC1D3P6	MGI:97426	MP:0000183	decreased_circulating_LDL_cholesterol_level
	TBC1D3P6	MGI:97426	MP:0000184	abnormal_circulating_HDL_cholesterol_level
	TBC1D3P6	MGI:97426	MP:0001914	hemorrhage
	TBC1D3P6	MGI:97426	MP:0002118	abnormal_lipid_homeostasis
	TBC1D3P6	MGI:97426	MP:0005179	decreased_circulating_cholesterol_level
	TBC1D3P6	MGI:97426	MP:0005278	abnormal_cholesterol_homeostasis
	TBC1D3P6	MGI:97426	MP:0005282	decreased_fatty_acids_level
	TBC1D3P6	MGI:97426	MP:0005318	decreased_triglyceride_level
	TBC1D3P6	MGI:97426	MP:0008817	hematoma
	TBC1D3P6	MGI:97428	MP:0001262	decreased_body_weight
	TBC1D3P6	MGI:97605	MP:0001262	decreased_body_weight
	TBC1D3P6	MGI:97605	MP:0004142	abnormal_muscle_tone
	TBC1D3P6	MGI:97605	MP:0005369	muscle_phenotype
	TBC1D3P6	MGI:97628	MP:0000749	muscle_degeneration
	TBC1D3P6	MGI:97628	MP:0000751	myopathy
	TBC1D3P6	MGI:97628	MP:0002269	muscular_atrophy
	TBC1D3P6	MGI:97628	MP:0004087	abnormal_muscle_fiber_morphology
	TBC1D3P6	MGI:97628	MP:0005369	muscle_phenotype
	TBC1D3P6	MGI:97714	MP:0001262	decreased_body_weight
	TBC1D3P6	MGI:97715	MP:0002079	increased_circulating_insulin_level
	TBC1D3P6	MGI:97782	MP:0001262	decreased_body_weight
	TBC1D3P6	MGI:97926	MP:0003139	patent_ductus_arteriosus
	TBC1D3P6	MGI:97926	MP:0010402	ventricular_septal_defect
	TBC1D3P6	MGI:97941	MP:0001262	decreased_body_weight
	TBC1D3P6	MGI:98256	MP:0001262	decreased_body_weight
	TBC1D3P6	MGI:98300	MP:0005406	abnormal_heart_size
	TBC1D3P6	MGI:98376	MP:0001183	overexpanded_pulmonary_alveolus
	TBC1D3P6	MGI:98376	MP:0001958	emphysema
	TBC1D3P6	MGI:98376	MP:0010908	dilated_pulmonary_alveolar_duct
	TBC1D3P6	MGI:98390	MP:0001262	decreased_body_weight
	TBC1D3P6	MGI:98429	MP:0001259	abnormal_body_weight
	TBC1D3P6	MGI:98439	MP:0001262	decreased_body_weight
	TBC1D3P6	MGI:98553	MP:0001260	increased_body_weight
	TBC1D3P6	MGI:98553	MP:0004510	myositis
	TBC1D3P6	MGI:98553	MP:0005369	muscle_phenotype
	TBC1D3P6	MGI:98555	MP:0003434	decreased_susceptibility_to_induced_choroidal_neovascularization
	TBC1D3P6	MGI:98555	MP:0005341	decreased_susceptibility_to_atherosclerosis
	TBC1D3P6	MGI:98555	MP:0006050	pulmonary_fibrosis
	TBC1D3P6	MGI:98578	MP:0001260	increased_body_weight
	TBC1D3P6	MGI:98578	MP:0001263	weight_loss
	TBC1D3P6	MGI:98578	MP:0011320	abnormal_glomerular_capillary_morphology
	TBC1D3P6	MGI:98611	MP:0011320	abnormal_glomerular_capillary_morphology
	TBC1D3P6	MGI:98765	MP:0001262	decreased_body_weight
	TBC1D3P6	MGI:98828	MP:0001262	decreased_body_weight
	TBC1D3P6	MGI:98839	MP:0000274	enlarged_heart
	TBC1D3P6	MGI:98906	MP:0004145	abnormal_muscle_electrophysiology
	TBC1D3P6	MGI:98906	MP:0005369	muscle_phenotype
	TBC1D3P6	MGI:98906	MP:0005620	abnormal_muscle_contractility
	TBC1D3P6	MGI:98906	MP:0009417	skeletal_muscle_atrophy
	TBC1D3P6	MGI:98907	MP:0000182	increased_circulating_LDL_cholesterol_level
	TBC1D3P6	MGI:98907	MP:0001552	increased_circulating_triglyceride_level
	TBC1D3P6	MGI:98907	MP:0002644	decreased_circulating_triglyceride_level
	TBC1D3P6	MGI:98907	MP:0002842	increased_systemic_arterial_blood_pressure
	TBC1D3P6	MGI:98907	MP:0003059	decreased_insulin_secretion
	TBC1D3P6	MGI:98907	MP:0005178	increased_circulating_cholesterol_level
	TBC1D3P6	MGI:98907	MP:0005293	impaired_glucose_tolerance
	TBC1D3P6	MGI:98907	MP:0020087	increased_susceptibility_to_non-insulin-dependent_diabetes
	TBC1D3P6	MGI:98925	MP:0000747	muscle_weakness
	TBC1D3P6	MGI:98925	MP:0005369	muscle_phenotype
	TBC1D3P6	MGI:98943	MP:0005140	decreased_cardiac_muscle_contractility
	TBC1D3P6	MGI:98943	MP:0005369	muscle_phenotype
	TBC1D3P6	MGI:98946	MP:0001262	decreased_body_weight
	TBC1D3P6	MGI:98952	MP:0005369	muscle_phenotype
	TBC1D3P6	MGI:99199	MP:0002833	increased_heart_weight
	TBC1D3P6	MGI:99258	MP:0008489	slow_postnatal_weight_gain
	TBC1D3P6	MGI:99415	MP:0002078	abnormal_glucose_homeostasis
	TBC1D3P6	MGI:99416	MP:0002078	abnormal_glucose_homeostasis
	TBC1D3P6	MGI:99417	MP:0002078	abnormal_glucose_homeostasis
	TBC1D3P6	MGI:99505	MP:0001260	increased_body_weight
	TBC1D3P6	MGI:99505	MP:0001262	decreased_body_weight
	TBC1D3P6	MGI:99505	MP:0005178	increased_circulating_cholesterol_level
	TBC1D3P6	MGI:99505	MP:0005179	decreased_circulating_cholesterol_level
	TBC1D3P6	MGI:99595	MP:0013278	decreased_fasting_circulating_glucose_level
	TBC1D3P6	MGI:99924	MP:0001259	abnormal_body_weight
	TBC1D3P6	MGI:99924	MP:0001260	increased_body_weight
	TBC1D3P6	MGI:99924	MP:0001261	obese
	TBC1D3P6	MGI:99924	MP:0002079	increased_circulating_insulin_level
	TBC1D3P6	MGI:99924	MP:0003212	increased_susceptibility_to_age_related_obesity
	TBC1D3P6	MGI:99924	MP:0005293	impaired_glucose_tolerance
	TBC1D3P6	MGI:99924	MP:0005455	increased_susceptibility_to_weight_gain
HFrEF
Ensembl Gene ID	Gene symbol	MGI ID	MP ID	Mouse phenotype
ENSG00000007062	PROM1	MGI:1100886	MP:0001262	decreased_body_weight
ENSG00000007062	PROM1	MGI:1100886	MP:0002792	abnormal_retina_vasculature_morphology
ENSG00000007062	PROM1	MGI:1100886	MP:0010097	abnormal_retina_blood_vessel_morphology
ENSG00000015479	MATR3	MGI:1298379	MP:0000285	abnormal_heart_valve_morphology
ENSG00000015479	MATR3	MGI:1298379	MP:0001262	decreased_body_weight
ENSG00000015479	MATR3	MGI:1298379	MP:0001263	weight_loss
ENSG00000015479	MATR3	MGI:1298379	MP:0003139	patent_ductus_arteriosus
ENSG00000015479	MATR3	MGI:1298379	MP:0003387	aorta_coarctation
ENSG00000015479	MATR3	MGI:1298379	MP:0004113	abnormal_aortic_arch_morphology
ENSG00000015479	MATR3	MGI:1298379	MP:0004157	interrupted_aortic_arch
ENSG00000015479	MATR3	MGI:1298379	MP:0005369	muscle_phenotype
ENSG00000015479	MATR3	MGI:1298379	MP:0009400	decreased_skeletal_muscle_fiber_size
ENSG00000015479	MATR3	MGI:1298379	MP:0010402	ventricular_septal_defect
ENSG00000015479	MATR3	MGI:1298379	MP:0010418	perimembraneous_ventricular_septal_defect
ENSG00000015479	MATR3	MGI:1298379	MP:0010420	muscular_ventricular_septal_defect
ENSG00000015479	MATR3	MGI:1298379	MP:0010429	abnormal_heart_left_ventricle_outflow_tract_morphology
ENSG00000015479	MATR3	MGI:1298379	MP:0010484	bicuspid_aortic_valve
ENSG00000015479	MATR3	MGI:1298379	MP:0010485	aortic_arch_hypoplasia
ENSG00000015479	MATR3	MGI:1298379	MP:0010527	bicuspid_pulmonary_valve
ENSG00000015479	MATR3	MGI:1298379	MP:0011666	double_outlet_right_ventricle,_ventricular_defect_committed_to_aorta
ENSG00000015479	MATR3	MGI:1298379	MP:0011668	double_outlet_right_ventricle,_Taussig_bing_type
ENSG00000015479	MATR3	MGI:1298379	MP:0012515	abnormal_heart_apex_morphology
ENSG00000049759	NEDD4L	MGI:1933754	MP:0000230	abnormal_systemic_arterial_blood_pressure
ENSG00000049759	NEDD4L	MGI:1933754	MP:0000231	hypertension
ENSG00000049759	NEDD4L	MGI:1933754	MP:0001175	abnormal_lung_morphology
ENSG00000049759	NEDD4L	MGI:1933754	MP:0002270	abnormal_pulmonary_alveolus_morphology
ENSG00000049759	NEDD4L	MGI:1933754	MP:0002666	increased_circulating_aldosterone_level
ENSG00000049759	NEDD4L	MGI:1933754	MP:0003915	increased_left_ventricle_weight
ENSG00000049759	NEDD4L	MGI:1933754	MP:0004217	salt-sensitive_hypertension
ENSG00000049759	NEDD4L	MGI:1933754	MP:0004875	increased_mean_systemic_arterial_blood_pressure
ENSG00000049759	NEDD4L	MGI:1933754	MP:0005140	decreased_cardiac_muscle_contractility
ENSG00000049759	NEDD4L	MGI:1933754	MP:0005333	decreased_heart_rate
ENSG00000049759	NEDD4L	MGI:1933754	MP:0005369	muscle_phenotype
ENSG00000049759	NEDD4L	MGI:1933754	MP:0006050	pulmonary_fibrosis
ENSG00000049759	NEDD4L	MGI:1933754	MP:0010819	primary_atelectasis
ENSG00000049759	NEDD4L	MGI:1933754	MP:0010858	pulmonary_epithelial_necrosis
ENSG00000050405	LIMA1	MGI:1920992	MP:0000183	decreased_circulating_LDL_cholesterol_level
ENSG00000050405	LIMA1	MGI:1920992	MP:0000186	decreased_circulating_HDL_cholesterol_level
ENSG00000050405	LIMA1	MGI:1920992	MP:0002647	decreased_intestinal_cholesterol_absorption
ENSG00000050405	LIMA1	MGI:1920992	MP:0005146	decreased_circulating_VLDL_cholesterol_level
ENSG00000050405	LIMA1	MGI:1920992	MP:0005179	decreased_circulating_cholesterol_level
ENSG00000050405	LIMA1	MGI:1920992	MP:0010026	decreased_liver_cholesterol_level
ENSG00000065526	SPEN	MGI:1891706	MP:0000267	abnormal_heart_development
ENSG00000066084	DIP2B	MGI:2145977	MP:0001262	decreased_body_weight
ENSG00000066084	DIP2B	MGI:2145977	MP:0002702	decreased_circulating_free_fatty_acids_level
ENSG00000081923	ATP8B1	MGI:1859665	MP:0001263	weight_loss
ENSG00000081923	ATP8B1	MGI:1859665	MP:0002792	abnormal_retina_vasculature_morphology
ENSG00000081923	ATP8B1	MGI:1859665	MP:0002834	decreased_heart_weight
ENSG00000081923	ATP8B1	MGI:1859665	MP:0004774	abnormal_bile_salt_level
ENSG00000081923	ATP8B1	MGI:1859665	MP:0004789	increased_bile_salt_level
ENSG00000081923	ATP8B1	MGI:1859665	MP:0005292	improved_glucose_tolerance
ENSG00000081923	ATP8B1	MGI:1859665	MP:0005333	decreased_heart_rate
ENSG00000081923	ATP8B1	MGI:1859665	MP:0005365	abnormal_bile_salt_homeostasis
ENSG00000081923	ATP8B1	MGI:1859665	MP:0010097	abnormal_retina_blood_vessel_morphology
ENSG00000081923	ATP8B1	MGI:1859665	MP:0010180	increased_susceptibility_to_weight_loss
ENSG00000081923	ATP8B1	MGI:1859665	MP:0010506	prolonged_RR_interval
ENSG00000081923	ATP8B1	MGI:1859665	MP:0013278	decreased_fasting_circulating_glucose_level
ENSG00000099810	MTAP	MGI:1914152	MP:0000266	abnormal_heart_morphology
ENSG00000099810	MTAP	MGI:1914152	MP:0000274	enlarged_heart
ENSG00000099810	MTAP	MGI:1914152	MP:0002264	abnormal_bronchus_morphology
ENSG00000099810	MTAP	MGI:1914152	MP:0003229	abnormal_vitelline_vasculature_morphology
ENSG00000099810	MTAP	MGI:1914152	MP:0010138	arteritis
ENSG00000099953	MMP11	MGI:97008	MP:0000266	abnormal_heart_morphology
ENSG00000099953	MMP11	MGI:97008	MP:0002644	decreased_circulating_triglyceride_level
ENSG00000099953	MMP11	MGI:97008	MP:0004883	abnormal_vascular_wound_healing
ENSG00000099956	SMARCB1	MGI:1328366	MP:0000189	hypoglycemia
ENSG00000099956	SMARCB1	MGI:1328366	MP:0001262	decreased_body_weight
ENSG00000099956	SMARCB1	MGI:1328366	MP:0002715	decreased_glycogen_catabolism_rate
ENSG00000099956	SMARCB1	MGI:1328366	MP:0005323	dystonia
ENSG00000099956	SMARCB1	MGI:1328366	MP:0005369	muscle_phenotype
ENSG00000099956	SMARCB1	MGI:1328366	MP:0009275	bruising
ENSG00000099956	SMARCB1	MGI:1328366	MP:0010391	increased_rhabdomyoma_incidence
ENSG00000099956	SMARCB1	MGI:1328366	MP:0010398	decreased_liver_glycogen_level
ENSG00000099956	SMARCB1	MGI:1328366	MP:0030973	impaired_gluconeogenesis
ENSG00000099956	SMARCB1	MGI:1328366	MP:0031154	intestinal_hemorrhage
ENSG00000104549	SQLE	MGI:109296	MP:0001259	abnormal_body_weight
ENSG00000112081	SRSF3	MGI:98285	MP:0000186	decreased_circulating_HDL_cholesterol_level
ENSG00000112081	SRSF3	MGI:98285	MP:0000189	hypoglycemia
ENSG00000112081	SRSF3	MGI:98285	MP:0001634	internal_hemorrhage
ENSG00000112081	SRSF3	MGI:98285	MP:0002644	decreased_circulating_triglyceride_level
ENSG00000112081	SRSF3	MGI:98285	MP:0002891	increased_insulin_sensitivity
ENSG00000112081	SRSF3	MGI:98285	MP:0005179	decreased_circulating_cholesterol_level
ENSG00000112081	SRSF3	MGI:98285	MP:0005291	abnormal_glucose_tolerance
ENSG00000112081	SRSF3	MGI:98285	MP:0005659	decreased_susceptibility_to_diet-induced_obesity
ENSG00000112081	SRSF3	MGI:98285	MP:0008989	abnormal_liver_sinusoid_morphology
ENSG00000112081	SRSF3	MGI:98285	MP:0009356	decreased_liver_triglyceride_level
ENSG00000112081	SRSF3	MGI:98285	MP:0010026	decreased_liver_cholesterol_level
ENSG00000112081	SRSF3	MGI:98285	MP:0010398	decreased_liver_glycogen_level
ENSG00000112081	SRSF3	MGI:98285	MP:0014172	decreased_fatty_acid_oxidation
ENSG00000115808	STRN	MGI:1333757	MP:0002666	increased_circulating_aldosterone_level
ENSG00000115808	STRN	MGI:1333757	MP:0002842	increased_systemic_arterial_blood_pressure
ENSG00000115825	PRKD3	MGI:1922542	MP:0000186	decreased_circulating_HDL_cholesterol_level
ENSG00000115825	PRKD3	MGI:1922542	MP:0005179	decreased_circulating_cholesterol_level
ENSG00000120727	PAIP2	MGI:1915119	MP:0001262	decreased_body_weight
ENSG00000124762	CDKN1A	MGI:104556	MP:0000266	abnormal_heart_morphology
ENSG00000124762	CDKN1A	MGI:104556	MP:0000274	enlarged_heart
ENSG00000124762	CDKN1A	MGI:104556	MP:0000729	abnormal_myogenesis
ENSG00000124762	CDKN1A	MGI:104556	MP:0000761	thin_diaphragm_muscle
ENSG00000124762	CDKN1A	MGI:104556	MP:0001260	increased_body_weight
ENSG00000124762	CDKN1A	MGI:104556	MP:0001262	decreased_body_weight
ENSG00000124762	CDKN1A	MGI:104556	MP:0001263	weight_loss
ENSG00000124762	CDKN1A	MGI:104556	MP:0001719	absent_vitelline_blood_vessels
ENSG00000124762	CDKN1A	MGI:104556	MP:0001914	hemorrhage
ENSG00000124762	CDKN1A	MGI:104556	MP:0002106	abnormal_muscle_physiology
ENSG00000124762	CDKN1A	MGI:104556	MP:0002264	abnormal_bronchus_morphology
ENSG00000124762	CDKN1A	MGI:104556	MP:0002267	abnormal_bronchiole_morphology
ENSG00000124762	CDKN1A	MGI:104556	MP:0002270	abnormal_pulmonary_alveolus_morphology
ENSG00000124762	CDKN1A	MGI:104556	MP:0003084	abnormal_skeletal_muscle_fiber_morphology
ENSG00000124762	CDKN1A	MGI:104556	MP:0004056	abnormal_myocardium_compact_layer_morphology
ENSG00000124762	CDKN1A	MGI:104556	MP:0004819	decreased_skeletal_muscle_mass
ENSG00000124762	CDKN1A	MGI:104556	MP:0005178	increased_circulating_cholesterol_level
ENSG00000124762	CDKN1A	MGI:104556	MP:0005293	impaired_glucose_tolerance
ENSG00000124762	CDKN1A	MGI:104556	MP:0005331	insulin_resistance
ENSG00000124762	CDKN1A	MGI:104556	MP:0005341	decreased_susceptibility_to_atherosclerosis
ENSG00000124762	CDKN1A	MGI:104556	MP:0005369	muscle_phenotype
ENSG00000124762	CDKN1A	MGI:104556	MP:0005595	abnormal_vascular_smooth_muscle_physiology
ENSG00000124762	CDKN1A	MGI:104556	MP:0009399	increased_skeletal_muscle_fiber_size
ENSG00000124762	CDKN1A	MGI:104556	MP:0010402	ventricular_septal_defect
ENSG00000124762	CDKN1A	MGI:104556	MP:0010403	atrial_septal_defect
ENSG00000124762	CDKN1A	MGI:104556	MP:0011453	abnormal_glomerular_capillary_endothelium_morphology
ENSG00000124762	CDKN1A	MGI:104556	MP:0011703	increased_fibroblast_proliferation
ENSG00000124762	CDKN1A	MGI:104556	MP:0011704	decreased_fibroblast_proliferation
ENSG00000124762	CDKN1A	MGI:104556	MP:0011925	abnormal_heart_echocardiography_feature
ENSG00000124762	CDKN1A	MGI:104556	MP:0020135	abnormal_heart_ventricle_wall_thickness
ENSG00000126351	THRA	MGI:98742	MP:0001260	increased_body_weight
ENSG00000126351	THRA	MGI:98742	MP:0001261	obese
ENSG00000126351	THRA	MGI:98742	MP:0001262	decreased_body_weight
ENSG00000126351	THRA	MGI:98742	MP:0001629	abnormal_heart_rate
ENSG00000126351	THRA	MGI:98742	MP:0001636	irregular_heartbeat
ENSG00000126351	THRA	MGI:98742	MP:0002078	abnormal_glucose_homeostasis
ENSG00000126351	THRA	MGI:98742	MP:0002079	increased_circulating_insulin_level
ENSG00000126351	THRA	MGI:98742	MP:0002188	small_heart
ENSG00000126351	THRA	MGI:98742	MP:0002626	increased_heart_rate
ENSG00000126351	THRA	MGI:98742	MP:0002710	increased_glucagon_secretion
ENSG00000126351	THRA	MGI:98742	MP:0002712	increased_circulating_glucagon_level
ENSG00000126351	THRA	MGI:98742	MP:0002891	increased_insulin_sensitivity
ENSG00000126351	THRA	MGI:98742	MP:0003058	increased_insulin_secretion
ENSG00000126351	THRA	MGI:98742	MP:0003233	prolonged_QT_interval
ENSG00000126351	THRA	MGI:98742	MP:0003564	abnormal_insulin_secretion
ENSG00000126351	THRA	MGI:98742	MP:0003921	abnormal_heart_left_ventricle_morphology
ENSG00000126351	THRA	MGI:98742	MP:0004876	decreased_mean_systemic_arterial_blood_pressure
ENSG00000126351	THRA	MGI:98742	MP:0005292	improved_glucose_tolerance
ENSG00000126351	THRA	MGI:98742	MP:0005293	impaired_glucose_tolerance
ENSG00000126351	THRA	MGI:98742	MP:0005331	insulin_resistance
ENSG00000126351	THRA	MGI:98742	MP:0005333	decreased_heart_rate
ENSG00000126351	THRA	MGI:98742	MP:0005369	muscle_phenotype
ENSG00000126351	THRA	MGI:98742	MP:0005559	increased_circulating_glucose_level
ENSG00000126351	THRA	MGI:98742	MP:0005598	decreased_ventricle_muscle_contractility
ENSG00000126351	THRA	MGI:98742	MP:0008033	impaired_lipolysis
ENSG00000126351	THRA	MGI:98742	MP:0010392	prolonged_QRS_complex_duration
ENSG00000126351	THRA	MGI:98742	MP:0030020	decreased_cardiac_cell_glucose_uptake
ENSG00000128591	FLNC	MGI:95557	MP:0000266	abnormal_heart_morphology
ENSG00000128591	FLNC	MGI:95557	MP:0000269	abnormal_heart_looping
ENSG00000128591	FLNC	MGI:95557	MP:0000729	abnormal_myogenesis
ENSG00000128591	FLNC	MGI:95557	MP:0000759	abnormal_skeletal_muscle_morphology
ENSG00000128591	FLNC	MGI:95557	MP:0002279	abnormal_diaphragm_morphology
ENSG00000128591	FLNC	MGI:95557	MP:0002280	abnormal_intercostal_muscle_morphology
ENSG00000128591	FLNC	MGI:95557	MP:0003081	abnormal_soleus_morphology
ENSG00000128591	FLNC	MGI:95557	MP:0003083	abnormal_tibialis_anterior_morphology
ENSG00000128591	FLNC	MGI:95557	MP:0003084	abnormal_skeletal_muscle_fiber_morphology
ENSG00000128591	FLNC	MGI:95557	MP:0003229	abnormal_vitelline_vasculature_morphology
ENSG00000128591	FLNC	MGI:95557	MP:0004087	abnormal_muscle_fiber_morphology
ENSG00000128591	FLNC	MGI:95557	MP:0004090	abnormal_sarcomere_morphology
ENSG00000128591	FLNC	MGI:95557	MP:0004091	abnormal_Z_line_morphology
ENSG00000128591	FLNC	MGI:95557	MP:0004246	abnormal_extensor_digitorum_longus_morphology
ENSG00000128591	FLNC	MGI:95557	MP:0004819	decreased_skeletal_muscle_mass
ENSG00000128591	FLNC	MGI:95557	MP:0005369	muscle_phenotype
ENSG00000128591	FLNC	MGI:95557	MP:0009403	increased_variability_of_skeletal_muscle_fiber_size
ENSG00000128591	FLNC	MGI:95557	MP:0009404	centrally_nucleated_skeletal_muscle_fibers
ENSG00000128591	FLNC	MGI:95557	MP:0009406	decreased_skeletal_muscle_fiber_number
ENSG00000128591	FLNC	MGI:95557	MP:0009412	skeletal_muscle_fiber_degeneration
ENSG00000131389	SLC6A6	MGI:98488	MP:0000278	abnormal_myocardial_fiber_morphology
ENSG00000131389	SLC6A6	MGI:98488	MP:0000280	thin_ventricular_wall
ENSG00000131389	SLC6A6	MGI:98488	MP:0001262	decreased_body_weight
ENSG00000131389	SLC6A6	MGI:98488	MP:0001544	abnormal_cardiovascular_system_physiology
ENSG00000131389	SLC6A6	MGI:98488	MP:0002269	muscular_atrophy
ENSG00000131389	SLC6A6	MGI:98488	MP:0002753	dilated_heart_left_ventricle
ENSG00000131389	SLC6A6	MGI:98488	MP:0002795	dilated_cardiomyopathy
ENSG00000131389	SLC6A6	MGI:98488	MP:0002834	decreased_heart_weight
ENSG00000131389	SLC6A6	MGI:98488	MP:0004087	abnormal_muscle_fiber_morphology
ENSG00000131389	SLC6A6	MGI:98488	MP:0004565	small_myocardial_fiber
ENSG00000131389	SLC6A6	MGI:98488	MP:0005140	decreased_cardiac_muscle_contractility
ENSG00000131389	SLC6A6	MGI:98488	MP:0005333	decreased_heart_rate
ENSG00000131389	SLC6A6	MGI:98488	MP:0005369	muscle_phenotype
ENSG00000131389	SLC6A6	MGI:98488	MP:0009402	decreased_skeletal_muscle_fiber_diameter
ENSG00000131389	SLC6A6	MGI:98488	MP:0010239	decreased_skeletal_muscle_weight
ENSG00000131389	SLC6A6	MGI:98488	MP:0010506	prolonged_RR_interval
ENSG00000131389	SLC6A6	MGI:98488	MP:0013278	decreased_fasting_circulating_glucose_level
ENSG00000131748	STARD3	MGI:1929618	MP:0010027	increased_liver_cholesterol_level
ENSG00000132155	RAF1	MGI:97847	MP:0000274	enlarged_heart
ENSG00000132155	RAF1	MGI:97847	MP:0000284	double_outlet_right_ventricle
ENSG00000132155	RAF1	MGI:97847	MP:0000292	distended_pericardium
ENSG00000132155	RAF1	MGI:97847	MP:0001262	decreased_body_weight
ENSG00000132155	RAF1	MGI:97847	MP:0001544	abnormal_cardiovascular_system_physiology
ENSG00000132155	RAF1	MGI:97847	MP:0001622	abnormal_vasculogenesis
ENSG00000132155	RAF1	MGI:97847	MP:0001625	cardiac_hypertrophy
ENSG00000132155	RAF1	MGI:97847	MP:0001719	absent_vitelline_blood_vessels
ENSG00000132155	RAF1	MGI:97847	MP:0001914	hemorrhage
ENSG00000132155	RAF1	MGI:97847	MP:0002270	abnormal_pulmonary_alveolus_morphology
ENSG00000132155	RAF1	MGI:97847	MP:0002633	persistent_truncus_arteriosis
ENSG00000132155	RAF1	MGI:97847	MP:0002652	thin_myocardium
ENSG00000132155	RAF1	MGI:97847	MP:0002753	dilated_heart_left_ventricle
ENSG00000132155	RAF1	MGI:97847	MP:0002795	dilated_cardiomyopathy
ENSG00000132155	RAF1	MGI:97847	MP:0002833	increased_heart_weight
ENSG00000132155	RAF1	MGI:97847	MP:0002953	thick_ventricular_wall
ENSG00000132155	RAF1	MGI:97847	MP:0003141	cardiac_fibrosis
ENSG00000132155	RAF1	MGI:97847	MP:0003222	increased_cardiomyocyte_apoptosis
ENSG00000132155	RAF1	MGI:97847	MP:0003394	increased_cardiac_output
ENSG00000132155	RAF1	MGI:97847	MP:0003641	small_lung
ENSG00000132155	RAF1	MGI:97847	MP:0003820	increased_left_ventricle_systolic_pressure
ENSG00000132155	RAF1	MGI:97847	MP:0003921	abnormal_heart_left_ventricle_morphology
ENSG00000132155	RAF1	MGI:97847	MP:0004485	increased_response_of_heart_to_induced_stress
ENSG00000132155	RAF1	MGI:97847	MP:0004564	enlarged_myocardial_fiber
ENSG00000132155	RAF1	MGI:97847	MP:0005140	decreased_cardiac_muscle_contractility
ENSG00000132155	RAF1	MGI:97847	MP:0005369	muscle_phenotype
ENSG00000132155	RAF1	MGI:97847	MP:0005598	decreased_ventricle_muscle_contractility
ENSG00000132155	RAF1	MGI:97847	MP:0005599	increased_cardiac_muscle_contractility
ENSG00000132155	RAF1	MGI:97847	MP:0005608	cardiac_interstitial_fibrosis
ENSG00000132155	RAF1	MGI:97847	MP:0008727	enlarged_heart_right_atrium
ENSG00000132155	RAF1	MGI:97847	MP:0008772	increased_heart_ventricle_size
ENSG00000132155	RAF1	MGI:97847	MP:0008803	abnormal_placental_labyrinth_vasculature_morphology
ENSG00000132155	RAF1	MGI:97847	MP:0008989	abnormal_liver_sinusoid_morphology
ENSG00000132155	RAF1	MGI:97847	MP:0010402	ventricular_septal_defect
ENSG00000132155	RAF1	MGI:97847	MP:0010579	increased_heart_left_ventricle_size
ENSG00000132155	RAF1	MGI:97847	MP:0010583	abnormal_conotruncus_morphology
ENSG00000132155	RAF1	MGI:97847	MP:0010724	thick_interventricular_septum
ENSG00000132155	RAF1	MGI:97847	MP:0010754	abnormal_heart_left_ventricle_pressure
ENSG00000132155	RAF1	MGI:97847	MP:0011704	decreased_fibroblast_proliferation
ENSG00000132155	RAF1	MGI:97847	MP:0011951	increased_cardiac_stroke_volume
ENSG00000132155	RAF1	MGI:97847	MP:0013501	increased_fibroblast_apoptosis
ENSG00000132170	PPARG	MGI:97747	MP:0000187	abnormal_triglyceride_level
ENSG00000132170	PPARG	MGI:97747	MP:0000231	hypertension
ENSG00000132170	PPARG	MGI:97747	MP:0000267	abnormal_heart_development
ENSG00000132170	PPARG	MGI:97747	MP:0000276	heart_right_ventricle_hypertrophy
ENSG00000132170	PPARG	MGI:97747	MP:0000278	abnormal_myocardial_fiber_morphology
ENSG00000132170	PPARG	MGI:97747	MP:0000280	thin_ventricular_wall
ENSG00000132170	PPARG	MGI:97747	MP:0000484	abnormal_pulmonary_artery_morphology
ENSG00000132170	PPARG	MGI:97747	MP:0000759	abnormal_skeletal_muscle_morphology
ENSG00000132170	PPARG	MGI:97747	MP:0001259	abnormal_body_weight
ENSG00000132170	PPARG	MGI:97747	MP:0001262	decreased_body_weight
ENSG00000132170	PPARG	MGI:97747	MP:0001548	hyperlipidemia
ENSG00000132170	PPARG	MGI:97747	MP:0001552	increased_circulating_triglyceride_level
ENSG00000132170	PPARG	MGI:97747	MP:0001554	increased_circulating_free_fatty_acids_level
ENSG00000132170	PPARG	MGI:97747	MP:0001559	hyperglycemia
ENSG00000132170	PPARG	MGI:97747	MP:0001599	abnormal_blood_volume
ENSG00000132170	PPARG	MGI:97747	MP:0001613	abnormal_vasodilation
ENSG00000132170	PPARG	MGI:97747	MP:0001625	cardiac_hypertrophy
ENSG00000132170	PPARG	MGI:97747	MP:0001759	increased_urine_glucose_level
ENSG00000132170	PPARG	MGI:97747	MP:0002078	abnormal_glucose_homeostasis
ENSG00000132170	PPARG	MGI:97747	MP:0002079	increased_circulating_insulin_level
ENSG00000132170	PPARG	MGI:97747	MP:0002118	abnormal_lipid_homeostasis
ENSG00000132170	PPARG	MGI:97747	MP:0002189	abnormal_myocardial_trabeculae_morphology
ENSG00000132170	PPARG	MGI:97747	MP:0002644	decreased_circulating_triglyceride_level
ENSG00000132170	PPARG	MGI:97747	MP:0002652	thin_myocardium
ENSG00000132170	PPARG	MGI:97747	MP:0002702	decreased_circulating_free_fatty_acids_level
ENSG00000132170	PPARG	MGI:97747	MP:0002727	decreased_circulating_insulin_level
ENSG00000132170	PPARG	MGI:97747	MP:0002792	abnormal_retina_vasculature_morphology
ENSG00000132170	PPARG	MGI:97747	MP:0002842	increased_systemic_arterial_blood_pressure
ENSG00000132170	PPARG	MGI:97747	MP:0002843	decreased_systemic_arterial_blood_pressure
ENSG00000132170	PPARG	MGI:97747	MP:0002891	increased_insulin_sensitivity
ENSG00000132170	PPARG	MGI:97747	MP:0003157	impaired_muscle_relaxation
ENSG00000132170	PPARG	MGI:97747	MP:0003564	abnormal_insulin_secretion
ENSG00000132170	PPARG	MGI:97747	MP:0004003	abnormal_vascular_endothelial_cell_physiology
ENSG00000132170	PPARG	MGI:97747	MP:0004564	enlarged_myocardial_fiber
ENSG00000132170	PPARG	MGI:97747	MP:0004875	increased_mean_systemic_arterial_blood_pressure
ENSG00000132170	PPARG	MGI:97747	MP:0005178	increased_circulating_cholesterol_level
ENSG00000132170	PPARG	MGI:97747	MP:0005179	decreased_circulating_cholesterol_level
ENSG00000132170	PPARG	MGI:97747	MP:0005292	improved_glucose_tolerance
ENSG00000132170	PPARG	MGI:97747	MP:0005293	impaired_glucose_tolerance
ENSG00000132170	PPARG	MGI:97747	MP:0005317	increased_triglyceride_level
ENSG00000132170	PPARG	MGI:97747	MP:0005318	decreased_triglyceride_level
ENSG00000132170	PPARG	MGI:97747	MP:0005331	insulin_resistance
ENSG00000132170	PPARG	MGI:97747	MP:0005333	decreased_heart_rate
ENSG00000132170	PPARG	MGI:97747	MP:0005346	abnormal_circulating_aldosterone_level
ENSG00000132170	PPARG	MGI:97747	MP:0005369	muscle_phenotype
ENSG00000132170	PPARG	MGI:97747	MP:0005559	increased_circulating_glucose_level
ENSG00000132170	PPARG	MGI:97747	MP:0005659	decreased_susceptibility_to_diet-induced_obesity
ENSG00000132170	PPARG	MGI:97747	MP:0008489	slow_postnatal_weight_gain
ENSG00000132170	PPARG	MGI:97747	MP:0008788	abnormal_fetal_cardiomyocyte_morphology
ENSG00000132170	PPARG	MGI:97747	MP:0008803	abnormal_placental_labyrinth_vasculature_morphology
ENSG00000132170	PPARG	MGI:97747	MP:0009355	increased_liver_triglyceride_level
ENSG00000132170	PPARG	MGI:97747	MP:0009356	decreased_liver_triglyceride_level
ENSG00000132170	PPARG	MGI:97747	MP:0010556	thin_ventricle_myocardium_compact_layer
ENSG00000132170	PPARG	MGI:97747	MP:0010725	thin_interventricular_septum
ENSG00000132170	PPARG	MGI:97747	MP:0010758	increased_right_ventricle_systolic_pressure
ENSG00000132170	PPARG	MGI:97747	MP:0013279	increased_fasting_circulating_glucose_level
ENSG00000132170	PPARG	MGI:97747	MP:0030022	decreased_muscle_cell_glucose_uptake
ENSG00000132881	CPLANE2	MGI:1923416	MP:0000484	abnormal_pulmonary_artery_morphology
ENSG00000132881	CPLANE2	MGI:1923416	MP:0000644	dextrocardia
ENSG00000132881	CPLANE2	MGI:1923416	MP:0001178	pulmonary_hypoplasia
ENSG00000132881	CPLANE2	MGI:1923416	MP:0002633	persistent_truncus_arteriosis
ENSG00000132881	CPLANE2	MGI:1923416	MP:0006063	abnormal_inferior_vena_cava_morphology
ENSG00000132881	CPLANE2	MGI:1923416	MP:0010406	common_atrium
ENSG00000132881	CPLANE2	MGI:1923416	MP:0010412	atrioventricular_septal_defect
ENSG00000132881	CPLANE2	MGI:1923416	MP:0011254	superior-inferior_ventricles
ENSG00000134318	ROCK2	MGI:107926	MP:0000180	abnormal_circulating_cholesterol_level
ENSG00000134318	ROCK2	MGI:107926	MP:0000266	abnormal_heart_morphology
ENSG00000134318	ROCK2	MGI:107926	MP:0001262	decreased_body_weight
ENSG00000134318	ROCK2	MGI:107926	MP:0001544	abnormal_cardiovascular_system_physiology
ENSG00000134318	ROCK2	MGI:107926	MP:0001914	hemorrhage
ENSG00000134318	ROCK2	MGI:107926	MP:0002127	abnormal_cardiovascular_system_morphology
ENSG00000134318	ROCK2	MGI:107926	MP:0002702	decreased_circulating_free_fatty_acids_level
ENSG00000134318	ROCK2	MGI:107926	MP:0005292	improved_glucose_tolerance
ENSG00000134318	ROCK2	MGI:107926	MP:0005369	muscle_phenotype
ENSG00000134318	ROCK2	MGI:107926	MP:0005406	abnormal_heart_size
ENSG00000134318	ROCK2	MGI:107926	MP:0005595	abnormal_vascular_smooth_muscle_physiology
ENSG00000134318	ROCK2	MGI:107926	MP:0005659	decreased_susceptibility_to_diet-induced_obesity
ENSG00000134318	ROCK2	MGI:107926	MP:0008852	retina_neovascularization
ENSG00000134318	ROCK2	MGI:107926	MP:0012046	decreased_susceptibility_to_hypertension
ENSG00000134769	DTNA	MGI:106039	MP:0000752	dystrophic_muscle
ENSG00000134769	DTNA	MGI:106039	MP:0003141	cardiac_fibrosis
ENSG00000134769	DTNA	MGI:106039	MP:0003852	skeletal_muscle_necrosis
ENSG00000134769	DTNA	MGI:106039	MP:0004566	myocardial_fiber_degeneration
ENSG00000134769	DTNA	MGI:106039	MP:0005330	cardiomyopathy
ENSG00000134769	DTNA	MGI:106039	MP:0005369	muscle_phenotype
ENSG00000140718	FTO	MGI:1347093	MP:0000183	decreased_circulating_LDL_cholesterol_level
ENSG00000140718	FTO	MGI:1347093	MP:0001260	increased_body_weight
ENSG00000140718	FTO	MGI:1347093	MP:0001262	decreased_body_weight
ENSG00000140718	FTO	MGI:1347093	MP:0001552	increased_circulating_triglyceride_level
ENSG00000140718	FTO	MGI:1347093	MP:0001556	increased_circulating_HDL_cholesterol_level
ENSG00000140718	FTO	MGI:1347093	MP:0002712	increased_circulating_glucagon_level
ENSG00000140718	FTO	MGI:1347093	MP:0002727	decreased_circulating_insulin_level
ENSG00000140718	FTO	MGI:1347093	MP:0005150	cachexia
ENSG00000140718	FTO	MGI:1347093	MP:0005178	increased_circulating_cholesterol_level
ENSG00000140718	FTO	MGI:1347093	MP:0005292	improved_glucose_tolerance
ENSG00000140718	FTO	MGI:1347093	MP:0005331	insulin_resistance
ENSG00000140718	FTO	MGI:1347093	MP:0005559	increased_circulating_glucose_level
ENSG00000140718	FTO	MGI:1347093	MP:0005658	increased_susceptibility_to_diet-induced_obesity
ENSG00000140718	FTO	MGI:1347093	MP:0005659	decreased_susceptibility_to_diet-induced_obesity
ENSG00000140718	FTO	MGI:1347093	MP:0005662	increased_circulating_adrenaline_level
ENSG00000140718	FTO	MGI:1347093	MP:0011478	abnormal_urine_catecholamine_level
ENSG00000141736	ERBB2	MGI:95410	MP:0000274	enlarged_heart
ENSG00000141736	ERBB2	MGI:95410	MP:0000278	abnormal_myocardial_fiber_morphology
ENSG00000141736	ERBB2	MGI:95410	MP:0000280	thin_ventricular_wall
ENSG00000141736	ERBB2	MGI:95410	MP:0000281	abnormal_interventricular_septum_morphology
ENSG00000141736	ERBB2	MGI:95410	MP:0000293	absent_myocardial_trabeculae
ENSG00000141736	ERBB2	MGI:95410	MP:0000296	absent_trabeculae_carneae
ENSG00000141736	ERBB2	MGI:95410	MP:0000301	decreased_atrioventricular_cushion_size
ENSG00000141736	ERBB2	MGI:95410	MP:0000992	absent_primary_muscle_spindle
ENSG00000141736	ERBB2	MGI:95410	MP:0000995	absent_secondary_muscle_spindle
ENSG00000141736	ERBB2	MGI:95410	MP:0000996	partial_loss_of_secondary_muscle_spindle
ENSG00000141736	ERBB2	MGI:95410	MP:0001625	cardiac_hypertrophy
ENSG00000141736	ERBB2	MGI:95410	MP:0001633	poor_circulation
ENSG00000141736	ERBB2	MGI:95410	MP:0001636	irregular_heartbeat
ENSG00000141736	ERBB2	MGI:95410	MP:0001719	absent_vitelline_blood_vessels
ENSG00000141736	ERBB2	MGI:95410	MP:0001914	hemorrhage
ENSG00000141736	ERBB2	MGI:95410	MP:0002128	abnormal_blood_circulation
ENSG00000141736	ERBB2	MGI:95410	MP:0002189	abnormal_myocardial_trabeculae_morphology
ENSG00000141736	ERBB2	MGI:95410	MP:0002795	dilated_cardiomyopathy
ENSG00000141736	ERBB2	MGI:95410	MP:0003105	abnormal_heart_atrium_morphology
ENSG00000141736	ERBB2	MGI:95410	MP:0003140	dilated_heart_atrium
ENSG00000141736	ERBB2	MGI:95410	MP:0003229	abnormal_vitelline_vasculature_morphology
ENSG00000141736	ERBB2	MGI:95410	MP:0003233	prolonged_QT_interval
ENSG00000141736	ERBB2	MGI:95410	MP:0004069	abnormal_muscle_spindle_morphology
ENSG00000141736	ERBB2	MGI:95410	MP:0004084	abnormal_cardiac_muscle_relaxation
ENSG00000141736	ERBB2	MGI:95410	MP:0005150	cachexia
ENSG00000141736	ERBB2	MGI:95410	MP:0005294	abnormal_heart_ventricle_morphology
ENSG00000141736	ERBB2	MGI:95410	MP:0005369	muscle_phenotype
ENSG00000141736	ERBB2	MGI:95410	MP:0005598	decreased_ventricle_muscle_contractility
ENSG00000141736	ERBB2	MGI:95410	MP:0008468	absent_muscle_spindles
ENSG00000141736	ERBB2	MGI:95410	MP:0008486	decreased_muscle_spindle_number
ENSG00000141736	ERBB2	MGI:95410	MP:0010493	abnormal_atrium_myocardium_morphology
ENSG00000141736	ERBB2	MGI:95410	MP:0010519	atrioventricular_block
ENSG00000141736	ERBB2	MGI:95410	MP:0010725	thin_interventricular_septum
ENSG00000141736	ERBB2	MGI:95410	MP:0013239	impaired_skeletal_muscle_regeneration
ENSG00000141736	ERBB2	MGI:95410	MP:0030972	increased_myoblast_apoptosis
ENSG00000141744	PNMT	MGI:97724	MP:0000230	abnormal_systemic_arterial_blood_pressure
ENSG00000141744	PNMT	MGI:97724	MP:0000231	hypertension
ENSG00000141744	PNMT	MGI:97724	MP:0002953	thick_ventricular_wall
ENSG00000141744	PNMT	MGI:97724	MP:0005292	improved_glucose_tolerance
ENSG00000141744	PNMT	MGI:97724	MP:0005406	abnormal_heart_size
ENSG00000141744	PNMT	MGI:97724	MP:0012575	increased_noradrenaline_level
ENSG00000141744	PNMT	MGI:97724	MP:0030762	decreased_adrenaline_level
ENSG00000147684	NDUFB9	MGI:1913468	MP:0002079	increased_circulating_insulin_level
ENSG00000147883	CDKN2B	MGI:104737	MP:0011703	increased_fibroblast_proliferation
ENSG00000147889	CDKN2A	MGI:104738	MP:0000729	abnormal_myogenesis
ENSG00000147889	CDKN2A	MGI:104738	MP:0000730	increased_satellite_cell_number
ENSG00000147889	CDKN2A	MGI:104738	MP:0001182	lung_hemorrhage
ENSG00000147889	CDKN2A	MGI:104738	MP:0001262	decreased_body_weight
ENSG00000147889	CDKN2A	MGI:104738	MP:0001263	weight_loss
ENSG00000147889	CDKN2A	MGI:104738	MP:0002036	increased_rhabdomyosarcoma_incidence
ENSG00000147889	CDKN2A	MGI:104738	MP:0003570	increased_uterus_leiomyoma_incidence
ENSG00000147889	CDKN2A	MGI:104738	MP:0003851	skeletal_muscle_interstitial_fibrosis
ENSG00000147889	CDKN2A	MGI:104738	MP:0005150	cachexia
ENSG00000147889	CDKN2A	MGI:104738	MP:0005369	muscle_phenotype
ENSG00000147889	CDKN2A	MGI:104738	MP:0009459	skeletal_muscle_hyperplasia
ENSG00000147889	CDKN2A	MGI:104738	MP:0011703	increased_fibroblast_proliferation
ENSG00000151617	EDNRA	MGI:105923	MP:0000266	abnormal_heart_morphology
ENSG00000151617	EDNRA	MGI:105923	MP:0000267	abnormal_heart_development
ENSG00000151617	EDNRA	MGI:105923	MP:0000273	overriding_aortic_valve
ENSG00000151617	EDNRA	MGI:105923	MP:0000284	double_outlet_right_ventricle
ENSG00000151617	EDNRA	MGI:105923	MP:0001262	decreased_body_weight
ENSG00000151617	EDNRA	MGI:105923	MP:0001787	pericardial_edema
ENSG00000151617	EDNRA	MGI:105923	MP:0002108	abnormal_muscle_morphology
ENSG00000151617	EDNRA	MGI:105923	MP:0002127	abnormal_cardiovascular_system_morphology
ENSG00000151617	EDNRA	MGI:105923	MP:0002191	abnormal_artery_morphology
ENSG00000151617	EDNRA	MGI:105923	MP:0002633	persistent_truncus_arteriosis
ENSG00000151617	EDNRA	MGI:105923	MP:0002672	abnormal_pharyngeal_arch_artery_morphology
ENSG00000151617	EDNRA	MGI:105923	MP:0003139	patent_ductus_arteriosus
ENSG00000151617	EDNRA	MGI:105923	MP:0003140	dilated_heart_atrium
ENSG00000151617	EDNRA	MGI:105923	MP:0004110	transposition_of_great_arteries
ENSG00000151617	EDNRA	MGI:105923	MP:0004159	double_aortic_arch
ENSG00000151617	EDNRA	MGI:105923	MP:0004181	abnormal_carotid_artery_morphology
ENSG00000151617	EDNRA	MGI:105923	MP:0004235	abnormal_masseter_muscle_morphology
ENSG00000151617	EDNRA	MGI:105923	MP:0004787	abnormal_dorsal_aorta_morphology
ENSG00000151617	EDNRA	MGI:105923	MP:0005294	abnormal_heart_ventricle_morphology
ENSG00000151617	EDNRA	MGI:105923	MP:0005312	pericardial_effusion
ENSG00000151617	EDNRA	MGI:105923	MP:0005369	muscle_phenotype
ENSG00000151617	EDNRA	MGI:105923	MP:0006354	abnormal_fourth_pharyngeal_arch_artery_morphology
ENSG00000151617	EDNRA	MGI:105923	MP:0006355	abnormal_sixth_pharyngeal_arch_artery_morphology
ENSG00000151617	EDNRA	MGI:105923	MP:0006356	abnormal_third_pharyngeal_arch_artery_morphology
ENSG00000151617	EDNRA	MGI:105923	MP:0009867	abnormal_ascending_aorta_morphology
ENSG00000151617	EDNRA	MGI:105923	MP:0010418	perimembraneous_ventricular_septal_defect
ENSG00000151617	EDNRA	MGI:105923	MP:0010465	aberrant_origin_of_the_right_subclavian_artery
ENSG00000151617	EDNRA	MGI:105923	MP:0010486	absent_right_subclavian_artery
ENSG00000151617	EDNRA	MGI:105923	MP:0010543	aorta_tubular_hypoplasia
ENSG00000151617	EDNRA	MGI:105923	MP:0010544	interrupted_aorta
ENSG00000151617	EDNRA	MGI:105923	MP:0010572	persistent_right_dorsal_aorta
ENSG00000151617	EDNRA	MGI:105923	MP:0013917	persistent_right_6th_pharyngeal_arch_artery
ENSG00000151923	TIAL1	MGI:107913	MP:0000186	decreased_circulating_HDL_cholesterol_level
ENSG00000151923	TIAL1	MGI:107913	MP:0002644	decreased_circulating_triglyceride_level
ENSG00000151923	TIAL1	MGI:107913	MP:0005179	decreased_circulating_cholesterol_level
ENSG00000151929	BAG3	MGI:1352493	MP:0000189	hypoglycemia
ENSG00000151929	BAG3	MGI:1352493	MP:0000274	enlarged_heart
ENSG00000151929	BAG3	MGI:1352493	MP:0000759	abnormal_skeletal_muscle_morphology
ENSG00000151929	BAG3	MGI:1352493	MP:0001260	increased_body_weight
ENSG00000151929	BAG3	MGI:1352493	MP:0001262	decreased_body_weight
ENSG00000151929	BAG3	MGI:1352493	MP:0001263	weight_loss
ENSG00000151929	BAG3	MGI:1352493	MP:0002575	increased_circulating_ketone_body_level
ENSG00000151929	BAG3	MGI:1352493	MP:0002644	decreased_circulating_triglyceride_level
ENSG00000151929	BAG3	MGI:1352493	MP:0002727	decreased_circulating_insulin_level
ENSG00000151929	BAG3	MGI:1352493	MP:0002795	dilated_cardiomyopathy
ENSG00000151929	BAG3	MGI:1352493	MP:0002833	increased_heart_weight
ENSG00000151929	BAG3	MGI:1352493	MP:0003141	cardiac_fibrosis
ENSG00000151929	BAG3	MGI:1352493	MP:0003222	increased_cardiomyocyte_apoptosis
ENSG00000151929	BAG3	MGI:1352493	MP:0003828	pulmonary_edema
ENSG00000151929	BAG3	MGI:1352493	MP:0004091	abnormal_Z_line_morphology
ENSG00000151929	BAG3	MGI:1352493	MP:0004215	abnormal_myocardial_fiber_physiology
ENSG00000151929	BAG3	MGI:1352493	MP:0004566	myocardial_fiber_degeneration
ENSG00000151929	BAG3	MGI:1352493	MP:0005140	decreased_cardiac_muscle_contractility
ENSG00000151929	BAG3	MGI:1352493	MP:0005179	decreased_circulating_cholesterol_level
ENSG00000151929	BAG3	MGI:1352493	MP:0005369	muscle_phenotype
ENSG00000151929	BAG3	MGI:1352493	MP:0006138	congestive_heart_failure
ENSG00000151929	BAG3	MGI:1352493	MP:0009412	skeletal_muscle_fiber_degeneration
ENSG00000151929	BAG3	MGI:1352493	MP:0011390	abnormal_fetal_cardiomyocyte_physiology
ENSG00000151929	BAG3	MGI:1352493	MP:0011925	abnormal_heart_echocardiography_feature
ENSG00000154767	XPC	MGI:103557	MP:0001263	weight_loss
ENSG00000154767	XPC	MGI:103557	MP:0005150	cachexia
ENSG00000155657	TTN	MGI:98864	MP:0000260	abnormal_angiogenesis
ENSG00000155657	TTN	MGI:98864	MP:0000263	absent_organized_vascular_network
ENSG00000155657	TTN	MGI:98864	MP:0000266	abnormal_heart_morphology
ENSG00000155657	TTN	MGI:98864	MP:0000267	abnormal_heart_development
ENSG00000155657	TTN	MGI:98864	MP:0000278	abnormal_myocardial_fiber_morphology
ENSG00000155657	TTN	MGI:98864	MP:0000279	ventricular_hypoplasia
ENSG00000155657	TTN	MGI:98864	MP:0000295	trabecula_carnea_hypoplasia
ENSG00000155657	TTN	MGI:98864	MP:0000748	progressive_muscle_weakness
ENSG00000155657	TTN	MGI:98864	MP:0000749	muscle_degeneration
ENSG00000155657	TTN	MGI:98864	MP:0000752	dystrophic_muscle
ENSG00000155657	TTN	MGI:98864	MP:0000759	abnormal_skeletal_muscle_morphology
ENSG00000155657	TTN	MGI:98864	MP:0001262	decreased_body_weight
ENSG00000155657	TTN	MGI:98864	MP:0001614	abnormal_blood_vessel_morphology
ENSG00000155657	TTN	MGI:98864	MP:0001625	cardiac_hypertrophy
ENSG00000155657	TTN	MGI:98864	MP:0001787	pericardial_edema
ENSG00000155657	TTN	MGI:98864	MP:0001914	hemorrhage
ENSG00000155657	TTN	MGI:98864	MP:0002106	abnormal_muscle_physiology
ENSG00000155657	TTN	MGI:98864	MP:0002127	abnormal_cardiovascular_system_morphology
ENSG00000155657	TTN	MGI:98864	MP:0002128	abnormal_blood_circulation
ENSG00000155657	TTN	MGI:98864	MP:0002189	abnormal_myocardial_trabeculae_morphology
ENSG00000155657	TTN	MGI:98864	MP:0002279	abnormal_diaphragm_morphology
ENSG00000155657	TTN	MGI:98864	MP:0002625	heart_left_ventricle_hypertrophy
ENSG00000155657	TTN	MGI:98864	MP:0002652	thin_myocardium
ENSG00000155657	TTN	MGI:98864	MP:0002753	dilated_heart_left_ventricle
ENSG00000155657	TTN	MGI:98864	MP:0002795	dilated_cardiomyopathy
ENSG00000155657	TTN	MGI:98864	MP:0002834	decreased_heart_weight
ENSG00000155657	TTN	MGI:98864	MP:0002841	impaired_skeletal_muscle_contractility
ENSG00000155657	TTN	MGI:98864	MP:0002925	abnormal_cardiovascular_development
ENSG00000155657	TTN	MGI:98864	MP:0002953	thick_ventricular_wall
ENSG00000155657	TTN	MGI:98864	MP:0002972	abnormal_cardiac_muscle_contractility
ENSG00000155657	TTN	MGI:98864	MP:0003081	abnormal_soleus_morphology
ENSG00000155657	TTN	MGI:98864	MP:0003082	abnormal_gastrocnemius_morphology
ENSG00000155657	TTN	MGI:98864	MP:0003083	abnormal_tibialis_anterior_morphology
ENSG00000155657	TTN	MGI:98864	MP:0003819	increased_left_ventricle_diastolic_pressure
ENSG00000155657	TTN	MGI:98864	MP:0003820	increased_left_ventricle_systolic_pressure
ENSG00000155657	TTN	MGI:98864	MP:0003915	increased_left_ventricle_weight
ENSG00000155657	TTN	MGI:98864	MP:0003921	abnormal_heart_left_ventricle_morphology
ENSG00000155657	TTN	MGI:98864	MP:0003923	abnormal_heart_left_atrium_morphology
ENSG00000155657	TTN	MGI:98864	MP:0004011	decreased_diastolic_filling_velocity
ENSG00000155657	TTN	MGI:98864	MP:0004086	absent_heartbeat
ENSG00000155657	TTN	MGI:98864	MP:0004090	abnormal_sarcomere_morphology
ENSG00000155657	TTN	MGI:98864	MP:0004094	abnormal_M_line_morphology
ENSG00000155657	TTN	MGI:98864	MP:0004215	abnormal_myocardial_fiber_physiology
ENSG00000155657	TTN	MGI:98864	MP:0004510	myositis
ENSG00000155657	TTN	MGI:98864	MP:0004564	enlarged_myocardial_fiber
ENSG00000155657	TTN	MGI:98864	MP:0004787	abnormal_dorsal_aorta_morphology
ENSG00000155657	TTN	MGI:98864	MP:0005140	decreased_cardiac_muscle_contractility
ENSG00000155657	TTN	MGI:98864	MP:0005294	abnormal_heart_ventricle_morphology
ENSG00000155657	TTN	MGI:98864	MP:0005312	pericardial_effusion
ENSG00000155657	TTN	MGI:98864	MP:0005329	abnormal_myocardium_layer_morphology
ENSG00000155657	TTN	MGI:98864	MP:0005369	muscle_phenotype
ENSG00000155657	TTN	MGI:98864	MP:0005598	decreased_ventricle_muscle_contractility
ENSG00000155657	TTN	MGI:98864	MP:0005608	cardiac_interstitial_fibrosis
ENSG00000155657	TTN	MGI:98864	MP:0005620	abnormal_muscle_contractility
ENSG00000155657	TTN	MGI:98864	MP:0009403	increased_variability_of_skeletal_muscle_fiber_size
ENSG00000155657	TTN	MGI:98864	MP:0009404	centrally_nucleated_skeletal_muscle_fibers
ENSG00000155657	TTN	MGI:98864	MP:0009413	skeletal_muscle_fiber_atrophy
ENSG00000155657	TTN	MGI:98864	MP:0009414	skeletal_muscle_fiber_necrosis
ENSG00000155657	TTN	MGI:98864	MP:0009426	decreased_soleus_weight
ENSG00000155657	TTN	MGI:98864	MP:0010225	abnormal_quadriceps_morphology
ENSG00000155657	TTN	MGI:98864	MP:0010579	increased_heart_left_ventricle_size
ENSG00000155657	TTN	MGI:98864	MP:0011915	increased_heart_left_atrium_weight
ENSG00000155657	TTN	MGI:98864	MP:0021206	abnormal_limb_muscle_morphology
ENSG00000156273	BACH1	MGI:894680	MP:0000230	abnormal_systemic_arterial_blood_pressure
ENSG00000156273	BACH1	MGI:894680	MP:0002833	increased_heart_weight
ENSG00000156273	BACH1	MGI:894680	MP:0003223	decreased_cardiomyocyte_apoptosis
ENSG00000156273	BACH1	MGI:894680	MP:0003928	increased_heart_rate_variability
ENSG00000156273	BACH1	MGI:894680	MP:0005369	muscle_phenotype
ENSG00000156273	BACH1	MGI:894680	MP:0005592	abnormal_vascular_smooth_muscle_morphology
ENSG00000156273	BACH1	MGI:894680	MP:0013279	increased_fasting_circulating_glucose_level
ENSG00000164093	PITX2	MGI:109340	MP:0000266	abnormal_heart_morphology
ENSG00000164093	PITX2	MGI:109340	MP:0000267	abnormal_heart_development
ENSG00000164093	PITX2	MGI:109340	MP:0000272	abnormal_aorta_morphology
ENSG00000164093	PITX2	MGI:109340	MP:0000274	enlarged_heart
ENSG00000164093	PITX2	MGI:109340	MP:0000277	abnormal_heart_shape
ENSG00000164093	PITX2	MGI:109340	MP:0000279	ventricular_hypoplasia
ENSG00000164093	PITX2	MGI:109340	MP:0000281	abnormal_interventricular_septum_morphology
ENSG00000164093	PITX2	MGI:109340	MP:0000282	abnormal_interatrial_septum_morphology
ENSG00000164093	PITX2	MGI:109340	MP:0000284	double_outlet_right_ventricle
ENSG00000164093	PITX2	MGI:109340	MP:0000297	abnormal_atrioventricular_cushion_morphology
ENSG00000164093	PITX2	MGI:109340	MP:0000299	failure_of_atrioventricular_cushion_closure
ENSG00000164093	PITX2	MGI:109340	MP:0000531	right_pulmonary_isomerism
ENSG00000164093	PITX2	MGI:109340	MP:0000644	dextrocardia
ENSG00000164093	PITX2	MGI:109340	MP:0001262	decreased_body_weight
ENSG00000164093	PITX2	MGI:109340	MP:0001636	irregular_heartbeat
ENSG00000164093	PITX2	MGI:109340	MP:0002672	abnormal_pharyngeal_arch_artery_morphology
ENSG00000164093	PITX2	MGI:109340	MP:0002725	abnormal_vein_morphology
ENSG00000164093	PITX2	MGI:109340	MP:0002745	abnormal_atrioventricular_valve_morphology
ENSG00000164093	PITX2	MGI:109340	MP:0003105	abnormal_heart_atrium_morphology
ENSG00000164093	PITX2	MGI:109340	MP:0003686	abnormal_eye_muscle_morphology
ENSG00000164093	PITX2	MGI:109340	MP:0003687	abnormal_intraocular_muscle_morphology
ENSG00000164093	PITX2	MGI:109340	MP:0003818	abnormal_eye_muscle_development
ENSG00000164093	PITX2	MGI:109340	MP:0004110	transposition_of_great_arteries
ENSG00000164093	PITX2	MGI:109340	MP:0004113	abnormal_aortic_arch_morphology
ENSG00000164093	PITX2	MGI:109340	MP:0004158	right_aortic_arch
ENSG00000164093	PITX2	MGI:109340	MP:0004159	double_aortic_arch
ENSG00000164093	PITX2	MGI:109340	MP:0005247	abnormal_extraocular_muscle_morphology
ENSG00000164093	PITX2	MGI:109340	MP:0005294	abnormal_heart_ventricle_morphology
ENSG00000164093	PITX2	MGI:109340	MP:0005369	muscle_phenotype
ENSG00000164093	PITX2	MGI:109340	MP:0006061	right_atrial_isomerism
ENSG00000164093	PITX2	MGI:109340	MP:0006062	abnormal_vena_cava_morphology
ENSG00000164093	PITX2	MGI:109340	MP:0006064	abnormal_superior_vena_cava_morphology
ENSG00000164093	PITX2	MGI:109340	MP:0006065	abnormal_heart_position_or_orientation
ENSG00000164093	PITX2	MGI:109340	MP:0006107	abnormal_fetal_atrioventricular_canal_morphology
ENSG00000164093	PITX2	MGI:109340	MP:0006126	abnormal_cardiac_outflow_tract_development
ENSG00000164093	PITX2	MGI:109340	MP:0006355	abnormal_sixth_pharyngeal_arch_artery_morphology
ENSG00000164093	PITX2	MGI:109340	MP:0008543	atrial_fibrillation
ENSG00000164093	PITX2	MGI:109340	MP:0008726	enlarged_heart_left_atrium
ENSG00000164093	PITX2	MGI:109340	MP:0009490	abnormal_heart_left_atrium_auricular_region_morphology
ENSG00000164093	PITX2	MGI:109340	MP:0010392	prolonged_QRS_complex_duration
ENSG00000164093	PITX2	MGI:109340	MP:0010402	ventricular_septal_defect
ENSG00000164093	PITX2	MGI:109340	MP:0010403	atrial_septal_defect
ENSG00000164093	PITX2	MGI:109340	MP:0010406	common_atrium
ENSG00000164093	PITX2	MGI:109340	MP:0010412	atrioventricular_septal_defect
ENSG00000164093	PITX2	MGI:109340	MP:0010422	heart_right_ventricle_hypoplasia
ENSG00000164093	PITX2	MGI:109340	MP:0010425	abnormal_heart_and_great_vessel_attachment
ENSG00000164093	PITX2	MGI:109340	MP:0010426	abnormal_heart_and_great_artery_attachment
ENSG00000164093	PITX2	MGI:109340	MP:0010437	absent_coronary_sinus
ENSG00000164093	PITX2	MGI:109340	MP:0010440	anomalous_pulmonary_venous_connection
ENSG00000164093	PITX2	MGI:109340	MP:0010454	abnormal_truncus_arteriosus_septation
ENSG00000164093	PITX2	MGI:109340	MP:0010459	supravalvar_pulmonary_trunk_stenosis
ENSG00000164093	PITX2	MGI:109340	MP:0010551	abnormal_coronary_vessel_morphology
ENSG00000164093	PITX2	MGI:109340	MP:0010607	common_atrioventricular_valve
ENSG00000164093	PITX2	MGI:109340	MP:0010668	abnormal_hepatic_portal_vein_morphology
ENSG00000164093	PITX2	MGI:109340	MP:0011569	abnormal_azygos_vein_morphology
ENSG00000164093	PITX2	MGI:109340	MP:0011667	double_outlet_right_ventricle_with_atrioventricular_septal_defect
ENSG00000164093	PITX2	MGI:109340	MP:0030039	abnormal_facial_muscle_morphology
ENSG00000164093	PITX2	MGI:109340	MP:0030171	absent_extraocular_muscles
ENSG00000165672	PRDX3	MGI:88034	MP:0001260	increased_body_weight
ENSG00000165672	PRDX3	MGI:88034	MP:0001262	decreased_body_weight
ENSG00000165672	PRDX3	MGI:88034	MP:0002079	increased_circulating_insulin_level
ENSG00000165672	PRDX3	MGI:88034	MP:0002644	decreased_circulating_triglyceride_level
ENSG00000165672	PRDX3	MGI:88034	MP:0005178	increased_circulating_cholesterol_level
ENSG00000165672	PRDX3	MGI:88034	MP:0005293	impaired_glucose_tolerance
ENSG00000165672	PRDX3	MGI:88034	MP:0005331	insulin_resistance
ENSG00000165672	PRDX3	MGI:88034	MP:0013245	abnormal_lipid_metabolism
ENSG00000165672	PRDX3	MGI:88034	MP:0013279	increased_fasting_circulating_glucose_level
ENSG00000165672	PRDX3	MGI:88034	MP:0014172	decreased_fatty_acid_oxidation
ENSG00000167258	CDK12	MGI:1098802	MP:0000186	decreased_circulating_HDL_cholesterol_level
ENSG00000167258	CDK12	MGI:1098802	MP:0002833	increased_heart_weight
ENSG00000170469	SPATA24	MGI:1918492	MP:0005369	muscle_phenotype
ENSG00000170469	SPATA24	MGI:1918492	MP:0005599	increased_cardiac_muscle_contractility
ENSG00000170873	MTSS1	MGI:2384818	MP:0011707	impaired_fibroblast_cell_migration
ENSG00000173641	HSPB7	MGI:1352494	MP:0000266	abnormal_heart_morphology
ENSG00000173641	HSPB7	MGI:1352494	MP:0000277	abnormal_heart_shape
ENSG00000173641	HSPB7	MGI:1352494	MP:0000280	thin_ventricular_wall
ENSG00000173641	HSPB7	MGI:1352494	MP:0000751	myopathy
ENSG00000173641	HSPB7	MGI:1352494	MP:0001262	decreased_body_weight
ENSG00000173641	HSPB7	MGI:1352494	MP:0002188	small_heart
ENSG00000173641	HSPB7	MGI:1352494	MP:0002279	abnormal_diaphragm_morphology
ENSG00000173641	HSPB7	MGI:1352494	MP:0004067	abnormal_trabecula_carnea_morphology
ENSG00000173641	HSPB7	MGI:1352494	MP:0004090	abnormal_sarcomere_morphology
ENSG00000173641	HSPB7	MGI:1352494	MP:0004091	abnormal_Z_line_morphology
ENSG00000173641	HSPB7	MGI:1352494	MP:0004783	abnormal_cardinal_vein_morphology
ENSG00000173641	HSPB7	MGI:1352494	MP:0005369	muscle_phenotype
ENSG00000173641	HSPB7	MGI:1352494	MP:0006138	congestive_heart_failure
ENSG00000173641	HSPB7	MGI:1352494	MP:0008788	abnormal_fetal_cardiomyocyte_morphology
ENSG00000173641	HSPB7	MGI:1352494	MP:0009404	centrally_nucleated_skeletal_muscle_fibers
ENSG00000173641	HSPB7	MGI:1352494	MP:0009419	skeletal_muscle_fibrosis
ENSG00000173641	HSPB7	MGI:1352494	MP:0010580	decreased_heart_left_ventricle_size
ENSG00000173641	HSPB7	MGI:1352494	MP:0011395	decreased_fetal_cardiomyocyte_proliferation
ENSG00000173991	TCAP	MGI:1330233	MP:0000751	myopathy
ENSG00000173991	TCAP	MGI:1330233	MP:0001625	cardiac_hypertrophy
ENSG00000173991	TCAP	MGI:1330233	MP:0002106	abnormal_muscle_physiology
ENSG00000173991	TCAP	MGI:1330233	MP:0003141	cardiac_fibrosis
ENSG00000173991	TCAP	MGI:1330233	MP:0003222	increased_cardiomyocyte_apoptosis
ENSG00000173991	TCAP	MGI:1330233	MP:0004090	abnormal_sarcomere_morphology
ENSG00000173991	TCAP	MGI:1330233	MP:0004485	increased_response_of_heart_to_induced_stress
ENSG00000173991	TCAP	MGI:1330233	MP:0005369	muscle_phenotype
ENSG00000173991	TCAP	MGI:1330233	MP:0006138	congestive_heart_failure
ENSG00000173991	TCAP	MGI:1330233	MP:0009402	decreased_skeletal_muscle_fiber_diameter
ENSG00000173991	TCAP	MGI:1330233	MP:0009404	centrally_nucleated_skeletal_muscle_fibers
ENSG00000173991	TCAP	MGI:1330233	MP:0009413	skeletal_muscle_fiber_atrophy
ENSG00000184584	TMEM173	MGI:1919762	MP:0000266	abnormal_heart_morphology
ENSG00000184584	TMEM173	MGI:1919762	MP:0000274	enlarged_heart
ENSG00000184584	TMEM173	MGI:1919762	MP:0001262	decreased_body_weight
ENSG00000184584	TMEM173	MGI:1919762	MP:0031167	abnormal_lung_thrombosis
ENSG00000186510	CLCNKA	MGI:1930643	MP:0000266	abnormal_heart_morphology
ENSG00000186510	CLCNKA	MGI:1930643	MP:0000274	enlarged_heart
ENSG00000186510	CLCNKA	MGI:1930643	MP:0000277	abnormal_heart_shape
ENSG00000186510	CLCNKA	MGI:1930643	MP:0000530	abnormal_kidney_blood_vessel_morphology
ENSG00000186510	CLCNKA	MGI:1930643	MP:0001596	hypotension
ENSG00000186510	CLCNKA	MGI:1930643	MP:0002188	small_heart
ENSG00000186510	CLCNKA	MGI:1930643	MP:0002834	decreased_heart_weight
ENSG00000186510	CLCNKA	MGI:1930643	MP:0003900	shortened_QT_interval
ENSG00000186510	CLCNKA	MGI:1930643	MP:0005178	increased_circulating_cholesterol_level
ENSG00000186510	CLCNKA	MGI:1930643	MP:0005292	improved_glucose_tolerance
ENSG00000186510	CLCNKA	MGI:1930643	MP:0010128	hypovolemia
ENSG00000186510	CLCNKA	MGI:1930643	MP:0010393	shortened_QRS_complex_duration
ENSG00000186510	CLCNKA	MGI:1930643	MP:0011312	abnormal_kidney_afferent_arteriole_morphology
ENSG00000186510	CLCNKA	MGI:1930643	MP:0011313	abnormal_kidney_efferent_arteriole_morphology
ENSG00000186510	CLCNKA	MGI:1930643	MP:0013279	increased_fasting_circulating_glucose_level
ENSG00000187098	MITF	MGI:104554	MP:0001262	decreased_body_weight
ENSG00000187098	MITF	MGI:104554	MP:0005607	decreased_bleeding_time
ENSG00000198825	INPP5F	MGI:2141867	MP:0001625	cardiac_hypertrophy
ENSG00000198825	INPP5F	MGI:2141867	MP:0003141	cardiac_fibrosis
ENSG00000198825	INPP5F	MGI:2141867	MP:0003222	increased_cardiomyocyte_apoptosis
ENSG00000198825	INPP5F	MGI:2141867	MP:0004485	increased_response_of_heart_to_induced_stress
ENSG00000198825	INPP5F	MGI:2141867	MP:0005369	muscle_phenotype
ENSG00000198862	LTN1	MGI:1926163	MP:0000750	abnormal_muscle_regeneration
ENSG00000198862	LTN1	MGI:1926163	MP:0001262	decreased_body_weight
ENSG00000198862	LTN1	MGI:1926163	MP:0002269	muscular_atrophy
ENSG00000198862	LTN1	MGI:1926163	MP:0005369	muscle_phenotype
ENSG00000198862	LTN1	MGI:1926163	MP:0008489	slow_postnatal_weight_gain
ENSG00000198862	LTN1	MGI:1926163	MP:0009400	decreased_skeletal_muscle_fiber_size
ENSG00000215695	RSC1A1	MGI:3526447	MP:0001260	increased_body_weight
ENSG00000215695	RSC1A1	MGI:3526447	MP:0001261	obese
ENSG00000215695	RSC1A1	MGI:3526447	MP:0005178	increased_circulating_cholesterol_level
ENSG00000249751	ECSCR	MGI:1915795	MP:0001552	increased_circulating_triglyceride_level
ENSG00000249751	ECSCR	MGI:1915795	MP:0001554	increased_circulating_free_fatty_acids_level
ENSG00000249751	ECSCR	MGI:1915795	MP:0001914	hemorrhage
ENSG00000249751	ECSCR	MGI:1915795	MP:0003443	increased_circulating_glycerol_level
ENSG00000249751	ECSCR	MGI:1915795	MP:0003544	abnormal_vascular_endothelial_cell_migration
ENSG00000249751	ECSCR	MGI:1915795	MP:0003711	pathological_neovascularization
ENSG00000249751	ECSCR	MGI:1915795	MP:0008034	enhanced_lipolysis
ENSG00000249751	ECSCR	MGI:1915795	MP:0020322	decreased_vascular_endothelial_cell_apoptosis
ENSG00000250479	CHCHD10	MGI:2143558	MP:0001263	weight_loss
ENSG00000250479	CHCHD10	MGI:2143558	MP:0003084	abnormal_skeletal_muscle_fiber_morphology
ENSG00000250479	CHCHD10	MGI:2143558	MP:0004090	abnormal_sarcomere_morphology
ENSG00000250479	CHCHD10	MGI:2143558	MP:0004819	decreased_skeletal_muscle_mass
ENSG00000250479	CHCHD10	MGI:2143558	MP:0005294	abnormal_heart_ventricle_morphology
ENSG00000250479	CHCHD10	MGI:2143558	MP:0005369	muscle_phenotype
ENSG00000250479	CHCHD10	MGI:2143558	MP:0005608	cardiac_interstitial_fibrosis
ENSG00000250479	CHCHD10	MGI:2143558	MP:0009404	centrally_nucleated_skeletal_muscle_fibers
ENSG00000259207	ITGB3	MGI:96612	MP:0000465	gastrointestinal_hemorrhage
ENSG00000259207	ITGB3	MGI:96612	MP:0001625	cardiac_hypertrophy
ENSG00000259207	ITGB3	MGI:96612	MP:0001914	hemorrhage
ENSG00000259207	ITGB3	MGI:96612	MP:0001915	intracranial_hemorrhage
ENSG00000259207	ITGB3	MGI:96612	MP:0002551	abnormal_blood_coagulation
ENSG00000259207	ITGB3	MGI:96612	MP:0002625	heart_left_ventricle_hypertrophy
ENSG00000259207	ITGB3	MGI:96612	MP:0002833	increased_heart_weight
ENSG00000259207	ITGB3	MGI:96612	MP:0003710	abnormal_physiological_neovascularization
ENSG00000259207	ITGB3	MGI:96612	MP:0003819	increased_left_ventricle_diastolic_pressure
ENSG00000259207	ITGB3	MGI:96612	MP:0003822	decreased_left_ventricle_systolic_pressure
ENSG00000259207	ITGB3	MGI:96612	MP:0003915	increased_left_ventricle_weight
ENSG00000259207	ITGB3	MGI:96612	MP:0004084	abnormal_cardiac_muscle_relaxation
ENSG00000259207	ITGB3	MGI:96612	MP:0004485	increased_response_of_heart_to_induced_stress
ENSG00000259207	ITGB3	MGI:96612	MP:0004510	myositis
ENSG00000259207	ITGB3	MGI:96612	MP:0004898	uterine_hemorrhage
ENSG00000259207	ITGB3	MGI:96612	MP:0005048	abnormal_thrombosis
ENSG00000259207	ITGB3	MGI:96612	MP:0005140	decreased_cardiac_muscle_contractility
ENSG00000259207	ITGB3	MGI:96612	MP:0005179	decreased_circulating_cholesterol_level
ENSG00000259207	ITGB3	MGI:96612	MP:0005333	decreased_heart_rate
ENSG00000259207	ITGB3	MGI:96612	MP:0005338	atherosclerotic_lesions
ENSG00000259207	ITGB3	MGI:96612	MP:0005369	muscle_phenotype
ENSG00000259207	ITGB3	MGI:96612	MP:0005464	abnormal_platelet_physiology
ENSG00000259207	ITGB3	MGI:96612	MP:0005559	increased_circulating_glucose_level
ENSG00000259207	ITGB3	MGI:96612	MP:0005601	increased_angiogenesis
ENSG00000259207	ITGB3	MGI:96612	MP:0005606	increased_bleeding_time
ENSG00000259207	ITGB3	MGI:96612	MP:0005659	decreased_susceptibility_to_diet-induced_obesity
ENSG00000259207	ITGB3	MGI:96612	MP:0006298	abnormal_platelet_activation
ENSG00000259207	ITGB3	MGI:96612	MP:0009446	abnormal_platelet_dense_granule_physiology
ENSG00000259207	ITGB3	MGI:96612	MP:0009549	decreased_platelet_aggregation
ENSG00000259207	ITGB3	MGI:96612	MP:0009660	abnormal_induced_retina_neovascularization
ENSG00000259207	ITGB3	MGI:96612	MP:0010144	abnormal_tumor_vascularization
ENSG00000259207	ITGB3	MGI:96612	MP:0011514	skin_hemorrhage
ENSG00000259207	ITGB3	MGI:96612	MP:0031120	decreased_susceptibility_to_induced_thrombosis
	TBC1D3P6	MGI:102483	MP:0000747	muscle_weakness
	TBC1D3P6	MGI:102483	MP:0005369	muscle_phenotype
	TBC1D3P6	MGI:102491	MP:0002833	increased_heart_weight
	TBC1D3P6	MGI:102491	MP:0005330	cardiomyopathy
	TBC1D3P6	MGI:102491	MP:0005369	muscle_phenotype
	TBC1D3P6	MGI:102492	MP:0000278	abnormal_myocardial_fiber_morphology
	TBC1D3P6	MGI:102492	MP:0000751	myopathy
	TBC1D3P6	MGI:102492	MP:0001262	decreased_body_weight
	TBC1D3P6	MGI:102492	MP:0002795	dilated_cardiomyopathy
	TBC1D3P6	MGI:102492	MP:0003084	abnormal_skeletal_muscle_fiber_morphology
	TBC1D3P6	MGI:102492	MP:0003105	abnormal_heart_atrium_morphology
	TBC1D3P6	MGI:102492	MP:0005369	muscle_phenotype
	TBC1D3P6	MGI:102492	MP:0008725	enlarged_heart_atrium
	TBC1D3P6	MGI:102495	MP:0002833	increased_heart_weight
	TBC1D3P6	MGI:102495	MP:0004215	abnormal_myocardial_fiber_physiology
	TBC1D3P6	MGI:102495	MP:0005330	cardiomyopathy
	TBC1D3P6	MGI:102495	MP:0005369	muscle_phenotype
	TBC1D3P6	MGI:102504	MP:0000266	abnormal_heart_morphology
	TBC1D3P6	MGI:102504	MP:0000278	abnormal_myocardial_fiber_morphology
	TBC1D3P6	MGI:102504	MP:0000751	myopathy
	TBC1D3P6	MGI:102504	MP:0001262	decreased_body_weight
	TBC1D3P6	MGI:102504	MP:0001614	abnormal_blood_vessel_morphology
	TBC1D3P6	MGI:102504	MP:0001853	heart_inflammation
	TBC1D3P6	MGI:102504	MP:0003921	abnormal_heart_left_ventricle_morphology
	TBC1D3P6	MGI:102504	MP:0004215	abnormal_myocardial_fiber_physiology
	TBC1D3P6	MGI:102504	MP:0004566	myocardial_fiber_degeneration
	TBC1D3P6	MGI:102504	MP:0005330	cardiomyopathy
	TBC1D3P6	MGI:102504	MP:0005369	muscle_phenotype
	TBC1D3P6	MGI:102504	MP:0005608	cardiac_interstitial_fibrosis
	TBC1D3P6	MGI:102504	MP:0008775	abnormal_heart_ventricle_pressure
	TBC1D3P6	MGI:102561	MP:0001856	myocarditis
	TBC1D3P6	MGI:102561	MP:0003434	decreased_susceptibility_to_induced_choroidal_neovascularization
	TBC1D3P6	MGI:102634	MP:0001262	decreased_body_weight
	TBC1D3P6	MGI:103024	MP:0000259	abnormal_vascular_development
	TBC1D3P6	MGI:103782	MP:0002792	abnormal_retina_vasculature_morphology
	TBC1D3P6	MGI:103975	MP:0001262	decreased_body_weight
	TBC1D3P6	MGI:103976	MP:0001262	decreased_body_weight
	TBC1D3P6	MGI:104137	MP:0000266	abnormal_heart_morphology
	TBC1D3P6	MGI:104137	MP:0000267	abnormal_heart_development
	TBC1D3P6	MGI:104137	MP:0000284	double_outlet_right_ventricle
	TBC1D3P6	MGI:104137	MP:0000286	abnormal_mitral_valve_morphology
	TBC1D3P6	MGI:104137	MP:0002745	abnormal_atrioventricular_valve_morphology
	TBC1D3P6	MGI:104137	MP:0002925	abnormal_cardiovascular_development
	TBC1D3P6	MGI:104137	MP:0004113	abnormal_aortic_arch_morphology
	TBC1D3P6	MGI:104137	MP:0004157	interrupted_aortic_arch
	TBC1D3P6	MGI:104137	MP:0010402	ventricular_septal_defect
	TBC1D3P6	MGI:104137	MP:0010404	ostium_primum_atrial_septal_defect
	TBC1D3P6	MGI:104137	MP:0010417	subarterial_ventricular_septal_defect
	TBC1D3P6	MGI:104658	MP:0000267	abnormal_heart_development
	TBC1D3P6	MGI:104658	MP:0000270	abnormal_heart_tube_morphology
	TBC1D3P6	MGI:105076	MP:0001262	decreased_body_weight
	TBC1D3P6	MGI:106587	MP:0000280	thin_ventricular_wall
	TBC1D3P6	MGI:107379	MP:0005559	increased_circulating_glucose_level
	TBC1D3P6	MGI:107456	MP:0004252	abnormal_direction_of_heart_looping
	TBC1D3P6	MGI:107527	MP:0005606	increased_bleeding_time
	TBC1D3P6	MGI:107544	MP:0002078	abnormal_glucose_homeostasis
	TBC1D3P6	MGI:107698	MP:0001260	increased_body_weight
	TBC1D3P6	MGI:108519	MP:0005293	impaired_glucose_tolerance
	TBC1D3P6	MGI:108519	MP:0005333	decreased_heart_rate
	TBC1D3P6	MGI:109558	MP:0000260	abnormal_angiogenesis
	TBC1D3P6	MGI:109558	MP:0000278	abnormal_myocardial_fiber_morphology
	TBC1D3P6	MGI:109558	MP:0000747	muscle_weakness
	TBC1D3P6	MGI:109558	MP:0000752	dystrophic_muscle
	TBC1D3P6	MGI:109558	MP:0000759	abnormal_skeletal_muscle_morphology
	TBC1D3P6	MGI:109558	MP:0001262	decreased_body_weight
	TBC1D3P6	MGI:109558	MP:0001263	weight_loss
	TBC1D3P6	MGI:109558	MP:0001544	abnormal_cardiovascular_system_physiology
	TBC1D3P6	MGI:109558	MP:0001559	hyperglycemia
	TBC1D3P6	MGI:109558	MP:0001625	cardiac_hypertrophy
	TBC1D3P6	MGI:109558	MP:0002079	increased_circulating_insulin_level
	TBC1D3P6	MGI:109558	MP:0002106	abnormal_muscle_physiology
	TBC1D3P6	MGI:109558	MP:0002269	muscular_atrophy
	TBC1D3P6	MGI:109558	MP:0002279	abnormal_diaphragm_morphology
	TBC1D3P6	MGI:109558	MP:0002625	heart_left_ventricle_hypertrophy
	TBC1D3P6	MGI:109558	MP:0002753	dilated_heart_left_ventricle
	TBC1D3P6	MGI:109558	MP:0002795	dilated_cardiomyopathy
	TBC1D3P6	MGI:109558	MP:0002834	decreased_heart_weight
	TBC1D3P6	MGI:109558	MP:0002952	ventricular_cardiomyopathy
	TBC1D3P6	MGI:109558	MP:0002972	abnormal_cardiac_muscle_contractility
	TBC1D3P6	MGI:109558	MP:0003141	cardiac_fibrosis
	TBC1D3P6	MGI:109558	MP:0003199	calcified_muscle
	TBC1D3P6	MGI:109558	MP:0003222	increased_cardiomyocyte_apoptosis
	TBC1D3P6	MGI:109558	MP:0003567	abnormal_fetal_cardiomyocyte_proliferation
	TBC1D3P6	MGI:109558	MP:0003819	increased_left_ventricle_diastolic_pressure
	TBC1D3P6	MGI:109558	MP:0003824	decreased_left_ventricle_developed_pressure
	TBC1D3P6	MGI:109558	MP:0003833	decreased_satellite_cell_number
	TBC1D3P6	MGI:109558	MP:0003852	skeletal_muscle_necrosis
	TBC1D3P6	MGI:109558	MP:0003916	decreased_heart_left_ventricle_weight
	TBC1D3P6	MGI:109558	MP:0004084	abnormal_cardiac_muscle_relaxation
	TBC1D3P6	MGI:109558	MP:0004145	abnormal_muscle_electrophysiology
	TBC1D3P6	MGI:109558	MP:0004510	myositis
	TBC1D3P6	MGI:109558	MP:0004567	decreased_myocardial_fiber_number
	TBC1D3P6	MGI:109558	MP:0005293	impaired_glucose_tolerance
	TBC1D3P6	MGI:109558	MP:0005369	muscle_phenotype
	TBC1D3P6	MGI:109558	MP:0005598	decreased_ventricle_muscle_contractility
	TBC1D3P6	MGI:109558	MP:0006138	congestive_heart_failure
	TBC1D3P6	MGI:109558	MP:0009403	increased_variability_of_skeletal_muscle_fiber_size
	TBC1D3P6	MGI:109558	MP:0009404	centrally_nucleated_skeletal_muscle_fibers
	TBC1D3P6	MGI:109558	MP:0009415	skeletal_muscle_degeneration
	TBC1D3P6	MGI:109558	MP:0009419	skeletal_muscle_fibrosis
	TBC1D3P6	MGI:109558	MP:0010392	prolonged_QRS_complex_duration
	TBC1D3P6	MGI:109558	MP:0010579	increased_heart_left_ventricle_size
	TBC1D3P6	MGI:1096369	MP:0002078	abnormal_glucose_homeostasis
	TBC1D3P6	MGI:1100534	MP:0001262	decreased_body_weight
	TBC1D3P6	MGI:1100534	MP:0002727	decreased_circulating_insulin_level
	TBC1D3P6	MGI:1194882	MP:0001559	hyperglycemia
	TBC1D3P6	MGI:1194882	MP:0002079	increased_circulating_insulin_level
	TBC1D3P6	MGI:1194882	MP:0002644	decreased_circulating_triglyceride_level
	TBC1D3P6	MGI:1194882	MP:0002702	decreased_circulating_free_fatty_acids_level
	TBC1D3P6	MGI:1194882	MP:0005293	impaired_glucose_tolerance
	TBC1D3P6	MGI:1194882	MP:0005318	decreased_triglyceride_level
	TBC1D3P6	MGI:1194882	MP:0005331	insulin_resistance
	TBC1D3P6	MGI:1195259	MP:0001260	increased_body_weight
	TBC1D3P6	MGI:1201688	MP:0003397	increased_muscle_weight
	TBC1D3P6	MGI:1201688	MP:0005369	muscle_phenotype
	TBC1D3P6	MGI:1201688	MP:0009399	increased_skeletal_muscle_fiber_size
	TBC1D3P6	MGI:1202297	MP:0001262	decreased_body_weight
	TBC1D3P6	MGI:1203733	MP:0002078	abnormal_glucose_homeostasis
	TBC1D3P6	MGI:1277191	MP:0002078	abnormal_glucose_homeostasis
	TBC1D3P6	MGI:1277966	MP:0001260	increased_body_weight
	TBC1D3P6	MGI:1277966	MP:0002078	abnormal_glucose_homeostasis
	TBC1D3P6	MGI:1277970	MP:0001260	increased_body_weight
	TBC1D3P6	MGI:1277970	MP:0002078	abnormal_glucose_homeostasis
	TBC1D3P6	MGI:1277974	MP:0000188	abnormal_circulating_glucose_level
	TBC1D3P6	MGI:1277974	MP:0002078	abnormal_glucose_homeostasis
	TBC1D3P6	MGI:1298233	MP:0001260	increased_body_weight
	TBC1D3P6	MGI:1298233	MP:0005455	increased_susceptibility_to_weight_gain
	TBC1D3P6	MGI:1309515	MP:0005293	impaired_glucose_tolerance
	TBC1D3P6	MGI:1309515	MP:0011954	shortened_PQ_interval
	TBC1D3P6	MGI:1309996	MP:0001259	abnormal_body_weight
	TBC1D3P6	MGI:1313307	MP:0001262	decreased_body_weight
	TBC1D3P6	MGI:1314647	MP:0000189	hypoglycemia
	TBC1D3P6	MGI:1314647	MP:0001263	weight_loss
	TBC1D3P6	MGI:1314647	MP:0001759	increased_urine_glucose_level
	TBC1D3P6	MGI:1314647	MP:0002079	increased_circulating_insulin_level
	TBC1D3P6	MGI:1314647	MP:0003058	increased_insulin_secretion
	TBC1D3P6	MGI:1314647	MP:0003441	increased_glycerol_level
	TBC1D3P6	MGI:1314647	MP:0003442	decreased_circulating_glycerol_level
	TBC1D3P6	MGI:1314647	MP:0030781	decreased_urine_glycerol_level
	TBC1D3P6	MGI:1316644	MP:0001260	increased_body_weight
	TBC1D3P6	MGI:1316681	MP:0001260	increased_body_weight
	TBC1D3P6	MGI:1316682	MP:0001260	increased_body_weight
	TBC1D3P6	MGI:1332551	MP:0000749	muscle_degeneration
	TBC1D3P6	MGI:1332551	MP:0001263	weight_loss
	TBC1D3P6	MGI:1332551	MP:0001544	abnormal_cardiovascular_system_physiology
	TBC1D3P6	MGI:1332551	MP:0002269	muscular_atrophy
	TBC1D3P6	MGI:1332551	MP:0002795	dilated_cardiomyopathy
	TBC1D3P6	MGI:1332551	MP:0003137	abnormal_impulse_conducting_system_conduction
	TBC1D3P6	MGI:1332551	MP:0003828	pulmonary_edema
	TBC1D3P6	MGI:1332551	MP:0003896	prolonged_PR_interval
	TBC1D3P6	MGI:1332551	MP:0004071	prolonged_P_wave
	TBC1D3P6	MGI:1332551	MP:0005369	muscle_phenotype
	TBC1D3P6	MGI:1332551	MP:0010392	prolonged_QRS_complex_duration
	TBC1D3P6	MGI:1342302	MP:0004252	abnormal_direction_of_heart_looping
	TBC1D3P6	MGI:1342302	MP:0005312	pericardial_effusion
	TBC1D3P6	MGI:1344329	MP:0001260	increased_body_weight
	TBC1D3P6	MGI:1344339	MP:0001260	increased_body_weight
	TBC1D3P6	MGI:1344340	MP:0001262	decreased_body_weight
	TBC1D3P6	MGI:1344346	MP:0001260	increased_body_weight
	TBC1D3P6	MGI:1344348	MP:0001260	increased_body_weight
	TBC1D3P6	MGI:1344364	MP:0001916	intracerebral_hemorrhage
	TBC1D3P6	MGI:1344386	MP:0002834	decreased_heart_weight
	TBC1D3P6	MGI:1344409	MP:0001260	increased_body_weight
	TBC1D3P6	MGI:1344411	MP:0001260	increased_body_weight
	TBC1D3P6	MGI:1344428	MP:0001260	increased_body_weight
	TBC1D3P6	MGI:1344429	MP:0001260	increased_body_weight
	TBC1D3P6	MGI:1345631	MP:0005150	cachexia
	TBC1D3P6	MGI:1345641	MP:0001263	weight_loss
	TBC1D3P6	MGI:1351315	MP:0000266	abnormal_heart_morphology
	TBC1D3P6	MGI:1351315	MP:0000274	enlarged_heart
	TBC1D3P6	MGI:1351315	MP:0000280	thin_ventricular_wall
	TBC1D3P6	MGI:1351315	MP:0002740	heart_hypoplasia
	TBC1D3P6	MGI:1351315	MP:0013501	increased_fibroblast_apoptosis
	TBC1D3P6	MGI:1351649	MP:0001260	increased_body_weight
	TBC1D3P6	MGI:1351899	MP:0005178	increased_circulating_cholesterol_level
	TBC1D3P6	MGI:1353434	MP:0000186	decreased_circulating_HDL_cholesterol_level
	TBC1D3P6	MGI:1353434	MP:0000465	gastrointestinal_hemorrhage
	TBC1D3P6	MGI:1353434	MP:0001263	weight_loss
	TBC1D3P6	MGI:1353434	MP:0001914	hemorrhage
	TBC1D3P6	MGI:1353434	MP:0003070	increased_vascular_permeability
	TBC1D3P6	MGI:1353434	MP:0005178	increased_circulating_cholesterol_level
	TBC1D3P6	MGI:1353434	MP:0005245	hemarthrosis
	TBC1D3P6	MGI:1353434	MP:0005369	muscle_phenotype
	TBC1D3P6	MGI:1353434	MP:0008489	slow_postnatal_weight_gain
	TBC1D3P6	MGI:1353434	MP:0009862	abnormal_aorta_elastic_tissue_morphology
	TBC1D3P6	MGI:1353434	MP:0009864	abnormal_aorta_endothelium_morphology
	TBC1D3P6	MGI:1353434	MP:0009865	abnormal_aorta_smooth_muscle_morphology
	TBC1D3P6	MGI:1355273	MP:0005293	impaired_glucose_tolerance
	TBC1D3P6	MGI:1355301	MP:0005293	impaired_glucose_tolerance
	TBC1D3P6	MGI:1355302	MP:0005293	impaired_glucose_tolerance
	TBC1D3P6	MGI:1355309	MP:0006062	abnormal_vena_cava_morphology
	TBC1D3P6	MGI:1355320	MP:0005293	impaired_glucose_tolerance
	TBC1D3P6	MGI:1855684	MP:0001262	decreased_body_weight
	TBC1D3P6	MGI:1855684	MP:0005369	muscle_phenotype
	TBC1D3P6	MGI:1855684	MP:0005560	decreased_circulating_glucose_level
	TBC1D3P6	MGI:1858386	MP:0001263	weight_loss
	TBC1D3P6	MGI:1858760	MP:0001260	increased_body_weight
	TBC1D3P6	MGI:1858761	MP:0001260	increased_body_weight
	TBC1D3P6	MGI:1858763	MP:0001260	increased_body_weight
	TBC1D3P6	MGI:1889214	MP:0001260	increased_body_weight
	TBC1D3P6	MGI:1889215	MP:0001260	increased_body_weight
	TBC1D3P6	MGI:1889216	MP:0001262	decreased_body_weight
	TBC1D3P6	MGI:1889217	MP:0001260	increased_body_weight
	TBC1D3P6	MGI:1889226	MP:0002108	abnormal_muscle_morphology
	TBC1D3P6	MGI:1889227	MP:0002108	abnormal_muscle_morphology
	TBC1D3P6	MGI:1889228	MP:0002108	abnormal_muscle_morphology
	TBC1D3P6	MGI:1889229	MP:0002108	abnormal_muscle_morphology
	TBC1D3P6	MGI:1889230	MP:0002108	abnormal_muscle_morphology
	TBC1D3P6	MGI:1890082	MP:0002078	abnormal_glucose_homeostasis
	TBC1D3P6	MGI:1890083	MP:0002078	abnormal_glucose_homeostasis
	TBC1D3P6	MGI:1890084	MP:0002078	abnormal_glucose_homeostasis
	TBC1D3P6	MGI:1890350	MP:0001556	increased_circulating_HDL_cholesterol_level
	TBC1D3P6	MGI:1890352	MP:0000266	abnormal_heart_morphology
	TBC1D3P6	MGI:1890354	MP:0000266	abnormal_heart_morphology
	TBC1D3P6	MGI:1890413	MP:0001260	increased_body_weight
	TBC1D3P6	MGI:1890414	MP:0001260	increased_body_weight
	TBC1D3P6	MGI:1890667	MP:0000183	decreased_circulating_LDL_cholesterol_level
	TBC1D3P6	MGI:1890667	MP:0000186	decreased_circulating_HDL_cholesterol_level
	TBC1D3P6	MGI:1890667	MP:0002078	abnormal_glucose_homeostasis
	TBC1D3P6	MGI:1890667	MP:0002644	decreased_circulating_triglyceride_level
	TBC1D3P6	MGI:1890667	MP:0002702	decreased_circulating_free_fatty_acids_level
	TBC1D3P6	MGI:1890667	MP:0005144	abnormal_circulating_VLDL_cholesterol_level
	TBC1D3P6	MGI:1890667	MP:0005179	decreased_circulating_cholesterol_level
	TBC1D3P6	MGI:1890667	MP:0005560	decreased_circulating_glucose_level
	TBC1D3P6	MGI:1890668	MP:0000183	decreased_circulating_LDL_cholesterol_level
	TBC1D3P6	MGI:1890668	MP:0000186	decreased_circulating_HDL_cholesterol_level
	TBC1D3P6	MGI:1890668	MP:0005146	decreased_circulating_VLDL_cholesterol_level
	TBC1D3P6	MGI:1890668	MP:0005179	decreased_circulating_cholesterol_level
	TBC1D3P6	MGI:1890668	MP:0005292	improved_glucose_tolerance
	TBC1D3P6	MGI:1890668	MP:0005341	decreased_susceptibility_to_atherosclerosis
	TBC1D3P6	MGI:1890668	MP:0005659	decreased_susceptibility_to_diet-induced_obesity
	TBC1D3P6	MGI:1890953	MP:0001559	hyperglycemia
	TBC1D3P6	MGI:1890964	MP:0003290	intestinal_hypoperistalsis
	TBC1D3P6	MGI:1891120	MP:0005559	increased_circulating_glucose_level
	TBC1D3P6	MGI:1891121	MP:0002727	decreased_circulating_insulin_level
	TBC1D3P6	MGI:1891121	MP:0005178	increased_circulating_cholesterol_level
	TBC1D3P6	MGI:1891121	MP:0005559	increased_circulating_glucose_level
	TBC1D3P6	MGI:1891280	MP:0001260	increased_body_weight
	TBC1D3P6	MGI:1891280	MP:0001262	decreased_body_weight
	TBC1D3P6	MGI:1891280	MP:0002727	decreased_circulating_insulin_level
	TBC1D3P6	MGI:1891281	MP:0001260	increased_body_weight
	TBC1D3P6	MGI:1891313	MP:0004217	salt-sensitive_hypertension
	TBC1D3P6	MGI:1891314	MP:0004217	salt-sensitive_hypertension
	TBC1D3P6	MGI:1891315	MP:0004217	salt-sensitive_hypertension
	TBC1D3P6	MGI:1891316	MP:0004217	salt-sensitive_hypertension
	TBC1D3P6	MGI:1891317	MP:0000231	hypertension
	TBC1D3P6	MGI:1891317	MP:0004217	salt-sensitive_hypertension
	TBC1D3P6	MGI:1891318	MP:0000231	hypertension
	TBC1D3P6	MGI:1891319	MP:0000231	hypertension
	TBC1D3P6	MGI:1891320	MP:0002842	increased_systemic_arterial_blood_pressure
	TBC1D3P6	MGI:1891407	MP:0002891	increased_insulin_sensitivity
	TBC1D3P6	MGI:1891407	MP:0005560	decreased_circulating_glucose_level
	TBC1D3P6	MGI:1891407	MP:0005659	decreased_susceptibility_to_diet-induced_obesity
	TBC1D3P6	MGI:1891407	MP:0008489	slow_postnatal_weight_gain
	TBC1D3P6	MGI:1891696	MP:0002880	opisthotonus
	TBC1D3P6	MGI:1891696	MP:0003458	decreased_circulating_ketone_body_level
	TBC1D3P6	MGI:1891696	MP:0005369	muscle_phenotype
	TBC1D3P6	MGI:1891696	MP:0005439	decreased_glycogen_level
	TBC1D3P6	MGI:1891696	MP:0005560	decreased_circulating_glucose_level
	TBC1D3P6	MGI:1913857	MP:0001556	increased_circulating_HDL_cholesterol_level
	TBC1D3P6	MGI:1913857	MP:0005178	increased_circulating_cholesterol_level
	TBC1D3P6	MGI:1913870	MP:0001262	decreased_body_weight
	TBC1D3P6	MGI:1913944	MP:0001262	decreased_body_weight
	TBC1D3P6	MGI:1914283	MP:0005369	muscle_phenotype
	TBC1D3P6	MGI:1914283	MP:0005592	abnormal_vascular_smooth_muscle_morphology
	TBC1D3P6	MGI:1914283	MP:0011709	increased_fibroblast_cell_migration
	TBC1D3P6	MGI:1914623	MP:0002792	abnormal_retina_vasculature_morphology
	TBC1D3P6	MGI:1915144	MP:0000266	abnormal_heart_morphology
	TBC1D3P6	MGI:1915144	MP:0000274	enlarged_heart
	TBC1D3P6	MGI:1915484	MP:0001262	decreased_body_weight
	TBC1D3P6	MGI:1915484	MP:0005293	impaired_glucose_tolerance
	TBC1D3P6	MGI:1915484	MP:0005331	insulin_resistance
	TBC1D3P6	MGI:1915524	MP:0000266	abnormal_heart_morphology
	TBC1D3P6	MGI:1915524	MP:0000274	enlarged_heart
	TBC1D3P6	MGI:1916420	MP:0001262	decreased_body_weight
	TBC1D3P6	MGI:1916597	MP:0001556	increased_circulating_HDL_cholesterol_level
	TBC1D3P6	MGI:1916597	MP:0005178	increased_circulating_cholesterol_level
	TBC1D3P6	MGI:1916879	MP:0005323	dystonia
	TBC1D3P6	MGI:1916879	MP:0005369	muscle_phenotype
	TBC1D3P6	MGI:1916928	MP:0003916	decreased_heart_left_ventricle_weight
	TBC1D3P6	MGI:1917272	MP:0001262	decreased_body_weight
	TBC1D3P6	MGI:1917351	MP:0013279	increased_fasting_circulating_glucose_level
	TBC1D3P6	MGI:1917669	MP:0001260	increased_body_weight
	TBC1D3P6	MGI:1917669	MP:0002833	increased_heart_weight
	TBC1D3P6	MGI:1918127	MP:0002188	small_heart
	TBC1D3P6	MGI:1918618	MP:0000275	heart_hyperplasia
	TBC1D3P6	MGI:1918618	MP:0002833	increased_heart_weight
	TBC1D3P6	MGI:1918618	MP:0002953	thick_ventricular_wall
	TBC1D3P6	MGI:1918618	MP:0003084	abnormal_skeletal_muscle_fiber_morphology
	TBC1D3P6	MGI:1918618	MP:0003649	decreased_heart_right_ventricle_size
	TBC1D3P6	MGI:1918618	MP:0005369	muscle_phenotype
	TBC1D3P6	MGI:1918618	MP:0006143	increased_systemic_arterial_diastolic_blood_pressure
	TBC1D3P6	MGI:1918618	MP:0006144	increased_systemic_arterial_systolic_blood_pressure
	TBC1D3P6	MGI:1918618	MP:0010580	decreased_heart_left_ventricle_size
	TBC1D3P6	MGI:1918874	MP:0005293	impaired_glucose_tolerance
	TBC1D3P6	MGI:1918874	MP:0005331	insulin_resistance
	TBC1D3P6	MGI:1918874	MP:0005559	increased_circulating_glucose_level
	TBC1D3P6	MGI:1919378	MP:0000266	abnormal_heart_morphology
	TBC1D3P6	MGI:1919378	MP:0002188	small_heart
	TBC1D3P6	MGI:1919458	MP:0005150	cachexia
	TBC1D3P6	MGI:1919458	MP:0008245	abnormal_alveolar_macrophage_morphology
	TBC1D3P6	MGI:1920516	MP:0000180	abnormal_circulating_cholesterol_level
	TBC1D3P6	MGI:1920516	MP:0000182	increased_circulating_LDL_cholesterol_level
	TBC1D3P6	MGI:1920516	MP:0000183	decreased_circulating_LDL_cholesterol_level
	TBC1D3P6	MGI:1920516	MP:0000186	decreased_circulating_HDL_cholesterol_level
	TBC1D3P6	MGI:1920516	MP:0000187	abnormal_triglyceride_level
	TBC1D3P6	MGI:1920516	MP:0000189	hypoglycemia
	TBC1D3P6	MGI:1920516	MP:0001260	increased_body_weight
	TBC1D3P6	MGI:1920516	MP:0001262	decreased_body_weight
	TBC1D3P6	MGI:1920516	MP:0001263	weight_loss
	TBC1D3P6	MGI:1920516	MP:0001547	abnormal_lipid_level
	TBC1D3P6	MGI:1920516	MP:0001552	increased_circulating_triglyceride_level
	TBC1D3P6	MGI:1920516	MP:0001554	increased_circulating_free_fatty_acids_level
	TBC1D3P6	MGI:1920516	MP:0001556	increased_circulating_HDL_cholesterol_level
	TBC1D3P6	MGI:1920516	MP:0001559	hyperglycemia
	TBC1D3P6	MGI:1920516	MP:0001613	abnormal_vasodilation
	TBC1D3P6	MGI:1920516	MP:0001614	abnormal_blood_vessel_morphology
	TBC1D3P6	MGI:1920516	MP:0002078	abnormal_glucose_homeostasis
	TBC1D3P6	MGI:1920516	MP:0002079	increased_circulating_insulin_level
	TBC1D3P6	MGI:1920516	MP:0002118	abnormal_lipid_homeostasis
	TBC1D3P6	MGI:1920516	MP:0002551	abnormal_blood_coagulation
	TBC1D3P6	MGI:1920516	MP:0002575	increased_circulating_ketone_body_level
	TBC1D3P6	MGI:1920516	MP:0002644	decreased_circulating_triglyceride_level
	TBC1D3P6	MGI:1920516	MP:0002645	abnormal_intestinal_cholesterol_absorption
	TBC1D3P6	MGI:1920516	MP:0002647	decreased_intestinal_cholesterol_absorption
	TBC1D3P6	MGI:1920516	MP:0002665	decreased_circulating_corticosterone_level
	TBC1D3P6	MGI:1920516	MP:0002696	decreased_circulating_glucagon_level
	TBC1D3P6	MGI:1920516	MP:0002702	decreased_circulating_free_fatty_acids_level
	TBC1D3P6	MGI:1920516	MP:0002712	increased_circulating_glucagon_level
	TBC1D3P6	MGI:1920516	MP:0002715	decreased_glycogen_catabolism_rate
	TBC1D3P6	MGI:1920516	MP:0002727	decreased_circulating_insulin_level
	TBC1D3P6	MGI:1920516	MP:0002834	decreased_heart_weight
	TBC1D3P6	MGI:1920516	MP:0002891	increased_insulin_sensitivity
	TBC1D3P6	MGI:1920516	MP:0003058	increased_insulin_secretion
	TBC1D3P6	MGI:1920516	MP:0003059	decreased_insulin_secretion
	TBC1D3P6	MGI:1920516	MP:0003141	cardiac_fibrosis
	TBC1D3P6	MGI:1920516	MP:0003191	abnormal_cellular_cholesterol_metabolism
	TBC1D3P6	MGI:1920516	MP:0003193	decreased_cholesterol_efflux
	TBC1D3P6	MGI:1920516	MP:0003383	abnormal_gluconeogenesis
	TBC1D3P6	MGI:1920516	MP:0003442	decreased_circulating_glycerol_level
	TBC1D3P6	MGI:1920516	MP:0003457	abnormal_circulating_ketone_body_level
	TBC1D3P6	MGI:1920516	MP:0003458	decreased_circulating_ketone_body_level
	TBC1D3P6	MGI:1920516	MP:0003564	abnormal_insulin_secretion
	TBC1D3P6	MGI:1920516	MP:0003839	abnormal_insulin_clearance
	TBC1D3P6	MGI:1920516	MP:0003888	liver_hemorrhage
	TBC1D3P6	MGI:1920516	MP:0003896	prolonged_PR_interval
	TBC1D3P6	MGI:1920516	MP:0003976	decreased_circulating_VLDL_triglyceride_level
	TBC1D3P6	MGI:1920516	MP:0003980	increased_circulating_phospholipid_level
	TBC1D3P6	MGI:1920516	MP:0003981	decreased_circulating_phospholipid_level
	TBC1D3P6	MGI:1920516	MP:0003982	increased_cholesterol_level
	TBC1D3P6	MGI:1920516	MP:0004004	patent_ductus_venosus
	TBC1D3P6	MGI:1920516	MP:0004774	abnormal_bile_salt_level
	TBC1D3P6	MGI:1920516	MP:0004777	abnormal_phospholipid_level
	TBC1D3P6	MGI:1920516	MP:0004789	increased_bile_salt_level
	TBC1D3P6	MGI:1920516	MP:0004898	uterine_hemorrhage
	TBC1D3P6	MGI:1920516	MP:0005048	abnormal_thrombosis
	TBC1D3P6	MGI:1920516	MP:0005146	decreased_circulating_VLDL_cholesterol_level
	TBC1D3P6	MGI:1920516	MP:0005150	cachexia
	TBC1D3P6	MGI:1920516	MP:0005178	increased_circulating_cholesterol_level
	TBC1D3P6	MGI:1920516	MP:0005179	decreased_circulating_cholesterol_level
	TBC1D3P6	MGI:1920516	MP:0005278	abnormal_cholesterol_homeostasis
	TBC1D3P6	MGI:1920516	MP:0005280	abnormal_fatty_acids_level
	TBC1D3P6	MGI:1920516	MP:0005281	increased_fatty_acids_level
	TBC1D3P6	MGI:1920516	MP:0005282	decreased_fatty_acids_level
	TBC1D3P6	MGI:1920516	MP:0005283	increased_unsaturated_fatty_acids_level
	TBC1D3P6	MGI:1920516	MP:0005284	increased_saturated_fatty_acids_level
	TBC1D3P6	MGI:1920516	MP:0005285	decreased_unsaturated_fatty_acids_level
	TBC1D3P6	MGI:1920516	MP:0005286	decreased_saturated_fatty_acids_level
	TBC1D3P6	MGI:1920516	MP:0005291	abnormal_glucose_tolerance
	TBC1D3P6	MGI:1920516	MP:0005292	improved_glucose_tolerance
	TBC1D3P6	MGI:1920516	MP:0005293	impaired_glucose_tolerance
	TBC1D3P6	MGI:1920516	MP:0005317	increased_triglyceride_level
	TBC1D3P6	MGI:1920516	MP:0005331	insulin_resistance
	TBC1D3P6	MGI:1920516	MP:0005339	increased_susceptibility_to_atherosclerosis
	TBC1D3P6	MGI:1920516	MP:0005341	decreased_susceptibility_to_atherosclerosis
	TBC1D3P6	MGI:1920516	MP:0005365	abnormal_bile_salt_homeostasis
	TBC1D3P6	MGI:1920516	MP:0005369	muscle_phenotype
	TBC1D3P6	MGI:1920516	MP:0005435	hemoperitoneum
	TBC1D3P6	MGI:1920516	MP:0005438	abnormal_glycogen_homeostasis
	TBC1D3P6	MGI:1920516	MP:0005439	decreased_glycogen_level
	TBC1D3P6	MGI:1920516	MP:0005455	increased_susceptibility_to_weight_gain
	TBC1D3P6	MGI:1920516	MP:0005559	increased_circulating_glucose_level
	TBC1D3P6	MGI:1920516	MP:0005560	decreased_circulating_glucose_level
	TBC1D3P6	MGI:1920516	MP:0005606	increased_bleeding_time
	TBC1D3P6	MGI:1920516	MP:0005658	increased_susceptibility_to_diet-induced_obesity
	TBC1D3P6	MGI:1920516	MP:0005659	decreased_susceptibility_to_diet-induced_obesity
	TBC1D3P6	MGI:1920516	MP:0006056	increased_vascular_endothelial_cell_number
	TBC1D3P6	MGI:1920516	MP:0006084	abnormal_circulating_phospholipid_level
	TBC1D3P6	MGI:1920516	MP:0006263	decreased_systemic_arterial_diastolic_blood_pressure
	TBC1D3P6	MGI:1920516	MP:0008033	impaired_lipolysis
	TBC1D3P6	MGI:1920516	MP:0008034	enhanced_lipolysis
	TBC1D3P6	MGI:1920516	MP:0008489	slow_postnatal_weight_gain
	TBC1D3P6	MGI:1920516	MP:0008989	abnormal_liver_sinusoid_morphology
	TBC1D3P6	MGI:1920516	MP:0009355	increased_liver_triglyceride_level
	TBC1D3P6	MGI:1920516	MP:0009356	decreased_liver_triglyceride_level
	TBC1D3P6	MGI:1920516	MP:0010026	decreased_liver_cholesterol_level
	TBC1D3P6	MGI:1920516	MP:0010027	increased_liver_cholesterol_level
	TBC1D3P6	MGI:1920516	MP:0010076	abnormal_phytosterol_level
	TBC1D3P6	MGI:1920516	MP:0010078	increased_circulating_phytosterol_level
	TBC1D3P6	MGI:1920516	MP:0010180	increased_susceptibility_to_weight_loss
	TBC1D3P6	MGI:1920516	MP:0010359	increased_liver_free_fatty_acids_level
	TBC1D3P6	MGI:1920516	MP:0010360	decreased_liver_free_fatty_acids_level
	TBC1D3P6	MGI:1920516	MP:0010392	prolonged_QRS_complex_duration
	TBC1D3P6	MGI:1920516	MP:0010398	decreased_liver_glycogen_level
	TBC1D3P6	MGI:1920516	MP:0010400	increased_liver_glycogen_level
	TBC1D3P6	MGI:1920516	MP:0010951	abnormal_lipid_oxidation
	TBC1D3P6	MGI:1920516	MP:0010952	abnormal_fatty_acid_beta-oxidation
	TBC1D3P6	MGI:1920516	MP:0010953	abnormal_fatty_acid_oxidation
	TBC1D3P6	MGI:1920516	MP:0011925	abnormal_heart_echocardiography_feature
	TBC1D3P6	MGI:1920516	MP:0012224	abnormal_sterol_level
	TBC1D3P6	MGI:1920516	MP:0012338	decreased_bile_salt_level
	TBC1D3P6	MGI:1920516	MP:0012356	increased_prothrombin_time
	TBC1D3P6	MGI:1920516	MP:0012359	increased_partial_thromboplastin_time
	TBC1D3P6	MGI:1920516	MP:0013278	decreased_fasting_circulating_glucose_level
	TBC1D3P6	MGI:1920516	MP:0013279	increased_fasting_circulating_glucose_level
	TBC1D3P6	MGI:1920516	MP:0013437	decreased_phytosterol_level
	TBC1D3P6	MGI:1920516	MP:0014171	increased_fatty_acid_oxidation
	TBC1D3P6	MGI:1920516	MP:0014172	decreased_fatty_acid_oxidation
	TBC1D3P6	MGI:1920516	MP:0014174	decreased_fatty_acid_beta-oxidation
	TBC1D3P6	MGI:1920516	MP:0020103	decreased_hepatic_glucose_production
	TBC1D3P6	MGI:1920516	MP:0020215	impaired_blood_coagulation
	TBC1D3P6	MGI:1920516	MP:0020867	increased_lipogenesis
	TBC1D3P6	MGI:1920516	MP:0021045	decreased_circulating_VLDL_phospholipid_level
	TBC1D3P6	MGI:1920516	MP:0030020	decreased_cardiac_cell_glucose_uptake
	TBC1D3P6	MGI:1920516	MP:0030973	impaired_gluconeogenesis
	TBC1D3P6	MGI:1920516	MP:0031137	vaginal_hemorrhage
	TBC1D3P6	MGI:1920516	MP:0031152	subcutaneous_hemorrhage
	TBC1D3P6	MGI:1920701	MP:0003443	increased_circulating_glycerol_level
	TBC1D3P6	MGI:1921191	MP:0010027	increased_liver_cholesterol_level
	TBC1D3P6	MGI:1921659	MP:0005293	impaired_glucose_tolerance
	TBC1D3P6	MGI:1921728	MP:0005333	decreased_heart_rate
	TBC1D3P6	MGI:1921793	MP:0010097	abnormal_retina_blood_vessel_morphology
	TBC1D3P6	MGI:1922658	MP:0008803	abnormal_placental_labyrinth_vasculature_morphology
	TBC1D3P6	MGI:1922846	MP:0003231	abnormal_placenta_vasculature
	TBC1D3P6	MGI:1922990	MP:0005293	impaired_glucose_tolerance
	TBC1D3P6	MGI:1922990	MP:0013278	decreased_fasting_circulating_glucose_level
	TBC1D3P6	MGI:1923246	MP:0003916	decreased_heart_left_ventricle_weight
	TBC1D3P6	MGI:1923246	MP:0005369	muscle_phenotype
	TBC1D3P6	MGI:1923246	MP:0005599	increased_cardiac_muscle_contractility
	TBC1D3P6	MGI:1923246	MP:0005629	abnormal_lung_weight
	TBC1D3P6	MGI:1923584	MP:0010097	abnormal_retina_blood_vessel_morphology
	TBC1D3P6	MGI:1924144	MP:0000189	hypoglycemia
	TBC1D3P6	MGI:1924369	MP:0001262	decreased_body_weight
	TBC1D3P6	MGI:1924369	MP:0005643	decreased_dopamine_level
	TBC1D3P6	MGI:1924369	MP:0005665	increased_circulating_noradrenaline_level
	TBC1D3P6	MGI:1924369	MP:0012575	increased_noradrenaline_level
	TBC1D3P6	MGI:1925255	MP:0005643	decreased_dopamine_level
	TBC1D3P6	MGI:1925255	MP:0008489	slow_postnatal_weight_gain
	TBC1D3P6	MGI:1925542	MP:0001262	decreased_body_weight
	TBC1D3P6	MGI:1925542	MP:0004122	abnormal_sinus_arrhythmia
	TBC1D3P6	MGI:1925542	MP:0006298	abnormal_platelet_activation
	TBC1D3P6	MGI:1925542	MP:0009817	decreased_leukotriene_level
	TBC1D3P6	MGI:1925603	MP:0004215	abnormal_myocardial_fiber_physiology
	TBC1D3P6	MGI:1925603	MP:0004485	increased_response_of_heart_to_induced_stress
	TBC1D3P6	MGI:1925603	MP:0004486	decreased_response_of_heart_to_induced_stress
	TBC1D3P6	MGI:1925956	MP:0000285	abnormal_heart_valve_morphology
	TBC1D3P6	MGI:1925956	MP:0001614	abnormal_blood_vessel_morphology
	TBC1D3P6	MGI:1925956	MP:0002625	heart_left_ventricle_hypertrophy
	TBC1D3P6	MGI:1925956	MP:0003141	cardiac_fibrosis
	TBC1D3P6	MGI:1925956	MP:0003393	decreased_cardiac_output
	TBC1D3P6	MGI:1925956	MP:0005140	decreased_cardiac_muscle_contractility
	TBC1D3P6	MGI:1925956	MP:0005329	abnormal_myocardium_layer_morphology
	TBC1D3P6	MGI:1925956	MP:0005333	decreased_heart_rate
	TBC1D3P6	MGI:1925956	MP:0005369	muscle_phenotype
	TBC1D3P6	MGI:1925956	MP:0011925	abnormal_heart_echocardiography_feature
	TBC1D3P6	MGI:1926370	MP:0000274	enlarged_heart
	TBC1D3P6	MGI:1926370	MP:0001552	increased_circulating_triglyceride_level
	TBC1D3P6	MGI:1926370	MP:0001554	increased_circulating_free_fatty_acids_level
	TBC1D3P6	MGI:1926370	MP:0003975	increased_circulating_VLDL_triglyceride_level
	TBC1D3P6	MGI:1926370	MP:0005145	increased_circulating_VLDL_cholesterol_level
	TBC1D3P6	MGI:1926370	MP:0005178	increased_circulating_cholesterol_level
	TBC1D3P6	MGI:1926371	MP:0001552	increased_circulating_triglyceride_level
	TBC1D3P6	MGI:1926371	MP:0001554	increased_circulating_free_fatty_acids_level
	TBC1D3P6	MGI:1926371	MP:0003975	increased_circulating_VLDL_triglyceride_level
	TBC1D3P6	MGI:1926371	MP:0005145	increased_circulating_VLDL_cholesterol_level
	TBC1D3P6	MGI:1926371	MP:0005178	increased_circulating_cholesterol_level
	TBC1D3P6	MGI:1926453	MP:0001262	decreased_body_weight
	TBC1D3P6	MGI:1926453	MP:0001614	abnormal_blood_vessel_morphology
	TBC1D3P6	MGI:1926460	MP:0001262	decreased_body_weight
	TBC1D3P6	MGI:1926612	MP:0008489	slow_postnatal_weight_gain
	TBC1D3P6	MGI:1926624	MP:0001262	decreased_body_weight
	TBC1D3P6	MGI:1926776	MP:0001260	increased_body_weight
	TBC1D3P6	MGI:1926776	MP:0001262	decreased_body_weight
	TBC1D3P6	MGI:1926776	MP:0001263	weight_loss
	TBC1D3P6	MGI:1926776	MP:0011320	abnormal_glomerular_capillary_morphology
	TBC1D3P6	MGI:1926776	MP:0012232	abnormal_ceramide_level
	TBC1D3P6	MGI:1927229	MP:0013279	increased_fasting_circulating_glucose_level
	TBC1D3P6	MGI:1927811	MP:0001262	decreased_body_weight
	TBC1D3P6	MGI:1928901	MP:0000182	increased_circulating_LDL_cholesterol_level
	TBC1D3P6	MGI:1928901	MP:0001556	increased_circulating_HDL_cholesterol_level
	TBC1D3P6	MGI:1928901	MP:0003686	abnormal_eye_muscle_morphology
	TBC1D3P6	MGI:1928901	MP:0005178	increased_circulating_cholesterol_level
	TBC1D3P6	MGI:1928901	MP:0005369	muscle_phenotype
	TBC1D3P6	MGI:1928901	MP:0010404	ostium_primum_atrial_septal_defect
	TBC1D3P6	MGI:1928901	MP:0010412	atrioventricular_septal_defect
	TBC1D3P6	MGI:1928901	MP:0010440	anomalous_pulmonary_venous_connection
	TBC1D3P6	MGI:1928901	MP:0013840	absent_segment_of_posterior_cerebral_artery
	TBC1D3P6	MGI:1928901	MP:0013859	abnormal_vitelline_vein_connection
	TBC1D3P6	MGI:1928901	MP:0013967	abnormal_infrahyoid_muscle_connection
	TBC1D3P6	MGI:1928901	MP:0013977	symmetric_azygos_veins
	TBC1D3P6	MGI:1928901	MP:0013981	double_lumen_aortic_arch
	TBC1D3P6	MGI:1928901	MP:0014001	abnormal_vertebral_artery_topology
	TBC1D3P6	MGI:1930205	MP:0001262	decreased_body_weight
	TBC1D3P6	MGI:1930243	MP:0002079	increased_circulating_insulin_level
	TBC1D3P6	MGI:1931131	MP:0005333	decreased_heart_rate
	TBC1D3P6	MGI:1931131	MP:0010506	prolonged_RR_interval
	TBC1D3P6	MGI:1932036	MP:0003233	prolonged_QT_interval
	TBC1D3P6	MGI:1932036	MP:0010506	prolonged_RR_interval
	TBC1D3P6	MGI:1932036	MP:0010570	prolonged_ST_segment
	TBC1D3P6	MGI:1932199	MP:0001260	increased_body_weight
	TBC1D3P6	MGI:1932199	MP:0001559	hyperglycemia
	TBC1D3P6	MGI:1932199	MP:0005559	increased_circulating_glucose_level
	TBC1D3P6	MGI:1932200	MP:0001559	hyperglycemia
	TBC1D3P6	MGI:1932201	MP:0001559	hyperglycemia
	TBC1D3P6	MGI:1932202	MP:0001262	decreased_body_weight
	TBC1D3P6	MGI:1932502	MP:0001260	increased_body_weight
	TBC1D3P6	MGI:1932502	MP:0001262	decreased_body_weight
	TBC1D3P6	MGI:1932503	MP:0001260	increased_body_weight
	TBC1D3P6	MGI:1932503	MP:0001262	decreased_body_weight
	TBC1D3P6	MGI:1932506	MP:0002079	increased_circulating_insulin_level
	TBC1D3P6	MGI:1932507	MP:0002079	increased_circulating_insulin_level
	TBC1D3P6	MGI:1932516	MP:0002079	increased_circulating_insulin_level
	TBC1D3P6	MGI:1932517	MP:0002727	decreased_circulating_insulin_level
	TBC1D3P6	MGI:1932519	MP:0001552	increased_circulating_triglyceride_level
	TBC1D3P6	MGI:1932520	MP:0001552	increased_circulating_triglyceride_level
	TBC1D3P6	MGI:1932521	MP:0001547	abnormal_lipid_level
	TBC1D3P6	MGI:1933812	MP:0001260	increased_body_weight
	TBC1D3P6	MGI:1933813	MP:0001260	increased_body_weight
	TBC1D3P6	MGI:1933814	MP:0001260	increased_body_weight
	TBC1D3P6	MGI:1933818	MP:0001260	increased_body_weight
	TBC1D3P6	MGI:1933829	MP:0001260	increased_body_weight
	TBC1D3P6	MGI:1933829	MP:0001262	decreased_body_weight
	TBC1D3P6	MGI:1933987	MP:0005339	increased_susceptibility_to_atherosclerosis
	TBC1D3P6	MGI:1933989	MP:0005339	increased_susceptibility_to_atherosclerosis
	TBC1D3P6	MGI:1934624	MP:0002792	abnormal_retina_vasculature_morphology
	TBC1D3P6	MGI:2136409	MP:0000186	decreased_circulating_HDL_cholesterol_level
	TBC1D3P6	MGI:2136409	MP:0000249	abnormal_blood_vessel_physiology
	TBC1D3P6	MGI:2136409	MP:0000259	abnormal_vascular_development
	TBC1D3P6	MGI:2136409	MP:0000260	abnormal_angiogenesis
	TBC1D3P6	MGI:2136409	MP:0000262	poor_arterial_differentiation
	TBC1D3P6	MGI:2136409	MP:0000266	abnormal_heart_morphology
	TBC1D3P6	MGI:2136409	MP:0000267	abnormal_heart_development
	TBC1D3P6	MGI:2136409	MP:0000269	abnormal_heart_looping
	TBC1D3P6	MGI:2136409	MP:0000272	abnormal_aorta_morphology
	TBC1D3P6	MGI:2136409	MP:0000274	enlarged_heart
	TBC1D3P6	MGI:2136409	MP:0000278	abnormal_myocardial_fiber_morphology
	TBC1D3P6	MGI:2136409	MP:0000280	thin_ventricular_wall
	TBC1D3P6	MGI:2136409	MP:0000284	double_outlet_right_ventricle
	TBC1D3P6	MGI:2136409	MP:0000291	enlarged_pericardium
	TBC1D3P6	MGI:2136409	MP:0000293	absent_myocardial_trabeculae
	TBC1D3P6	MGI:2136409	MP:0000295	trabecula_carnea_hypoplasia
	TBC1D3P6	MGI:2136409	MP:0000297	abnormal_atrioventricular_cushion_morphology
	TBC1D3P6	MGI:2136409	MP:0000301	decreased_atrioventricular_cushion_size
	TBC1D3P6	MGI:2136409	MP:0000364	abnormal_vascular_regression
	TBC1D3P6	MGI:2136409	MP:0001262	decreased_body_weight
	TBC1D3P6	MGI:2136409	MP:0001544	abnormal_cardiovascular_system_physiology
	TBC1D3P6	MGI:2136409	MP:0001552	increased_circulating_triglyceride_level
	TBC1D3P6	MGI:2136409	MP:0001613	abnormal_vasodilation
	TBC1D3P6	MGI:2136409	MP:0001614	abnormal_blood_vessel_morphology
	TBC1D3P6	MGI:2136409	MP:0001625	cardiac_hypertrophy
	TBC1D3P6	MGI:2136409	MP:0001634	internal_hemorrhage
	TBC1D3P6	MGI:2136409	MP:0001636	irregular_heartbeat
	TBC1D3P6	MGI:2136409	MP:0001719	absent_vitelline_blood_vessels
	TBC1D3P6	MGI:2136409	MP:0001787	pericardial_edema
	TBC1D3P6	MGI:2136409	MP:0001914	hemorrhage
	TBC1D3P6	MGI:2136409	MP:0001915	intracranial_hemorrhage
	TBC1D3P6	MGI:2136409	MP:0002128	abnormal_blood_circulation
	TBC1D3P6	MGI:2136409	MP:0002189	abnormal_myocardial_trabeculae_morphology
	TBC1D3P6	MGI:2136409	MP:0002625	heart_left_ventricle_hypertrophy
	TBC1D3P6	MGI:2136409	MP:0002626	increased_heart_rate
	TBC1D3P6	MGI:2136409	MP:0002652	thin_myocardium
	TBC1D3P6	MGI:2136409	MP:0002740	heart_hypoplasia
	TBC1D3P6	MGI:2136409	MP:0002745	abnormal_atrioventricular_valve_morphology
	TBC1D3P6	MGI:2136409	MP:0002746	abnormal_semilunar_valve_morphology
	TBC1D3P6	MGI:2136409	MP:0002747	abnormal_aortic_valve_morphology
	TBC1D3P6	MGI:2136409	MP:0002748	abnormal_pulmonary_valve_morphology
	TBC1D3P6	MGI:2136409	MP:0002754	dilated_heart_right_ventricle
	TBC1D3P6	MGI:2136409	MP:0002833	increased_heart_weight
	TBC1D3P6	MGI:2136409	MP:0002842	increased_systemic_arterial_blood_pressure
	TBC1D3P6	MGI:2136409	MP:0002925	abnormal_cardiovascular_development
	TBC1D3P6	MGI:2136409	MP:0002952	ventricular_cardiomyopathy
	TBC1D3P6	MGI:2136409	MP:0003057	abnormal_epicardium_morphology
	TBC1D3P6	MGI:2136409	MP:0003070	increased_vascular_permeability
	TBC1D3P6	MGI:2136409	MP:0003141	cardiac_fibrosis
	TBC1D3P6	MGI:2136409	MP:0003157	impaired_muscle_relaxation
	TBC1D3P6	MGI:2136409	MP:0003211	abnormal_aorta_elastic_fiber_morphology
	TBC1D3P6	MGI:2136409	MP:0003227	abnormal_vascular_branching_morphogenesis
	TBC1D3P6	MGI:2136409	MP:0003229	abnormal_vitelline_vasculature_morphology
	TBC1D3P6	MGI:2136409	MP:0003231	abnormal_placenta_vasculature
	TBC1D3P6	MGI:2136409	MP:0003279	aneurysm
	TBC1D3P6	MGI:2136409	MP:0003394	increased_cardiac_output
	TBC1D3P6	MGI:2136409	MP:0003543	abnormal_vascular_endothelial_cell_differentiation
	TBC1D3P6	MGI:2136409	MP:0003544	abnormal_vascular_endothelial_cell_migration
	TBC1D3P6	MGI:2136409	MP:0003658	abnormal_capillary_morphology
	TBC1D3P6	MGI:2136409	MP:0003710	abnormal_physiological_neovascularization
	TBC1D3P6	MGI:2136409	MP:0003719	abnormal_pericyte_morphology
	TBC1D3P6	MGI:2136409	MP:0003808	increased_atrioventricular_cushion_size
	TBC1D3P6	MGI:2136409	MP:0003820	increased_left_ventricle_systolic_pressure
	TBC1D3P6	MGI:2136409	MP:0003898	abnormal_QRS_complex
	TBC1D3P6	MGI:2136409	MP:0003907	decreased_aorta_elastin_content
	TBC1D3P6	MGI:2136409	MP:0003915	increased_left_ventricle_weight
	TBC1D3P6	MGI:2136409	MP:0003949	abnormal_circulating_lipid_level
	TBC1D3P6	MGI:2136409	MP:0003974	abnormal_endocardium_morphology
	TBC1D3P6	MGI:2136409	MP:0004003	abnormal_vascular_endothelial_cell_physiology
	TBC1D3P6	MGI:2136409	MP:0004004	patent_ductus_venosus
	TBC1D3P6	MGI:2136409	MP:0004067	abnormal_trabecula_carnea_morphology
	TBC1D3P6	MGI:2136409	MP:0004068	dilated_dorsal_aorta
	TBC1D3P6	MGI:2136409	MP:0004086	absent_heartbeat
	TBC1D3P6	MGI:2136409	MP:0004110	transposition_of_great_arteries
	TBC1D3P6	MGI:2136409	MP:0004112	abnormal_arteriole_morphology
	TBC1D3P6	MGI:2136409	MP:0004125	abnormal_venule_morphology
	TBC1D3P6	MGI:2136409	MP:0004564	enlarged_myocardial_fiber
	TBC1D3P6	MGI:2136409	MP:0004783	abnormal_cardinal_vein_morphology
	TBC1D3P6	MGI:2136409	MP:0004784	abnormal_anterior_cardinal_vein_morphology
	TBC1D3P6	MGI:2136409	MP:0004786	abnormal_common_cardinal_vein_morphology
	TBC1D3P6	MGI:2136409	MP:0004787	abnormal_dorsal_aorta_morphology
	TBC1D3P6	MGI:2136409	MP:0004875	increased_mean_systemic_arterial_blood_pressure
	TBC1D3P6	MGI:2136409	MP:0004876	decreased_mean_systemic_arterial_blood_pressure
	TBC1D3P6	MGI:2136409	MP:0004878	increased_systemic_vascular_resistance
	TBC1D3P6	MGI:2136409	MP:0004879	decreased_systemic_vascular_resistance
	TBC1D3P6	MGI:2136409	MP:0004938	dilated_vasculature
	TBC1D3P6	MGI:2136409	MP:0004950	abnormal_brain_vasculature_morphology
	TBC1D3P6	MGI:2136409	MP:0005140	decreased_cardiac_muscle_contractility
	TBC1D3P6	MGI:2136409	MP:0005178	increased_circulating_cholesterol_level
	TBC1D3P6	MGI:2136409	MP:0005244	hemopericardium
	TBC1D3P6	MGI:2136409	MP:0005294	abnormal_heart_ventricle_morphology
	TBC1D3P6	MGI:2136409	MP:0005312	pericardial_effusion
	TBC1D3P6	MGI:2136409	MP:0005329	abnormal_myocardium_layer_morphology
	TBC1D3P6	MGI:2136409	MP:0005369	muscle_phenotype
	TBC1D3P6	MGI:2136409	MP:0005412	vascular_stenosis
	TBC1D3P6	MGI:2136409	MP:0005591	decreased_vasodilation
	TBC1D3P6	MGI:2136409	MP:0005592	abnormal_vascular_smooth_muscle_morphology
	TBC1D3P6	MGI:2136409	MP:0005595	abnormal_vascular_smooth_muscle_physiology
	TBC1D3P6	MGI:2136409	MP:0005602	decreased_angiogenesis
	TBC1D3P6	MGI:2136409	MP:0005606	increased_bleeding_time
	TBC1D3P6	MGI:2136409	MP:0006054	spinal_hemorrhage
	TBC1D3P6	MGI:2136409	MP:0006055	abnormal_vascular_endothelial_cell_morphology
	TBC1D3P6	MGI:2136409	MP:0006056	increased_vascular_endothelial_cell_number
	TBC1D3P6	MGI:2136409	MP:0006057	decreased_vascular_endothelial_cell_number
	TBC1D3P6	MGI:2136409	MP:0006093	arteriovenous_malformation
	TBC1D3P6	MGI:2136409	MP:0006117	aortic_valve_stenosis
	TBC1D3P6	MGI:2136409	MP:0006144	increased_systemic_arterial_systolic_blood_pressure
	TBC1D3P6	MGI:2136409	MP:0006263	decreased_systemic_arterial_diastolic_blood_pressure
	TBC1D3P6	MGI:2136409	MP:0008803	abnormal_placental_labyrinth_vasculature_morphology
	TBC1D3P6	MGI:2136409	MP:0008825	abnormal_cardiac_epithelial_to_mesenchymal_transition
	TBC1D3P6	MGI:2136409	MP:0009328	delayed_heart_looping
	TBC1D3P6	MGI:2136409	MP:0009549	decreased_platelet_aggregation
	TBC1D3P6	MGI:2136409	MP:0009577	abnormal_developmental_vascular_remodeling
	TBC1D3P6	MGI:2136409	MP:0009867	abnormal_ascending_aorta_morphology
	TBC1D3P6	MGI:2136409	MP:0010402	ventricular_septal_defect
	TBC1D3P6	MGI:2136409	MP:0010403	atrial_septal_defect
	TBC1D3P6	MGI:2136409	MP:0010468	abnormal_thoracic_aorta_morphology
	TBC1D3P6	MGI:2136409	MP:0010477	coronary_artery_aneurysm
	TBC1D3P6	MGI:2136409	MP:0010503	myocardial_trabeculae_hypoplasia
	TBC1D3P6	MGI:2136409	MP:0010506	prolonged_RR_interval
	TBC1D3P6	MGI:2136409	MP:0010579	increased_heart_left_ventricle_size
	TBC1D3P6	MGI:2136409	MP:0010588	conotruncal_ridge_hyperplasia
	TBC1D3P6	MGI:2136409	MP:0010592	abnormal_atrioventricular_septum_morphology
	TBC1D3P6	MGI:2136409	MP:0010593	thick_aortic_valve_cusps
	TBC1D3P6	MGI:2136409	MP:0010594	thick_aortic_valve
	TBC1D3P6	MGI:2136409	MP:0010595	abnormal_aortic_valve_cusp_morphology
	TBC1D3P6	MGI:2136409	MP:0010601	thick_pulmonary_valve
	TBC1D3P6	MGI:2136409	MP:0010997	decreased_aorta_wall_thickness
	TBC1D3P6	MGI:2136409	MP:0011640	abnormal_aorta_collagen_fibril_morphology
	TBC1D3P6	MGI:2136409	MP:0011655	abnormal_systemic_artery_morphology
	TBC1D3P6	MGI:2136409	MP:0011929	abnormal_aortic_valve_flow
	TBC1D3P6	MGI:2136409	MP:0011951	increased_cardiac_stroke_volume
	TBC1D3P6	MGI:2136409	MP:0012253	abnormal_intersomitic_vessel_morphology
	TBC1D3P6	MGI:2136409	MP:0020316	decreased_vascular_endothelial_cell_proliferation
	TBC1D3P6	MGI:2136409	MP:0020317	abnormal_vascular_endothelial_cell_adhesion
	TBC1D3P6	MGI:2136409	MP:0020326	dilated_capillary
	TBC1D3P6	MGI:2136409	MP:0031121	increased_susceptibility_to_induced_thrombosis
	TBC1D3P6	MGI:2136409	MP:0031128	cardiovascular_shunt
	TBC1D3P6	MGI:2136409	MP:0031131	myocardial_fiber_disarray
	TBC1D3P6	MGI:2136409	MP:0031273	decreased_susceptibility_to_induced_aneurysm_formation
	TBC1D3P6	MGI:2137239	MP:0001262	decreased_body_weight
	TBC1D3P6	MGI:2137240	MP:0001262	decreased_body_weight
	TBC1D3P6	MGI:2137241	MP:0001262	decreased_body_weight
	TBC1D3P6	MGI:2137243	MP:0001262	decreased_body_weight
	TBC1D3P6	MGI:2137315	MP:0002646	increased_intestinal_cholesterol_absorption
	TBC1D3P6	MGI:2137316	MP:0002646	increased_intestinal_cholesterol_absorption
	TBC1D3P6	MGI:2137317	MP:0002646	increased_intestinal_cholesterol_absorption
	TBC1D3P6	MGI:2137318	MP:0002646	increased_intestinal_cholesterol_absorption
	TBC1D3P6	MGI:2137319	MP:0002646	increased_intestinal_cholesterol_absorption
	TBC1D3P6	MGI:2137320	MP:0002647	decreased_intestinal_cholesterol_absorption
	TBC1D3P6	MGI:2137321	MP:0002647	decreased_intestinal_cholesterol_absorption
	TBC1D3P6	MGI:2137514	MP:0001262	decreased_body_weight
	TBC1D3P6	MGI:2137514	MP:0003982	increased_cholesterol_level
	TBC1D3P6	MGI:2137514	MP:0005323	dystonia
	TBC1D3P6	MGI:2137514	MP:0005369	muscle_phenotype
	TBC1D3P6	MGI:2137601	MP:0005178	increased_circulating_cholesterol_level
	TBC1D3P6	MGI:2137602	MP:0005178	increased_circulating_cholesterol_level
	TBC1D3P6	MGI:2137607	MP:0005178	increased_circulating_cholesterol_level
	TBC1D3P6	MGI:2137649	MP:0000266	abnormal_heart_morphology
	TBC1D3P6	MGI:2137685	MP:0000243	myoclonus
	TBC1D3P6	MGI:2137685	MP:0000267	abnormal_heart_development
	TBC1D3P6	MGI:2137685	MP:0001177	atelectasis
	TBC1D3P6	MGI:2137685	MP:0001262	decreased_body_weight
	TBC1D3P6	MGI:2137685	MP:0001613	abnormal_vasodilation
	TBC1D3P6	MGI:2137685	MP:0001622	abnormal_vasculogenesis
	TBC1D3P6	MGI:2137685	MP:0002551	abnormal_blood_coagulation
	TBC1D3P6	MGI:2137685	MP:0002745	abnormal_atrioventricular_valve_morphology
	TBC1D3P6	MGI:2137685	MP:0003140	dilated_heart_atrium
	TBC1D3P6	MGI:2137685	MP:0004144	hypotonia
	TBC1D3P6	MGI:2137685	MP:0005323	dystonia
	TBC1D3P6	MGI:2137685	MP:0005369	muscle_phenotype
	TBC1D3P6	MGI:2137685	MP:0005464	abnormal_platelet_physiology
	TBC1D3P6	MGI:2137685	MP:0005606	increased_bleeding_time
	TBC1D3P6	MGI:2137685	MP:0008489	slow_postnatal_weight_gain
	TBC1D3P6	MGI:2137685	MP:0010998	pulmonary_alveolar_proteinosis
	TBC1D3P6	MGI:2137690	MP:0011228	abnormal_vitamin_D_level
	TBC1D3P6	MGI:2140270	MP:0002118	abnormal_lipid_homeostasis
	TBC1D3P6	MGI:2140270	MP:0003193	decreased_cholesterol_efflux
	TBC1D3P6	MGI:2140270	MP:0003982	increased_cholesterol_level
	TBC1D3P6	MGI:2140473	MP:0000266	abnormal_heart_morphology
	TBC1D3P6	MGI:2140473	MP:0002188	small_heart
	TBC1D3P6	MGI:2142347	MP:0003229	abnormal_vitelline_vasculature_morphology
	TBC1D3P6	MGI:2142347	MP:0004187	cardia_bifida
	TBC1D3P6	MGI:2148493	MP:0002079	increased_circulating_insulin_level
	TBC1D3P6	MGI:2148494	MP:0002079	increased_circulating_insulin_level
	TBC1D3P6	MGI:2148495	MP:0002079	increased_circulating_insulin_level
	TBC1D3P6	MGI:2148496	MP:0002079	increased_circulating_insulin_level
	TBC1D3P6	MGI:2148497	MP:0002079	increased_circulating_insulin_level
	TBC1D3P6	MGI:2148802	MP:0000183	decreased_circulating_LDL_cholesterol_level
	TBC1D3P6	MGI:2148802	MP:0000186	decreased_circulating_HDL_cholesterol_level
	TBC1D3P6	MGI:2148802	MP:0001260	increased_body_weight
	TBC1D3P6	MGI:2148802	MP:0005179	decreased_circulating_cholesterol_level
	TBC1D3P6	MGI:2149003	MP:0001864	vascular_inflammation
	TBC1D3P6	MGI:2149004	MP:0001864	vascular_inflammation
	TBC1D3P6	MGI:2149041	MP:0001260	increased_body_weight
	TBC1D3P6	MGI:2149041	MP:0002644	decreased_circulating_triglyceride_level
	TBC1D3P6	MGI:2149041	MP:0002702	decreased_circulating_free_fatty_acids_level
	TBC1D3P6	MGI:2149041	MP:0002833	increased_heart_weight
	TBC1D3P6	MGI:2149041	MP:0005179	decreased_circulating_cholesterol_level
	TBC1D3P6	MGI:2149041	MP:0005560	decreased_circulating_glucose_level
	TBC1D3P6	MGI:2149054	MP:0001260	increased_body_weight
	TBC1D3P6	MGI:2149058	MP:0001260	increased_body_weight
	TBC1D3P6	MGI:2149060	MP:0001260	increased_body_weight
	TBC1D3P6	MGI:2149061	MP:0001260	increased_body_weight
	TBC1D3P6	MGI:2149062	MP:0001260	increased_body_weight
	TBC1D3P6	MGI:2149370	MP:0001559	hyperglycemia
	TBC1D3P6	MGI:2149372	MP:0001559	hyperglycemia
	TBC1D3P6	MGI:2149373	MP:0001559	hyperglycemia
	TBC1D3P6	MGI:2149546	MP:0001864	vascular_inflammation
	TBC1D3P6	MGI:2149547	MP:0001864	vascular_inflammation
	TBC1D3P6	MGI:2149551	MP:0001556	increased_circulating_HDL_cholesterol_level
	TBC1D3P6	MGI:2149552	MP:0001556	increased_circulating_HDL_cholesterol_level
	TBC1D3P6	MGI:2149553	MP:0001556	increased_circulating_HDL_cholesterol_level
	TBC1D3P6	MGI:2149554	MP:0001556	increased_circulating_HDL_cholesterol_level
	TBC1D3P6	MGI:2149650	MP:0001856	myocarditis
	TBC1D3P6	MGI:2149843	MP:0001260	increased_body_weight
	TBC1D3P6	MGI:2149843	MP:0001559	hyperglycemia
	TBC1D3P6	MGI:2149843	MP:0002079	increased_circulating_insulin_level
	TBC1D3P6	MGI:2149845	MP:0001260	increased_body_weight
	TBC1D3P6	MGI:2149845	MP:0005331	insulin_resistance
	TBC1D3P6	MGI:2149846	MP:0001559	hyperglycemia
	TBC1D3P6	MGI:2151121	MP:0005145	increased_circulating_VLDL_cholesterol_level
	TBC1D3P6	MGI:2151624	MP:0002079	increased_circulating_insulin_level
	TBC1D3P6	MGI:2151624	MP:0002727	decreased_circulating_insulin_level
	TBC1D3P6	MGI:2151624	MP:0005339	increased_susceptibility_to_atherosclerosis
	TBC1D3P6	MGI:2151624	MP:0005341	decreased_susceptibility_to_atherosclerosis
	TBC1D3P6	MGI:2152038	MP:0001263	weight_loss
	TBC1D3P6	MGI:2152039	MP:0001559	hyperglycemia
	TBC1D3P6	MGI:2152039	MP:0002079	increased_circulating_insulin_level
	TBC1D3P6	MGI:2152039	MP:0002727	decreased_circulating_insulin_level
	TBC1D3P6	MGI:2152560	MP:0002838	decreased_susceptibility_to_dystrophic_cardiac_calcinosis
	TBC1D3P6	MGI:2152560	MP:0002839	increased_susceptibility_to_dystrophic_cardiac_calcinosis
	TBC1D3P6	MGI:2152561	MP:0002838	decreased_susceptibility_to_dystrophic_cardiac_calcinosis
	TBC1D3P6	MGI:2152561	MP:0002839	increased_susceptibility_to_dystrophic_cardiac_calcinosis
	TBC1D3P6	MGI:2152562	MP:0002838	decreased_susceptibility_to_dystrophic_cardiac_calcinosis
	TBC1D3P6	MGI:2152562	MP:0002839	increased_susceptibility_to_dystrophic_cardiac_calcinosis
	TBC1D3P6	MGI:2152768	MP:0000186	decreased_circulating_HDL_cholesterol_level
	TBC1D3P6	MGI:2152768	MP:0005179	decreased_circulating_cholesterol_level
	TBC1D3P6	MGI:2154691	MP:0005643	decreased_dopamine_level
	TBC1D3P6	MGI:2155166	MP:0006050	pulmonary_fibrosis
	TBC1D3P6	MGI:2155287	MP:0006050	pulmonary_fibrosis
	TBC1D3P6	MGI:2155833	MP:0006050	pulmonary_fibrosis
	TBC1D3P6	MGI:2156743	MP:0001177	atelectasis
	TBC1D3P6	MGI:2156743	MP:0001262	decreased_body_weight
	TBC1D3P6	MGI:2157064	MP:0001559	hyperglycemia
	TBC1D3P6	MGI:2157064	MP:0002727	decreased_circulating_insulin_level
	TBC1D3P6	MGI:2157064	MP:0003059	decreased_insulin_secretion
	TBC1D3P6	MGI:2157522	MP:0000288	abnormal_pericardium_morphology
	TBC1D3P6	MGI:2158421	MP:0002078	abnormal_glucose_homeostasis
	TBC1D3P6	MGI:2158434	MP:0002078	abnormal_glucose_homeostasis
	TBC1D3P6	MGI:2159099	MP:0005559	increased_circulating_glucose_level
	TBC1D3P6	MGI:2159106	MP:0005369	muscle_phenotype
	TBC1D3P6	MGI:2159108	MP:0000733	abnormal_muscle_development
	TBC1D3P6	MGI:2159108	MP:0005369	muscle_phenotype
	TBC1D3P6	MGI:2159108	MP:0005503	abnormal_tendon_morphology
	TBC1D3P6	MGI:2176051	MP:0008489	slow_postnatal_weight_gain
	TBC1D3P6	MGI:2176054	MP:0000189	hypoglycemia
	TBC1D3P6	MGI:2176054	MP:0001260	increased_body_weight
	TBC1D3P6	MGI:2176054	MP:0001262	decreased_body_weight
	TBC1D3P6	MGI:2176054	MP:0001263	weight_loss
	TBC1D3P6	MGI:2176054	MP:0001559	hyperglycemia
	TBC1D3P6	MGI:2176054	MP:0002079	increased_circulating_insulin_level
	TBC1D3P6	MGI:2176054	MP:0002644	decreased_circulating_triglyceride_level
	TBC1D3P6	MGI:2176054	MP:0002702	decreased_circulating_free_fatty_acids_level
	TBC1D3P6	MGI:2176054	MP:0002727	decreased_circulating_insulin_level
	TBC1D3P6	MGI:2176054	MP:0002891	increased_insulin_sensitivity
	TBC1D3P6	MGI:2176054	MP:0003058	increased_insulin_secretion
	TBC1D3P6	MGI:2176054	MP:0005292	improved_glucose_tolerance
	TBC1D3P6	MGI:2176054	MP:0005323	dystonia
	TBC1D3P6	MGI:2176054	MP:0005369	muscle_phenotype
	TBC1D3P6	MGI:2176054	MP:0005559	increased_circulating_glucose_level
	TBC1D3P6	MGI:2176054	MP:0005661	decreased_circulating_adrenaline_level
	TBC1D3P6	MGI:2176054	MP:0005664	decreased_circulating_noradrenaline_level
	TBC1D3P6	MGI:2176054	MP:0008489	slow_postnatal_weight_gain
	TBC1D3P6	MGI:2176054	MP:0010162	increased_brain_cholesterol_level
	TBC1D3P6	MGI:2176062	MP:0001636	irregular_heartbeat
	TBC1D3P6	MGI:2176062	MP:0002626	increased_heart_rate
	TBC1D3P6	MGI:2176069	MP:0000285	abnormal_heart_valve_morphology
	TBC1D3P6	MGI:2176069	MP:0000286	abnormal_mitral_valve_morphology
	TBC1D3P6	MGI:2176069	MP:0001262	decreased_body_weight
	TBC1D3P6	MGI:2176069	MP:0001614	abnormal_blood_vessel_morphology
	TBC1D3P6	MGI:2176069	MP:0001622	abnormal_vasculogenesis
	TBC1D3P6	MGI:2176069	MP:0001914	hemorrhage
	TBC1D3P6	MGI:2176069	MP:0002624	abnormal_tricuspid_valve_morphology
	TBC1D3P6	MGI:2176069	MP:0002745	abnormal_atrioventricular_valve_morphology
	TBC1D3P6	MGI:2176069	MP:0005245	hemarthrosis
	TBC1D3P6	MGI:2176069	MP:0005602	decreased_angiogenesis
	TBC1D3P6	MGI:2176069	MP:0006027	impaired_lung_alveolus_development
	TBC1D3P6	MGI:2176069	MP:0006121	calcified_mitral_valve
	TBC1D3P6	MGI:2176069	MP:0010724	thick_interventricular_septum
	TBC1D3P6	MGI:2176069	MP:0010988	abnormal_bronchial_cartilage_morphology
	TBC1D3P6	MGI:2176069	MP:0011228	abnormal_vitamin_D_level
	TBC1D3P6	MGI:2176072	MP:0000183	decreased_circulating_LDL_cholesterol_level
	TBC1D3P6	MGI:2176072	MP:0000186	decreased_circulating_HDL_cholesterol_level
	TBC1D3P6	MGI:2176072	MP:0000266	abnormal_heart_morphology
	TBC1D3P6	MGI:2176072	MP:0000465	gastrointestinal_hemorrhage
	TBC1D3P6	MGI:2176072	MP:0001175	abnormal_lung_morphology
	TBC1D3P6	MGI:2176072	MP:0001262	decreased_body_weight
	TBC1D3P6	MGI:2176072	MP:0001263	weight_loss
	TBC1D3P6	MGI:2176072	MP:0001614	abnormal_blood_vessel_morphology
	TBC1D3P6	MGI:2176072	MP:0001619	abnormal_vascular_permeability
	TBC1D3P6	MGI:2176072	MP:0001634	internal_hemorrhage
	TBC1D3P6	MGI:2176072	MP:0001914	hemorrhage
	TBC1D3P6	MGI:2176072	MP:0001915	intracranial_hemorrhage
	TBC1D3P6	MGI:2176072	MP:0001916	intracerebral_hemorrhage
	TBC1D3P6	MGI:2176072	MP:0002118	abnormal_lipid_homeostasis
	TBC1D3P6	MGI:2176072	MP:0002269	muscular_atrophy
	TBC1D3P6	MGI:2176072	MP:0002276	abnormal_lung_interstitium_morphology
	TBC1D3P6	MGI:2176072	MP:0002551	abnormal_blood_coagulation
	TBC1D3P6	MGI:2176072	MP:0002644	decreased_circulating_triglyceride_level
	TBC1D3P6	MGI:2176072	MP:0003070	increased_vascular_permeability
	TBC1D3P6	MGI:2176072	MP:0003141	cardiac_fibrosis
	TBC1D3P6	MGI:2176072	MP:0003888	liver_hemorrhage
	TBC1D3P6	MGI:2176072	MP:0003983	decreased_cholesterol_level
	TBC1D3P6	MGI:2176072	MP:0004120	cardiac_ischemia
	TBC1D3P6	MGI:2176072	MP:0004566	myocardial_fiber_degeneration
	TBC1D3P6	MGI:2176072	MP:0004938	dilated_vasculature
	TBC1D3P6	MGI:2176072	MP:0004950	abnormal_brain_vasculature_morphology
	TBC1D3P6	MGI:2176072	MP:0005048	abnormal_thrombosis
	TBC1D3P6	MGI:2176072	MP:0005146	decreased_circulating_VLDL_cholesterol_level
	TBC1D3P6	MGI:2176072	MP:0005150	cachexia
	TBC1D3P6	MGI:2176072	MP:0005179	decreased_circulating_cholesterol_level
	TBC1D3P6	MGI:2176072	MP:0005243	hemothorax
	TBC1D3P6	MGI:2176072	MP:0005282	decreased_fatty_acids_level
	TBC1D3P6	MGI:2176072	MP:0005329	abnormal_myocardium_layer_morphology
	TBC1D3P6	MGI:2176072	MP:0005369	muscle_phenotype
	TBC1D3P6	MGI:2176072	MP:0005464	abnormal_platelet_physiology
	TBC1D3P6	MGI:2176072	MP:0005606	increased_bleeding_time
	TBC1D3P6	MGI:2176072	MP:0005607	decreased_bleeding_time
	TBC1D3P6	MGI:2176072	MP:0005664	decreased_circulating_noradrenaline_level
	TBC1D3P6	MGI:2176072	MP:0006052	cerebellum_hemorrhage
	TBC1D3P6	MGI:2176072	MP:0006054	spinal_hemorrhage
	TBC1D3P6	MGI:2176072	MP:0006144	increased_systemic_arterial_systolic_blood_pressure
	TBC1D3P6	MGI:2176072	MP:0006298	abnormal_platelet_activation
	TBC1D3P6	MGI:2176072	MP:0008989	abnormal_liver_sinusoid_morphology
	TBC1D3P6	MGI:2176072	MP:0009275	bruising
	TBC1D3P6	MGI:2176072	MP:0009355	increased_liver_triglyceride_level
	TBC1D3P6	MGI:2176072	MP:0009549	decreased_platelet_aggregation
	TBC1D3P6	MGI:2176072	MP:0009586	increased_platelet_aggregation
	TBC1D3P6	MGI:2176072	MP:0009698	heart_hemorrhage
	TBC1D3P6	MGI:2176072	MP:0010027	increased_liver_cholesterol_level
	TBC1D3P6	MGI:2176072	MP:0010391	increased_rhabdomyoma_incidence
	TBC1D3P6	MGI:2176072	MP:0010398	decreased_liver_glycogen_level
	TBC1D3P6	MGI:2176072	MP:0011514	skin_hemorrhage
	TBC1D3P6	MGI:2176072	MP:0011705	absent_fibroblast_proliferation
	TBC1D3P6	MGI:2176072	MP:0031120	decreased_susceptibility_to_induced_thrombosis
	TBC1D3P6	MGI:2176072	MP:0031136	muscle_hemorrhage
	TBC1D3P6	MGI:2176072	MP:0031138	testicular_hemorrhage
	TBC1D3P6	MGI:2176072	MP:0031154	intestinal_hemorrhage
	TBC1D3P6	MGI:2176072	MP:0031384	impaired_blood-brain_barrier_function
	TBC1D3P6	MGI:2176162	MP:0000267	abnormal_heart_development
	TBC1D3P6	MGI:2176164	MP:0001262	decreased_body_weight
	TBC1D3P6	MGI:2176172	MP:0000189	hypoglycemia
	TBC1D3P6	MGI:2176172	MP:0000747	muscle_weakness
	TBC1D3P6	MGI:2176172	MP:0001260	increased_body_weight
	TBC1D3P6	MGI:2176172	MP:0001261	obese
	TBC1D3P6	MGI:2176172	MP:0001262	decreased_body_weight
	TBC1D3P6	MGI:2176172	MP:0001263	weight_loss
	TBC1D3P6	MGI:2176172	MP:0001552	increased_circulating_triglyceride_level
	TBC1D3P6	MGI:2176172	MP:0001554	increased_circulating_free_fatty_acids_level
	TBC1D3P6	MGI:2176172	MP:0001559	hyperglycemia
	TBC1D3P6	MGI:2176172	MP:0001614	abnormal_blood_vessel_morphology
	TBC1D3P6	MGI:2176172	MP:0001622	abnormal_vasculogenesis
	TBC1D3P6	MGI:2176172	MP:0001745	increased_circulating_corticosterone_level
	TBC1D3P6	MGI:2176172	MP:0001914	hemorrhage
	TBC1D3P6	MGI:2176172	MP:0001915	intracranial_hemorrhage
	TBC1D3P6	MGI:2176172	MP:0001916	intracerebral_hemorrhage
	TBC1D3P6	MGI:2176172	MP:0001917	intraventricular_hemorrhage
	TBC1D3P6	MGI:2176172	MP:0002078	abnormal_glucose_homeostasis
	TBC1D3P6	MGI:2176172	MP:0002079	increased_circulating_insulin_level
	TBC1D3P6	MGI:2176172	MP:0002118	abnormal_lipid_homeostasis
	TBC1D3P6	MGI:2176172	MP:0002269	muscular_atrophy
	TBC1D3P6	MGI:2176172	MP:0002644	decreased_circulating_triglyceride_level
	TBC1D3P6	MGI:2176172	MP:0002702	decreased_circulating_free_fatty_acids_level
	TBC1D3P6	MGI:2176172	MP:0002727	decreased_circulating_insulin_level
	TBC1D3P6	MGI:2176172	MP:0002792	abnormal_retina_vasculature_morphology
	TBC1D3P6	MGI:2176172	MP:0002891	increased_insulin_sensitivity
	TBC1D3P6	MGI:2176172	MP:0003081	abnormal_soleus_morphology
	TBC1D3P6	MGI:2176172	MP:0003084	abnormal_skeletal_muscle_fiber_morphology
	TBC1D3P6	MGI:2176172	MP:0003227	abnormal_vascular_branching_morphogenesis
	TBC1D3P6	MGI:2176172	MP:0003367	increased_circulating_glucocorticoid_level
	TBC1D3P6	MGI:2176172	MP:0003719	abnormal_pericyte_morphology
	TBC1D3P6	MGI:2176172	MP:0003949	abnormal_circulating_lipid_level
	TBC1D3P6	MGI:2176172	MP:0004142	abnormal_muscle_tone
	TBC1D3P6	MGI:2176172	MP:0004143	muscle_hypertonia
	TBC1D3P6	MGI:2176172	MP:0004144	hypotonia
	TBC1D3P6	MGI:2176172	MP:0004565	small_myocardial_fiber
	TBC1D3P6	MGI:2176172	MP:0004777	abnormal_phospholipid_level
	TBC1D3P6	MGI:2176172	MP:0004950	abnormal_brain_vasculature_morphology
	TBC1D3P6	MGI:2176172	MP:0005167	abnormal_blood-brain_barrier_function
	TBC1D3P6	MGI:2176172	MP:0005280	abnormal_fatty_acids_level
	TBC1D3P6	MGI:2176172	MP:0005281	increased_fatty_acids_level
	TBC1D3P6	MGI:2176172	MP:0005292	improved_glucose_tolerance
	TBC1D3P6	MGI:2176172	MP:0005293	impaired_glucose_tolerance
	TBC1D3P6	MGI:2176172	MP:0005317	increased_triglyceride_level
	TBC1D3P6	MGI:2176172	MP:0005318	decreased_triglyceride_level
	TBC1D3P6	MGI:2176172	MP:0005323	dystonia
	TBC1D3P6	MGI:2176172	MP:0005331	insulin_resistance
	TBC1D3P6	MGI:2176172	MP:0005333	decreased_heart_rate
	TBC1D3P6	MGI:2176172	MP:0005369	muscle_phenotype
	TBC1D3P6	MGI:2176172	MP:0005559	increased_circulating_glucose_level
	TBC1D3P6	MGI:2176172	MP:0005560	decreased_circulating_glucose_level
	TBC1D3P6	MGI:2176172	MP:0005602	decreased_angiogenesis
	TBC1D3P6	MGI:2176172	MP:0005658	increased_susceptibility_to_diet-induced_obesity
	TBC1D3P6	MGI:2176172	MP:0005659	decreased_susceptibility_to_diet-induced_obesity
	TBC1D3P6	MGI:2176172	MP:0006051	brainstem_hemorrhage
	TBC1D3P6	MGI:2176172	MP:0006052	cerebellum_hemorrhage
	TBC1D3P6	MGI:2176172	MP:0006054	spinal_hemorrhage
	TBC1D3P6	MGI:2176172	MP:0006055	abnormal_vascular_endothelial_cell_morphology
	TBC1D3P6	MGI:2176172	MP:0008489	slow_postnatal_weight_gain
	TBC1D3P6	MGI:2176172	MP:0009355	increased_liver_triglyceride_level
	TBC1D3P6	MGI:2176172	MP:0009356	decreased_liver_triglyceride_level
	TBC1D3P6	MGI:2176172	MP:0009402	decreased_skeletal_muscle_fiber_diameter
	TBC1D3P6	MGI:2176172	MP:0009404	centrally_nucleated_skeletal_muscle_fibers
	TBC1D3P6	MGI:2176172	MP:0009409	abnormal_skeletal_muscle_fiber_type_ratio
	TBC1D3P6	MGI:2176172	MP:0009413	skeletal_muscle_fiber_atrophy
	TBC1D3P6	MGI:2176172	MP:0009815	decreased_prostaglandin_level
	TBC1D3P6	MGI:2176172	MP:0012217	increased_plasmalogen_level
	TBC1D3P6	MGI:2176172	MP:0012218	decreased_brain_plasmalogen_level
	TBC1D3P6	MGI:2176172	MP:0013279	increased_fasting_circulating_glucose_level
	TBC1D3P6	MGI:2176172	MP:0014075	decreased_brain_glycogen_level
	TBC1D3P6	MGI:2176179	MP:0000274	enlarged_heart
	TBC1D3P6	MGI:2176179	MP:0000284	double_outlet_right_ventricle
	TBC1D3P6	MGI:2176179	MP:0000297	abnormal_atrioventricular_cushion_morphology
	TBC1D3P6	MGI:2176179	MP:0000465	gastrointestinal_hemorrhage
	TBC1D3P6	MGI:2176179	MP:0000761	thin_diaphragm_muscle
	TBC1D3P6	MGI:2176179	MP:0001260	increased_body_weight
	TBC1D3P6	MGI:2176179	MP:0001262	decreased_body_weight
	TBC1D3P6	MGI:2176179	MP:0001625	cardiac_hypertrophy
	TBC1D3P6	MGI:2176179	MP:0001914	hemorrhage
	TBC1D3P6	MGI:2176179	MP:0002078	abnormal_glucose_homeostasis
	TBC1D3P6	MGI:2176179	MP:0002108	abnormal_muscle_morphology
	TBC1D3P6	MGI:2176179	MP:0002633	persistent_truncus_arteriosis
	TBC1D3P6	MGI:2176179	MP:0002953	thick_ventricular_wall
	TBC1D3P6	MGI:2176179	MP:0003359	hypaxial_muscle_hypoplasia
	TBC1D3P6	MGI:2176179	MP:0003833	decreased_satellite_cell_number
	TBC1D3P6	MGI:2176179	MP:0003888	liver_hemorrhage
	TBC1D3P6	MGI:2176179	MP:0004564	enlarged_myocardial_fiber
	TBC1D3P6	MGI:2176179	MP:0005243	hemothorax
	TBC1D3P6	MGI:2176179	MP:0005244	hemopericardium
	TBC1D3P6	MGI:2176179	MP:0005281	increased_fatty_acids_level
	TBC1D3P6	MGI:2176179	MP:0005369	muscle_phenotype
	TBC1D3P6	MGI:2176179	MP:0006126	abnormal_cardiac_outflow_tract_development
	TBC1D3P6	MGI:2176179	MP:0010402	ventricular_septal_defect
	TBC1D3P6	MGI:2176179	MP:0010470	dilated_ascending_aorta
	TBC1D3P6	MGI:2176179	MP:0010724	thick_interventricular_septum
	TBC1D3P6	MGI:2176181	MP:0001719	absent_vitelline_blood_vessels
	TBC1D3P6	MGI:2176181	MP:0008803	abnormal_placental_labyrinth_vasculature_morphology
	TBC1D3P6	MGI:2176186	MP:0000752	dystrophic_muscle
	TBC1D3P6	MGI:2176186	MP:0001262	decreased_body_weight
	TBC1D3P6	MGI:2176186	MP:0001559	hyperglycemia
	TBC1D3P6	MGI:2176186	MP:0002891	increased_insulin_sensitivity
	TBC1D3P6	MGI:2176186	MP:0003231	abnormal_placenta_vasculature
	TBC1D3P6	MGI:2176186	MP:0005369	muscle_phenotype
	TBC1D3P6	MGI:2176186	MP:0005560	decreased_circulating_glucose_level
	TBC1D3P6	MGI:2176186	MP:0005658	increased_susceptibility_to_diet-induced_obesity
	TBC1D3P6	MGI:2176186	MP:0005659	decreased_susceptibility_to_diet-induced_obesity
	TBC1D3P6	MGI:2176186	MP:0008489	slow_postnatal_weight_gain
	TBC1D3P6	MGI:2176186	MP:0009402	decreased_skeletal_muscle_fiber_diameter
	TBC1D3P6	MGI:2176186	MP:0009404	centrally_nucleated_skeletal_muscle_fibers
	TBC1D3P6	MGI:2176198	MP:0001175	abnormal_lung_morphology
	TBC1D3P6	MGI:2176198	MP:0001262	decreased_body_weight
	TBC1D3P6	MGI:2176198	MP:0001263	weight_loss
	TBC1D3P6	MGI:2176201	MP:0000267	abnormal_heart_development
	TBC1D3P6	MGI:2176201	MP:0000280	thin_ventricular_wall
	TBC1D3P6	MGI:2176201	MP:0000530	abnormal_kidney_blood_vessel_morphology
	TBC1D3P6	MGI:2176201	MP:0000533	kidney_hemorrhage
	TBC1D3P6	MGI:2176201	MP:0002279	abnormal_diaphragm_morphology
	TBC1D3P6	MGI:2176201	MP:0003137	abnormal_impulse_conducting_system_conduction
	TBC1D3P6	MGI:2176201	MP:0003139	patent_ductus_arteriosus
	TBC1D3P6	MGI:2176201	MP:0004067	abnormal_trabecula_carnea_morphology
	TBC1D3P6	MGI:2176201	MP:0004111	abnormal_coronary_artery_morphology
	TBC1D3P6	MGI:2176201	MP:0004123	abnormal_impulse_conducting_system_morphology
	TBC1D3P6	MGI:2176201	MP:0005369	muscle_phenotype
	TBC1D3P6	MGI:2176201	MP:0010428	abnormal_heart_right_ventricle_outflow_tract_morphology
	TBC1D3P6	MGI:2176201	MP:0011480	impaired_ureteric_peristalsis
	TBC1D3P6	MGI:2176221	MP:0001260	increased_body_weight
	TBC1D3P6	MGI:2176221	MP:0001262	decreased_body_weight
	TBC1D3P6	MGI:2176221	MP:0004950	abnormal_brain_vasculature_morphology
	TBC1D3P6	MGI:2176221	MP:0014074	increased_brain_glycogen_level
	TBC1D3P6	MGI:2176225	MP:0000189	hypoglycemia
	TBC1D3P6	MGI:2176225	MP:0001260	increased_body_weight
	TBC1D3P6	MGI:2176225	MP:0001261	obese
	TBC1D3P6	MGI:2176225	MP:0001262	decreased_body_weight
	TBC1D3P6	MGI:2176225	MP:0001547	abnormal_lipid_level
	TBC1D3P6	MGI:2176225	MP:0001552	increased_circulating_triglyceride_level
	TBC1D3P6	MGI:2176225	MP:0001554	increased_circulating_free_fatty_acids_level
	TBC1D3P6	MGI:2176225	MP:0001559	hyperglycemia
	TBC1D3P6	MGI:2176225	MP:0001560	abnormal_circulating_insulin_level
	TBC1D3P6	MGI:2176225	MP:0002078	abnormal_glucose_homeostasis
	TBC1D3P6	MGI:2176225	MP:0002079	increased_circulating_insulin_level
	TBC1D3P6	MGI:2176225	MP:0002702	decreased_circulating_free_fatty_acids_level
	TBC1D3P6	MGI:2176225	MP:0002727	decreased_circulating_insulin_level
	TBC1D3P6	MGI:2176225	MP:0002891	increased_insulin_sensitivity
	TBC1D3P6	MGI:2176225	MP:0003058	increased_insulin_secretion
	TBC1D3P6	MGI:2176225	MP:0003059	decreased_insulin_secretion
	TBC1D3P6	MGI:2176225	MP:0003564	abnormal_insulin_secretion
	TBC1D3P6	MGI:2176225	MP:0003839	abnormal_insulin_clearance
	TBC1D3P6	MGI:2176225	MP:0005178	increased_circulating_cholesterol_level
	TBC1D3P6	MGI:2176225	MP:0005280	abnormal_fatty_acids_level
	TBC1D3P6	MGI:2176225	MP:0005282	decreased_fatty_acids_level
	TBC1D3P6	MGI:2176225	MP:0005292	improved_glucose_tolerance
	TBC1D3P6	MGI:2176225	MP:0005293	impaired_glucose_tolerance
	TBC1D3P6	MGI:2176225	MP:0005331	insulin_resistance
	TBC1D3P6	MGI:2176225	MP:0005439	decreased_glycogen_level
	TBC1D3P6	MGI:2176225	MP:0005559	increased_circulating_glucose_level
	TBC1D3P6	MGI:2176225	MP:0005560	decreased_circulating_glucose_level
	TBC1D3P6	MGI:2176225	MP:0005659	decreased_susceptibility_to_diet-induced_obesity
	TBC1D3P6	MGI:2176225	MP:0010398	decreased_liver_glycogen_level
	TBC1D3P6	MGI:2176225	MP:0013278	decreased_fasting_circulating_glucose_level
	TBC1D3P6	MGI:2176225	MP:0013279	increased_fasting_circulating_glucose_level
	TBC1D3P6	MGI:2176594	MP:0001262	decreased_body_weight
	TBC1D3P6	MGI:2176594	MP:0003141	cardiac_fibrosis
	TBC1D3P6	MGI:2176594	MP:0003229	abnormal_vitelline_vasculature_morphology
	TBC1D3P6	MGI:2176594	MP:0005150	cachexia
	TBC1D3P6	MGI:2176595	MP:0001915	intracranial_hemorrhage
	TBC1D3P6	MGI:2176595	MP:0002925	abnormal_cardiovascular_development
	TBC1D3P6	MGI:2176595	MP:0010402	ventricular_septal_defect
	TBC1D3P6	MGI:2176711	MP:0001262	decreased_body_weight
	TBC1D3P6	MGI:2176751	MP:0001261	obese
	TBC1D3P6	MGI:2176751	MP:0001262	decreased_body_weight
	TBC1D3P6	MGI:2176751	MP:0001745	increased_circulating_corticosterone_level
	TBC1D3P6	MGI:2176752	MP:0001261	obese
	TBC1D3P6	MGI:2176752	MP:0002079	increased_circulating_insulin_level
	TBC1D3P6	MGI:2176752	MP:0003212	increased_susceptibility_to_age_related_obesity
	TBC1D3P6	MGI:2176752	MP:0003982	increased_cholesterol_level
	TBC1D3P6	MGI:2176752	MP:0005331	insulin_resistance
	TBC1D3P6	MGI:2176752	MP:0005559	increased_circulating_glucose_level
	TBC1D3P6	MGI:2176944	MP:0000182	increased_circulating_LDL_cholesterol_level
	TBC1D3P6	MGI:2176944	MP:0000183	decreased_circulating_LDL_cholesterol_level
	TBC1D3P6	MGI:2176944	MP:0000186	decreased_circulating_HDL_cholesterol_level
	TBC1D3P6	MGI:2176944	MP:0000189	hypoglycemia
	TBC1D3P6	MGI:2176944	MP:0001262	decreased_body_weight
	TBC1D3P6	MGI:2176944	MP:0001263	weight_loss
	TBC1D3P6	MGI:2176944	MP:0001552	increased_circulating_triglyceride_level
	TBC1D3P6	MGI:2176944	MP:0001554	increased_circulating_free_fatty_acids_level
	TBC1D3P6	MGI:2176944	MP:0002078	abnormal_glucose_homeostasis
	TBC1D3P6	MGI:2176944	MP:0002079	increased_circulating_insulin_level
	TBC1D3P6	MGI:2176944	MP:0002118	abnormal_lipid_homeostasis
	TBC1D3P6	MGI:2176944	MP:0002644	decreased_circulating_triglyceride_level
	TBC1D3P6	MGI:2176944	MP:0002712	increased_circulating_glucagon_level
	TBC1D3P6	MGI:2176944	MP:0002727	decreased_circulating_insulin_level
	TBC1D3P6	MGI:2176944	MP:0003980	increased_circulating_phospholipid_level
	TBC1D3P6	MGI:2176944	MP:0004789	increased_bile_salt_level
	TBC1D3P6	MGI:2176944	MP:0005145	increased_circulating_VLDL_cholesterol_level
	TBC1D3P6	MGI:2176944	MP:0005178	increased_circulating_cholesterol_level
	TBC1D3P6	MGI:2176944	MP:0005179	decreased_circulating_cholesterol_level
	TBC1D3P6	MGI:2176944	MP:0005281	increased_fatty_acids_level
	TBC1D3P6	MGI:2176944	MP:0005283	increased_unsaturated_fatty_acids_level
	TBC1D3P6	MGI:2176944	MP:0005292	improved_glucose_tolerance
	TBC1D3P6	MGI:2176944	MP:0005293	impaired_glucose_tolerance
	TBC1D3P6	MGI:2176944	MP:0005331	insulin_resistance
	TBC1D3P6	MGI:2176944	MP:0005559	increased_circulating_glucose_level
	TBC1D3P6	MGI:2176944	MP:0005659	decreased_susceptibility_to_diet-induced_obesity
	TBC1D3P6	MGI:2176944	MP:0009355	increased_liver_triglyceride_level
	TBC1D3P6	MGI:2176944	MP:0009356	decreased_liver_triglyceride_level
	TBC1D3P6	MGI:2176944	MP:0010026	decreased_liver_cholesterol_level
	TBC1D3P6	MGI:2176944	MP:0010330	abnormal_circulating_lipoprotein_level
	TBC1D3P6	MGI:2176944	MP:0010400	increased_liver_glycogen_level
	TBC1D3P6	MGI:2177164	MP:0000278	abnormal_myocardial_fiber_morphology
	TBC1D3P6	MGI:2177164	MP:0000280	thin_ventricular_wall
	TBC1D3P6	MGI:2177164	MP:0001259	abnormal_body_weight
	TBC1D3P6	MGI:2177164	MP:0001261	obese
	TBC1D3P6	MGI:2177164	MP:0002188	small_heart
	TBC1D3P6	MGI:2177164	MP:0002834	decreased_heart_weight
	TBC1D3P6	MGI:2177164	MP:0003921	abnormal_heart_left_ventricle_morphology
	TBC1D3P6	MGI:2177164	MP:0004565	small_myocardial_fiber
	TBC1D3P6	MGI:2177164	MP:0005369	muscle_phenotype
	TBC1D3P6	MGI:2177164	MP:0005598	decreased_ventricle_muscle_contractility
	TBC1D3P6	MGI:2177164	MP:0005608	cardiac_interstitial_fibrosis
	TBC1D3P6	MGI:2177172	MP:0000233	abnormal_blood_flow_velocity
	TBC1D3P6	MGI:2177172	MP:0000266	abnormal_heart_morphology
	TBC1D3P6	MGI:2177172	MP:0000274	enlarged_heart
	TBC1D3P6	MGI:2177172	MP:0000278	abnormal_myocardial_fiber_morphology
	TBC1D3P6	MGI:2177172	MP:0000280	thin_ventricular_wall
	TBC1D3P6	MGI:2177172	MP:0001263	weight_loss
	TBC1D3P6	MGI:2177172	MP:0001544	abnormal_cardiovascular_system_physiology
	TBC1D3P6	MGI:2177172	MP:0001625	cardiac_hypertrophy
	TBC1D3P6	MGI:2177172	MP:0002625	heart_left_ventricle_hypertrophy
	TBC1D3P6	MGI:2177172	MP:0002753	dilated_heart_left_ventricle
	TBC1D3P6	MGI:2177172	MP:0002795	dilated_cardiomyopathy
	TBC1D3P6	MGI:2177172	MP:0002833	increased_heart_weight
	TBC1D3P6	MGI:2177172	MP:0002953	thick_ventricular_wall
	TBC1D3P6	MGI:2177172	MP:0003141	cardiac_fibrosis
	TBC1D3P6	MGI:2177172	MP:0003222	increased_cardiomyocyte_apoptosis
	TBC1D3P6	MGI:2177172	MP:0003393	decreased_cardiac_output
	TBC1D3P6	MGI:2177172	MP:0003896	prolonged_PR_interval
	TBC1D3P6	MGI:2177172	MP:0004084	abnormal_cardiac_muscle_relaxation
	TBC1D3P6	MGI:2177172	MP:0005140	decreased_cardiac_muscle_contractility
	TBC1D3P6	MGI:2177172	MP:0005294	abnormal_heart_ventricle_morphology
	TBC1D3P6	MGI:2177172	MP:0005369	muscle_phenotype
	TBC1D3P6	MGI:2177172	MP:0005598	decreased_ventricle_muscle_contractility
	TBC1D3P6	MGI:2177172	MP:0005608	cardiac_interstitial_fibrosis
	TBC1D3P6	MGI:2177172	MP:0006085	myocardium_necrosis
	TBC1D3P6	MGI:2177172	MP:0006138	congestive_heart_failure
	TBC1D3P6	MGI:2177172	MP:0009405	increased_skeletal_muscle_fiber_number
	TBC1D3P6	MGI:2177172	MP:0010724	thick_interventricular_septum
	TBC1D3P6	MGI:2177172	MP:0010725	thin_interventricular_septum
	TBC1D3P6	MGI:2177172	MP:0011925	abnormal_heart_echocardiography_feature
	TBC1D3P6	MGI:2177172	MP:0020367	increased_heart_iron_level
	TBC1D3P6	MGI:2177172	MP:0030957	abnormal_myotube_morphology
	TBC1D3P6	MGI:2177174	MP:0000278	abnormal_myocardial_fiber_morphology
	TBC1D3P6	MGI:2177174	MP:0001262	decreased_body_weight
	TBC1D3P6	MGI:2177174	MP:0001263	weight_loss
	TBC1D3P6	MGI:2177174	MP:0001625	cardiac_hypertrophy
	TBC1D3P6	MGI:2177174	MP:0002795	dilated_cardiomyopathy
	TBC1D3P6	MGI:2177174	MP:0003084	abnormal_skeletal_muscle_fiber_morphology
	TBC1D3P6	MGI:2177174	MP:0003141	cardiac_fibrosis
	TBC1D3P6	MGI:2177174	MP:0004144	hypotonia
	TBC1D3P6	MGI:2177174	MP:0005369	muscle_phenotype
	TBC1D3P6	MGI:2177174	MP:0006085	myocardium_necrosis
	TBC1D3P6	MGI:2177174	MP:0008489	slow_postnatal_weight_gain
	TBC1D3P6	MGI:2177242	MP:0001263	weight_loss
	TBC1D3P6	MGI:2177242	MP:0002118	abnormal_lipid_homeostasis
	TBC1D3P6	MGI:2177242	MP:0010144	abnormal_tumor_vascularization
	TBC1D3P6	MGI:2177412	MP:0001262	decreased_body_weight
	TBC1D3P6	MGI:2177412	MP:0001263	weight_loss
	TBC1D3P6	MGI:2177412	MP:0001547	abnormal_lipid_level
	TBC1D3P6	MGI:2177412	MP:0003070	increased_vascular_permeability
	TBC1D3P6	MGI:2177412	MP:0003983	decreased_cholesterol_level
	TBC1D3P6	MGI:2177412	MP:0004938	dilated_vasculature
	TBC1D3P6	MGI:2177423	MP:0001263	weight_loss
	TBC1D3P6	MGI:2177423	MP:0012232	abnormal_ceramide_level
	TBC1D3P6	MGI:2177424	MP:0001614	abnormal_blood_vessel_morphology
	TBC1D3P6	MGI:2177579	MP:0001262	decreased_body_weight
	TBC1D3P6	MGI:2177579	MP:0001614	abnormal_blood_vessel_morphology
	TBC1D3P6	MGI:2177598	MP:0002652	thin_myocardium
	TBC1D3P6	MGI:2177598	MP:0003137	abnormal_impulse_conducting_system_conduction
	TBC1D3P6	MGI:2177598	MP:0003231	abnormal_placenta_vasculature
	TBC1D3P6	MGI:2177598	MP:0003393	decreased_cardiac_output
	TBC1D3P6	MGI:2177601	MP:0000189	hypoglycemia
	TBC1D3P6	MGI:2177601	MP:0001262	decreased_body_weight
	TBC1D3P6	MGI:2177601	MP:0001552	increased_circulating_triglyceride_level
	TBC1D3P6	MGI:2177601	MP:0002078	abnormal_glucose_homeostasis
	TBC1D3P6	MGI:2177601	MP:0002079	increased_circulating_insulin_level
	TBC1D3P6	MGI:2177601	MP:0002118	abnormal_lipid_homeostasis
	TBC1D3P6	MGI:2177601	MP:0002269	muscular_atrophy
	TBC1D3P6	MGI:2177601	MP:0002714	increased_glycogen_catabolism_rate
	TBC1D3P6	MGI:2177601	MP:0002715	decreased_glycogen_catabolism_rate
	TBC1D3P6	MGI:2177601	MP:0003058	increased_insulin_secretion
	TBC1D3P6	MGI:2177601	MP:0003059	decreased_insulin_secretion
	TBC1D3P6	MGI:2177601	MP:0003383	abnormal_gluconeogenesis
	TBC1D3P6	MGI:2177601	MP:0004789	increased_bile_salt_level
	TBC1D3P6	MGI:2177601	MP:0005150	cachexia
	TBC1D3P6	MGI:2177601	MP:0005178	increased_circulating_cholesterol_level
	TBC1D3P6	MGI:2177601	MP:0005281	increased_fatty_acids_level
	TBC1D3P6	MGI:2177601	MP:0005292	improved_glucose_tolerance
	TBC1D3P6	MGI:2177601	MP:0005293	impaired_glucose_tolerance
	TBC1D3P6	MGI:2177601	MP:0005317	increased_triglyceride_level
	TBC1D3P6	MGI:2177601	MP:0005331	insulin_resistance
	TBC1D3P6	MGI:2177601	MP:0005369	muscle_phenotype
	TBC1D3P6	MGI:2177601	MP:0005438	abnormal_glycogen_homeostasis
	TBC1D3P6	MGI:2177601	MP:0005559	increased_circulating_glucose_level
	TBC1D3P6	MGI:2177601	MP:0005560	decreased_circulating_glucose_level
	TBC1D3P6	MGI:2177601	MP:0005659	decreased_susceptibility_to_diet-induced_obesity
	TBC1D3P6	MGI:2177601	MP:0008489	slow_postnatal_weight_gain
	TBC1D3P6	MGI:2177601	MP:0010398	decreased_liver_glycogen_level
	TBC1D3P6	MGI:2177601	MP:0012232	abnormal_ceramide_level
	TBC1D3P6	MGI:2177601	MP:0030973	impaired_gluconeogenesis
	TBC1D3P6	MGI:2177603	MP:0001559	hyperglycemia
	TBC1D3P6	MGI:2177603	MP:0002711	decreased_glucagon_secretion
	TBC1D3P6	MGI:2177603	MP:0003059	decreased_insulin_secretion
	TBC1D3P6	MGI:2177603	MP:0005292	improved_glucose_tolerance
	TBC1D3P6	MGI:2177635	MP:0002753	dilated_heart_left_ventricle
	TBC1D3P6	MGI:2177635	MP:0002754	dilated_heart_right_ventricle
	TBC1D3P6	MGI:2177635	MP:0002833	increased_heart_weight
	TBC1D3P6	MGI:2177635	MP:0003140	dilated_heart_atrium
	TBC1D3P6	MGI:2177646	MP:0001261	obese
	TBC1D3P6	MGI:2177646	MP:0001263	weight_loss
	TBC1D3P6	MGI:2177646	MP:0001547	abnormal_lipid_level
	TBC1D3P6	MGI:2177646	MP:0005318	decreased_triglyceride_level
	TBC1D3P6	MGI:2177646	MP:0010161	decreased_brain_cholesterol_level
	TBC1D3P6	MGI:2177766	MP:0001262	decreased_body_weight
	TBC1D3P6	MGI:2177766	MP:0004950	abnormal_brain_vasculature_morphology
	TBC1D3P6	MGI:2177767	MP:0000189	hypoglycemia
	TBC1D3P6	MGI:2177767	MP:0001261	obese
	TBC1D3P6	MGI:2177767	MP:0001552	increased_circulating_triglyceride_level
	TBC1D3P6	MGI:2177767	MP:0001559	hyperglycemia
	TBC1D3P6	MGI:2177767	MP:0001745	increased_circulating_corticosterone_level
	TBC1D3P6	MGI:2177767	MP:0002078	abnormal_glucose_homeostasis
	TBC1D3P6	MGI:2177767	MP:0002079	increased_circulating_insulin_level
	TBC1D3P6	MGI:2177767	MP:0002269	muscular_atrophy
	TBC1D3P6	MGI:2177767	MP:0005369	muscle_phenotype
	TBC1D3P6	MGI:2177767	MP:0005455	increased_susceptibility_to_weight_gain
	TBC1D3P6	MGI:2177767	MP:0009355	increased_liver_triglyceride_level
	TBC1D3P6	MGI:2177767	MP:0010400	increased_liver_glycogen_level
	TBC1D3P6	MGI:2178049	MP:0006027	impaired_lung_alveolus_development
	TBC1D3P6	MGI:2178049	MP:0006144	increased_systemic_arterial_systolic_blood_pressure
	TBC1D3P6	MGI:2178049	MP:0010903	abnormal_pulmonary_alveolus_wall_morphology
	TBC1D3P6	MGI:2178111	MP:0000266	abnormal_heart_morphology
	TBC1D3P6	MGI:2178111	MP:0001262	decreased_body_weight
	TBC1D3P6	MGI:2178111	MP:0003233	prolonged_QT_interval
	TBC1D3P6	MGI:2178111	MP:0003896	prolonged_PR_interval
	TBC1D3P6	MGI:2178111	MP:0003898	abnormal_QRS_complex
	TBC1D3P6	MGI:2178111	MP:0004160	retroesophageal_right_subclavian_artery
	TBC1D3P6	MGI:2178111	MP:0005333	decreased_heart_rate
	TBC1D3P6	MGI:2178111	MP:0010392	prolonged_QRS_complex_duration
	TBC1D3P6	MGI:2178111	MP:0010394	decreased_QRS_amplitude
	TBC1D3P6	MGI:2178111	MP:0010402	ventricular_septal_defect
	TBC1D3P6	MGI:2178111	MP:0010506	prolonged_RR_interval
	TBC1D3P6	MGI:2178111	MP:0010508	abnormal_heart_electrocardiography_waveform_feature
	TBC1D3P6	MGI:2178111	MP:0010509	decreased_P_wave_amplitude
	TBC1D3P6	MGI:2179047	MP:0001262	decreased_body_weight
	TBC1D3P6	MGI:2179047	MP:0002792	abnormal_retina_vasculature_morphology
	TBC1D3P6	MGI:2179047	MP:0003544	abnormal_vascular_endothelial_cell_migration
	TBC1D3P6	MGI:2179047	MP:0004938	dilated_vasculature
	TBC1D3P6	MGI:2179047	MP:0004950	abnormal_brain_vasculature_morphology
	TBC1D3P6	MGI:2179047	MP:0005167	abnormal_blood-brain_barrier_function
	TBC1D3P6	MGI:2179047	MP:0005560	decreased_circulating_glucose_level
	TBC1D3P6	MGI:2179047	MP:0010144	abnormal_tumor_vascularization
	TBC1D3P6	MGI:2179047	MP:0011707	impaired_fibroblast_cell_migration
	TBC1D3P6	MGI:2179062	MP:0001262	decreased_body_weight
	TBC1D3P6	MGI:2179062	MP:0001263	weight_loss
	TBC1D3P6	MGI:2179062	MP:0001745	increased_circulating_corticosterone_level
	TBC1D3P6	MGI:2179062	MP:0001906	increased_dopamine_level
	TBC1D3P6	MGI:2179062	MP:0005323	dystonia
	TBC1D3P6	MGI:2179062	MP:0005369	muscle_phenotype
	TBC1D3P6	MGI:2179062	MP:0005643	decreased_dopamine_level
	TBC1D3P6	MGI:2179062	MP:0008489	slow_postnatal_weight_gain
	TBC1D3P6	MGI:2180056	MP:0000266	abnormal_heart_morphology
	TBC1D3P6	MGI:2180716	MP:0001262	decreased_body_weight
	TBC1D3P6	MGI:2180898	MP:0000180	abnormal_circulating_cholesterol_level
	TBC1D3P6	MGI:2180898	MP:0000182	increased_circulating_LDL_cholesterol_level
	TBC1D3P6	MGI:2180898	MP:0000183	decreased_circulating_LDL_cholesterol_level
	TBC1D3P6	MGI:2180898	MP:0001548	hyperlipidemia
	TBC1D3P6	MGI:2180898	MP:0001552	increased_circulating_triglyceride_level
	TBC1D3P6	MGI:2180898	MP:0001556	increased_circulating_HDL_cholesterol_level
	TBC1D3P6	MGI:2180898	MP:0002118	abnormal_lipid_homeostasis
	TBC1D3P6	MGI:2180898	MP:0002644	decreased_circulating_triglyceride_level
	TBC1D3P6	MGI:2180898	MP:0002702	decreased_circulating_free_fatty_acids_level
	TBC1D3P6	MGI:2180898	MP:0003949	abnormal_circulating_lipid_level
	TBC1D3P6	MGI:2180898	MP:0005145	increased_circulating_VLDL_cholesterol_level
	TBC1D3P6	MGI:2180898	MP:0005146	decreased_circulating_VLDL_cholesterol_level
	TBC1D3P6	MGI:2180898	MP:0005178	increased_circulating_cholesterol_level
	TBC1D3P6	MGI:2180898	MP:0005179	decreased_circulating_cholesterol_level
	TBC1D3P6	MGI:2180898	MP:0005278	abnormal_cholesterol_homeostasis
	TBC1D3P6	MGI:2180898	MP:0005281	increased_fatty_acids_level
	TBC1D3P6	MGI:2180898	MP:0005339	increased_susceptibility_to_atherosclerosis
	TBC1D3P6	MGI:2180898	MP:0005341	decreased_susceptibility_to_atherosclerosis
	TBC1D3P6	MGI:2180898	MP:0005342	abnormal_intestinal_lipid_absorption
	TBC1D3P6	MGI:2180898	MP:0009355	increased_liver_triglyceride_level
	TBC1D3P6	MGI:2180898	MP:0009356	decreased_liver_triglyceride_level
	TBC1D3P6	MGI:2180898	MP:0010026	decreased_liver_cholesterol_level
	TBC1D3P6	MGI:2180898	MP:0010027	increased_liver_cholesterol_level
	TBC1D3P6	MGI:2181421	MP:0001262	decreased_body_weight
	TBC1D3P6	MGI:2181425	MP:0001261	obese
	TBC1D3P6	MGI:2181425	MP:0001262	decreased_body_weight
	TBC1D3P6	MGI:2181425	MP:0001263	weight_loss
	TBC1D3P6	MGI:2181425	MP:0005323	dystonia
	TBC1D3P6	MGI:2181425	MP:0005369	muscle_phenotype
	TBC1D3P6	MGI:2181652	MP:0001260	increased_body_weight
	TBC1D3P6	MGI:2182090	MP:0000266	abnormal_heart_morphology
	TBC1D3P6	MGI:2182090	MP:0000267	abnormal_heart_development
	TBC1D3P6	MGI:2182090	MP:0000274	enlarged_heart
	TBC1D3P6	MGI:2182090	MP:0000278	abnormal_myocardial_fiber_morphology
	TBC1D3P6	MGI:2182090	MP:0000280	thin_ventricular_wall
	TBC1D3P6	MGI:2182090	MP:0000295	trabecula_carnea_hypoplasia
	TBC1D3P6	MGI:2182090	MP:0000343	abnormal_response_to_cardiac_infarction
	TBC1D3P6	MGI:2182090	MP:0001262	decreased_body_weight
	TBC1D3P6	MGI:2182090	MP:0001544	abnormal_cardiovascular_system_physiology
	TBC1D3P6	MGI:2182090	MP:0001625	cardiac_hypertrophy
	TBC1D3P6	MGI:2182090	MP:0002078	abnormal_glucose_homeostasis
	TBC1D3P6	MGI:2182090	MP:0002106	abnormal_muscle_physiology
	TBC1D3P6	MGI:2182090	MP:0002118	abnormal_lipid_homeostasis
	TBC1D3P6	MGI:2182090	MP:0002188	small_heart
	TBC1D3P6	MGI:2182090	MP:0002753	dilated_heart_left_ventricle
	TBC1D3P6	MGI:2182090	MP:0002754	dilated_heart_right_ventricle
	TBC1D3P6	MGI:2182090	MP:0002795	dilated_cardiomyopathy
	TBC1D3P6	MGI:2182090	MP:0002833	increased_heart_weight
	TBC1D3P6	MGI:2182090	MP:0003023	decreased_coronary_flow_rate
	TBC1D3P6	MGI:2182090	MP:0003141	cardiac_fibrosis
	TBC1D3P6	MGI:2182090	MP:0003222	increased_cardiomyocyte_apoptosis
	TBC1D3P6	MGI:2182090	MP:0003393	decreased_cardiac_output
	TBC1D3P6	MGI:2182090	MP:0003822	decreased_left_ventricle_systolic_pressure
	TBC1D3P6	MGI:2182090	MP:0003896	prolonged_PR_interval
	TBC1D3P6	MGI:2182090	MP:0004039	abnormal_cardiac_cell_glucose_uptake
	TBC1D3P6	MGI:2182090	MP:0004071	prolonged_P_wave
	TBC1D3P6	MGI:2182090	MP:0004090	abnormal_sarcomere_morphology
	TBC1D3P6	MGI:2182090	MP:0004215	abnormal_myocardial_fiber_physiology
	TBC1D3P6	MGI:2182090	MP:0004565	small_myocardial_fiber
	TBC1D3P6	MGI:2182090	MP:0005140	decreased_cardiac_muscle_contractility
	TBC1D3P6	MGI:2182090	MP:0005291	abnormal_glucose_tolerance
	TBC1D3P6	MGI:2182090	MP:0005294	abnormal_heart_ventricle_morphology
	TBC1D3P6	MGI:2182090	MP:0005312	pericardial_effusion
	TBC1D3P6	MGI:2182090	MP:0005329	abnormal_myocardium_layer_morphology
	TBC1D3P6	MGI:2182090	MP:0005369	muscle_phenotype
	TBC1D3P6	MGI:2182090	MP:0005598	decreased_ventricle_muscle_contractility
	TBC1D3P6	MGI:2182090	MP:0005608	cardiac_interstitial_fibrosis
	TBC1D3P6	MGI:2182090	MP:0006138	congestive_heart_failure
	TBC1D3P6	MGI:2182090	MP:0008022	dilated_heart_ventricle
	TBC1D3P6	MGI:2182090	MP:0010392	prolonged_QRS_complex_duration
	TBC1D3P6	MGI:2182090	MP:0010506	prolonged_RR_interval
	TBC1D3P6	MGI:2182090	MP:0010519	atrioventricular_block
	TBC1D3P6	MGI:2182090	MP:0010559	heart_block
	TBC1D3P6	MGI:2182090	MP:0010579	increased_heart_left_ventricle_size
	TBC1D3P6	MGI:2182090	MP:0011390	abnormal_fetal_cardiomyocyte_physiology
	TBC1D3P6	MGI:2182090	MP:0011394	increased_fetal_cardiomyocyte_proliferation
	TBC1D3P6	MGI:2182090	MP:0011925	abnormal_heart_echocardiography_feature
	TBC1D3P6	MGI:2182090	MP:0014071	increased_cardiac_muscle_glycogen_level
	TBC1D3P6	MGI:2182090	MP:0030018	increased_cardiac_cell_glucose_uptake
	TBC1D3P6	MGI:2182090	MP:0030020	decreased_cardiac_cell_glucose_uptake
	TBC1D3P6	MGI:2182093	MP:0000182	increased_circulating_LDL_cholesterol_level
	TBC1D3P6	MGI:2182093	MP:0000186	decreased_circulating_HDL_cholesterol_level
	TBC1D3P6	MGI:2182093	MP:0000188	abnormal_circulating_glucose_level
	TBC1D3P6	MGI:2182093	MP:0000189	hypoglycemia
	TBC1D3P6	MGI:2182093	MP:0000266	abnormal_heart_morphology
	TBC1D3P6	MGI:2182093	MP:0000274	enlarged_heart
	TBC1D3P6	MGI:2182093	MP:0000276	heart_right_ventricle_hypertrophy
	TBC1D3P6	MGI:2182093	MP:0000278	abnormal_myocardial_fiber_morphology
	TBC1D3P6	MGI:2182093	MP:0000280	thin_ventricular_wall
	TBC1D3P6	MGI:2182093	MP:0000747	muscle_weakness
	TBC1D3P6	MGI:2182093	MP:0000748	progressive_muscle_weakness
	TBC1D3P6	MGI:2182093	MP:0000749	muscle_degeneration
	TBC1D3P6	MGI:2182093	MP:0000751	myopathy
	TBC1D3P6	MGI:2182093	MP:0000752	dystrophic_muscle
	TBC1D3P6	MGI:2182093	MP:0000759	abnormal_skeletal_muscle_morphology
	TBC1D3P6	MGI:2182093	MP:0000992	absent_primary_muscle_spindle
	TBC1D3P6	MGI:2182093	MP:0000995	absent_secondary_muscle_spindle
	TBC1D3P6	MGI:2182093	MP:0001260	increased_body_weight
	TBC1D3P6	MGI:2182093	MP:0001261	obese
	TBC1D3P6	MGI:2182093	MP:0001262	decreased_body_weight
	TBC1D3P6	MGI:2182093	MP:0001263	weight_loss
	TBC1D3P6	MGI:2182093	MP:0001544	abnormal_cardiovascular_system_physiology
	TBC1D3P6	MGI:2182093	MP:0001547	abnormal_lipid_level
	TBC1D3P6	MGI:2182093	MP:0001552	increased_circulating_triglyceride_level
	TBC1D3P6	MGI:2182093	MP:0001554	increased_circulating_free_fatty_acids_level
	TBC1D3P6	MGI:2182093	MP:0001559	hyperglycemia
	TBC1D3P6	MGI:2182093	MP:0001625	cardiac_hypertrophy
	TBC1D3P6	MGI:2182093	MP:0001636	irregular_heartbeat
	TBC1D3P6	MGI:2182093	MP:0002078	abnormal_glucose_homeostasis
	TBC1D3P6	MGI:2182093	MP:0002079	increased_circulating_insulin_level
	TBC1D3P6	MGI:2182093	MP:0002106	abnormal_muscle_physiology
	TBC1D3P6	MGI:2182093	MP:0002108	abnormal_muscle_morphology
	TBC1D3P6	MGI:2182093	MP:0002118	abnormal_lipid_homeostasis
	TBC1D3P6	MGI:2182093	MP:0002127	abnormal_cardiovascular_system_morphology
	TBC1D3P6	MGI:2182093	MP:0002188	small_heart
	TBC1D3P6	MGI:2182093	MP:0002269	muscular_atrophy
	TBC1D3P6	MGI:2182093	MP:0002575	increased_circulating_ketone_body_level
	TBC1D3P6	MGI:2182093	MP:0002625	heart_left_ventricle_hypertrophy
	TBC1D3P6	MGI:2182093	MP:0002644	decreased_circulating_triglyceride_level
	TBC1D3P6	MGI:2182093	MP:0002702	decreased_circulating_free_fatty_acids_level
	TBC1D3P6	MGI:2182093	MP:0002727	decreased_circulating_insulin_level
	TBC1D3P6	MGI:2182093	MP:0002753	dilated_heart_left_ventricle
	TBC1D3P6	MGI:2182093	MP:0002754	dilated_heart_right_ventricle
	TBC1D3P6	MGI:2182093	MP:0002795	dilated_cardiomyopathy
	TBC1D3P6	MGI:2182093	MP:0002833	increased_heart_weight
	TBC1D3P6	MGI:2182093	MP:0002834	decreased_heart_weight
	TBC1D3P6	MGI:2182093	MP:0002841	impaired_skeletal_muscle_contractility
	TBC1D3P6	MGI:2182093	MP:0002891	increased_insulin_sensitivity
	TBC1D3P6	MGI:2182093	MP:0003081	abnormal_soleus_morphology
	TBC1D3P6	MGI:2182093	MP:0003084	abnormal_skeletal_muscle_fiber_morphology
	TBC1D3P6	MGI:2182093	MP:0003140	dilated_heart_atrium
	TBC1D3P6	MGI:2182093	MP:0003141	cardiac_fibrosis
	TBC1D3P6	MGI:2182093	MP:0003222	increased_cardiomyocyte_apoptosis
	TBC1D3P6	MGI:2182093	MP:0003233	prolonged_QT_interval
	TBC1D3P6	MGI:2182093	MP:0003397	increased_muscle_weight
	TBC1D3P6	MGI:2182093	MP:0003646	increased_muscle_fatigability
	TBC1D3P6	MGI:2182093	MP:0003852	skeletal_muscle_necrosis
	TBC1D3P6	MGI:2182093	MP:0003896	prolonged_PR_interval
	TBC1D3P6	MGI:2182093	MP:0003900	shortened_QT_interval
	TBC1D3P6	MGI:2182093	MP:0003915	increased_left_ventricle_weight
	TBC1D3P6	MGI:2182093	MP:0003920	abnormal_heart_right_ventricle_morphology
	TBC1D3P6	MGI:2182093	MP:0003921	abnormal_heart_left_ventricle_morphology
	TBC1D3P6	MGI:2182093	MP:0003929	decreased_heart_rate_variability
	TBC1D3P6	MGI:2182093	MP:0003949	abnormal_circulating_lipid_level
	TBC1D3P6	MGI:2182093	MP:0004064	decreased_susceptibility_to_induced_muscular_atrophy
	TBC1D3P6	MGI:2182093	MP:0004087	abnormal_muscle_fiber_morphology
	TBC1D3P6	MGI:2182093	MP:0004088	abnormal_sarcoplasmic_reticulum_morphology
	TBC1D3P6	MGI:2182093	MP:0004090	abnormal_sarcomere_morphology
	TBC1D3P6	MGI:2182093	MP:0004091	abnormal_Z_line_morphology
	TBC1D3P6	MGI:2182093	MP:0004094	abnormal_M_line_morphology
	TBC1D3P6	MGI:2182093	MP:0004121	abnormal_sarcolemma_morphology
	TBC1D3P6	MGI:2182093	MP:0004130	abnormal_muscle_cell_glucose_uptake
	TBC1D3P6	MGI:2182093	MP:0004145	abnormal_muscle_electrophysiology
	TBC1D3P6	MGI:2182093	MP:0004215	abnormal_myocardial_fiber_physiology
	TBC1D3P6	MGI:2182093	MP:0004564	enlarged_myocardial_fiber
	TBC1D3P6	MGI:2182093	MP:0004565	small_myocardial_fiber
	TBC1D3P6	MGI:2182093	MP:0004566	myocardial_fiber_degeneration
	TBC1D3P6	MGI:2182093	MP:0004567	decreased_myocardial_fiber_number
	TBC1D3P6	MGI:2182093	MP:0004819	decreased_skeletal_muscle_mass
	TBC1D3P6	MGI:2182093	MP:0004937	dilated_heart
	TBC1D3P6	MGI:2182093	MP:0005140	decreased_cardiac_muscle_contractility
	TBC1D3P6	MGI:2182093	MP:0005150	cachexia
	TBC1D3P6	MGI:2182093	MP:0005178	increased_circulating_cholesterol_level
	TBC1D3P6	MGI:2182093	MP:0005281	increased_fatty_acids_level
	TBC1D3P6	MGI:2182093	MP:0005282	decreased_fatty_acids_level
	TBC1D3P6	MGI:2182093	MP:0005291	abnormal_glucose_tolerance
	TBC1D3P6	MGI:2182093	MP:0005292	improved_glucose_tolerance
	TBC1D3P6	MGI:2182093	MP:0005293	impaired_glucose_tolerance
	TBC1D3P6	MGI:2182093	MP:0005294	abnormal_heart_ventricle_morphology
	TBC1D3P6	MGI:2182093	MP:0005317	increased_triglyceride_level
	TBC1D3P6	MGI:2182093	MP:0005318	decreased_triglyceride_level
	TBC1D3P6	MGI:2182093	MP:0005329	abnormal_myocardium_layer_morphology
	TBC1D3P6	MGI:2182093	MP:0005330	cardiomyopathy
	TBC1D3P6	MGI:2182093	MP:0005331	insulin_resistance
	TBC1D3P6	MGI:2182093	MP:0005333	decreased_heart_rate
	TBC1D3P6	MGI:2182093	MP:0005369	muscle_phenotype
	TBC1D3P6	MGI:2182093	MP:0005559	increased_circulating_glucose_level
	TBC1D3P6	MGI:2182093	MP:0005560	decreased_circulating_glucose_level
	TBC1D3P6	MGI:2182093	MP:0005598	decreased_ventricle_muscle_contractility
	TBC1D3P6	MGI:2182093	MP:0005599	increased_cardiac_muscle_contractility
	TBC1D3P6	MGI:2182093	MP:0005608	cardiac_interstitial_fibrosis
	TBC1D3P6	MGI:2182093	MP:0005620	abnormal_muscle_contractility
	TBC1D3P6	MGI:2182093	MP:0005658	increased_susceptibility_to_diet-induced_obesity
	TBC1D3P6	MGI:2182093	MP:0006085	myocardium_necrosis
	TBC1D3P6	MGI:2182093	MP:0006138	congestive_heart_failure
	TBC1D3P6	MGI:2182093	MP:0008022	dilated_heart_ventricle
	TBC1D3P6	MGI:2182093	MP:0008033	impaired_lipolysis
	TBC1D3P6	MGI:2182093	MP:0008725	enlarged_heart_atrium
	TBC1D3P6	MGI:2182093	MP:0008772	increased_heart_ventricle_size
	TBC1D3P6	MGI:2182093	MP:0008775	abnormal_heart_ventricle_pressure
	TBC1D3P6	MGI:2182093	MP:0009356	decreased_liver_triglyceride_level
	TBC1D3P6	MGI:2182093	MP:0009398	abnormal_skeletal_muscle_fiber_size
	TBC1D3P6	MGI:2182093	MP:0009399	increased_skeletal_muscle_fiber_size
	TBC1D3P6	MGI:2182093	MP:0009400	decreased_skeletal_muscle_fiber_size
	TBC1D3P6	MGI:2182093	MP:0009401	increased_skeletal_muscle_fiber_diameter
	TBC1D3P6	MGI:2182093	MP:0009402	decreased_skeletal_muscle_fiber_diameter
	TBC1D3P6	MGI:2182093	MP:0009403	increased_variability_of_skeletal_muscle_fiber_size
	TBC1D3P6	MGI:2182093	MP:0009404	centrally_nucleated_skeletal_muscle_fibers
	TBC1D3P6	MGI:2182093	MP:0009405	increased_skeletal_muscle_fiber_number
	TBC1D3P6	MGI:2182093	MP:0009406	decreased_skeletal_muscle_fiber_number
	TBC1D3P6	MGI:2182093	MP:0009409	abnormal_skeletal_muscle_fiber_type_ratio
	TBC1D3P6	MGI:2182093	MP:0009412	skeletal_muscle_fiber_degeneration
	TBC1D3P6	MGI:2182093	MP:0009413	skeletal_muscle_fiber_atrophy
	TBC1D3P6	MGI:2182093	MP:0009414	skeletal_muscle_fiber_necrosis
	TBC1D3P6	MGI:2182093	MP:0009461	skeletal_muscle_hypertrophy
	TBC1D3P6	MGI:2182093	MP:0010227	decreased_quadriceps_weight
	TBC1D3P6	MGI:2182093	MP:0010238	increased_skeletal_muscle_weight
	TBC1D3P6	MGI:2182093	MP:0010239	decreased_skeletal_muscle_weight
	TBC1D3P6	MGI:2182093	MP:0010392	prolonged_QRS_complex_duration
	TBC1D3P6	MGI:2182093	MP:0010393	shortened_QRS_complex_duration
	TBC1D3P6	MGI:2182093	MP:0010400	increased_liver_glycogen_level
	TBC1D3P6	MGI:2182093	MP:0010401	increased_skeletal_muscle_glycogen_level
	TBC1D3P6	MGI:2182093	MP:0010500	myocardium_hypoplasia
	TBC1D3P6	MGI:2182093	MP:0010535	myocardium_steatosis
	TBC1D3P6	MGI:2182093	MP:0010630	abnormal_cardiac_muscle_tissue_morphology
	TBC1D3P6	MGI:2182093	MP:0010632	cardiac_muscle_necrosis
	TBC1D3P6	MGI:2182093	MP:0010725	thin_interventricular_septum
	TBC1D3P6	MGI:2182093	MP:0011925	abnormal_heart_echocardiography_feature
	TBC1D3P6	MGI:2182093	MP:0013239	impaired_skeletal_muscle_regeneration
	TBC1D3P6	MGI:2182093	MP:0014071	increased_cardiac_muscle_glycogen_level
	TBC1D3P6	MGI:2182093	MP:0014171	increased_fatty_acid_oxidation
	TBC1D3P6	MGI:2182093	MP:0020346	abnormal_myocardial_fiber_calcium_currents
	TBC1D3P6	MGI:2182093	MP:0020419	decreased_cardiac_muscle_relaxation
	TBC1D3P6	MGI:2182093	MP:0030018	increased_cardiac_cell_glucose_uptake
	TBC1D3P6	MGI:2182093	MP:0030020	decreased_cardiac_cell_glucose_uptake
	TBC1D3P6	MGI:2182093	MP:0030021	increased_muscle_cell_glucose_uptake
	TBC1D3P6	MGI:2182093	MP:0030022	decreased_muscle_cell_glucose_uptake
	TBC1D3P6	MGI:2182093	MP:0030566	abnormal_A_band_morphology
	TBC1D3P6	MGI:2182093	MP:0030567	abnormal_I_band_morphology
	TBC1D3P6	MGI:2182093	MP:0030568	abnormal_H_zone_morphology
	TBC1D3P6	MGI:2182093	MP:0030972	increased_myoblast_apoptosis
	TBC1D3P6	MGI:2182093	MP:0031131	myocardial_fiber_disarray
	TBC1D3P6	MGI:2182093	MP:0031318	enhanced_skeletal_muscle_regeneration
	TBC1D3P6	MGI:2182093	MP:0031415	increased_skeletal_muscle_triglyceride_level
	TBC1D3P6	MGI:2182093	MP:0031418	increased_cardiac_muscle_triglyceride_level
	TBC1D3P6	MGI:2182100	MP:0000189	hypoglycemia
	TBC1D3P6	MGI:2182100	MP:0001260	increased_body_weight
	TBC1D3P6	MGI:2182100	MP:0001262	decreased_body_weight
	TBC1D3P6	MGI:2182100	MP:0001745	increased_circulating_corticosterone_level
	TBC1D3P6	MGI:2182100	MP:0002078	abnormal_glucose_homeostasis
	TBC1D3P6	MGI:2182100	MP:0002644	decreased_circulating_triglyceride_level
	TBC1D3P6	MGI:2182100	MP:0002702	decreased_circulating_free_fatty_acids_level
	TBC1D3P6	MGI:2182100	MP:0002727	decreased_circulating_insulin_level
	TBC1D3P6	MGI:2182100	MP:0002833	increased_heart_weight
	TBC1D3P6	MGI:2182100	MP:0002891	increased_insulin_sensitivity
	TBC1D3P6	MGI:2182100	MP:0005291	abnormal_glucose_tolerance
	TBC1D3P6	MGI:2182100	MP:0005292	improved_glucose_tolerance
	TBC1D3P6	MGI:2182100	MP:0005331	insulin_resistance
	TBC1D3P6	MGI:2182100	MP:0005369	muscle_phenotype
	TBC1D3P6	MGI:2182100	MP:0005438	abnormal_glycogen_homeostasis
	TBC1D3P6	MGI:2182100	MP:0005559	increased_circulating_glucose_level
	TBC1D3P6	MGI:2182100	MP:0005659	decreased_susceptibility_to_diet-induced_obesity
	TBC1D3P6	MGI:2182100	MP:0009356	decreased_liver_triglyceride_level
	TBC1D3P6	MGI:2182100	MP:0011478	abnormal_urine_catecholamine_level
	TBC1D3P6	MGI:2182100	MP:0014171	increased_fatty_acid_oxidation
	TBC1D3P6	MGI:2182100	MP:0031414	decreased_skeletal_muscle_triglyceride_level
	TBC1D3P6	MGI:2182765	MP:0000255	blood_vessel_congestion
	TBC1D3P6	MGI:2182765	MP:0000259	abnormal_vascular_development
	TBC1D3P6	MGI:2182765	MP:0000274	enlarged_heart
	TBC1D3P6	MGI:2182765	MP:0000281	abnormal_interventricular_septum_morphology
	TBC1D3P6	MGI:2182765	MP:0000752	dystrophic_muscle
	TBC1D3P6	MGI:2182765	MP:0000759	abnormal_skeletal_muscle_morphology
	TBC1D3P6	MGI:2182765	MP:0000761	thin_diaphragm_muscle
	TBC1D3P6	MGI:2182765	MP:0001259	abnormal_body_weight
	TBC1D3P6	MGI:2182765	MP:0001260	increased_body_weight
	TBC1D3P6	MGI:2182765	MP:0001261	obese
	TBC1D3P6	MGI:2182765	MP:0001262	decreased_body_weight
	TBC1D3P6	MGI:2182765	MP:0001263	weight_loss
	TBC1D3P6	MGI:2182765	MP:0001554	increased_circulating_free_fatty_acids_level
	TBC1D3P6	MGI:2182765	MP:0001614	abnormal_blood_vessel_morphology
	TBC1D3P6	MGI:2182765	MP:0001629	abnormal_heart_rate
	TBC1D3P6	MGI:2182765	MP:0001634	internal_hemorrhage
	TBC1D3P6	MGI:2182765	MP:0001914	hemorrhage
	TBC1D3P6	MGI:2182765	MP:0002036	increased_rhabdomyosarcoma_incidence
	TBC1D3P6	MGI:2182765	MP:0002079	increased_circulating_insulin_level
	TBC1D3P6	MGI:2182765	MP:0002106	abnormal_muscle_physiology
	TBC1D3P6	MGI:2182765	MP:0002118	abnormal_lipid_homeostasis
	TBC1D3P6	MGI:2182765	MP:0002188	small_heart
	TBC1D3P6	MGI:2182765	MP:0002269	muscular_atrophy
	TBC1D3P6	MGI:2182765	MP:0002270	abnormal_pulmonary_alveolus_morphology
	TBC1D3P6	MGI:2182765	MP:0002276	abnormal_lung_interstitium_morphology
	TBC1D3P6	MGI:2182765	MP:0002575	increased_circulating_ketone_body_level
	TBC1D3P6	MGI:2182765	MP:0002625	heart_left_ventricle_hypertrophy
	TBC1D3P6	MGI:2182765	MP:0002633	persistent_truncus_arteriosis
	TBC1D3P6	MGI:2182765	MP:0002644	decreased_circulating_triglyceride_level
	TBC1D3P6	MGI:2182765	MP:0002725	abnormal_vein_morphology
	TBC1D3P6	MGI:2182765	MP:0002746	abnormal_semilunar_valve_morphology
	TBC1D3P6	MGI:2182765	MP:0002791	steatorrhea
	TBC1D3P6	MGI:2182765	MP:0002792	abnormal_retina_vasculature_morphology
	TBC1D3P6	MGI:2182765	MP:0002795	dilated_cardiomyopathy
	TBC1D3P6	MGI:2182765	MP:0002833	increased_heart_weight
	TBC1D3P6	MGI:2182765	MP:0003070	increased_vascular_permeability
	TBC1D3P6	MGI:2182765	MP:0003191	abnormal_cellular_cholesterol_metabolism
	TBC1D3P6	MGI:2182765	MP:0003193	decreased_cholesterol_efflux
	TBC1D3P6	MGI:2182765	MP:0003293	rectal_hemorrhage
	TBC1D3P6	MGI:2182765	MP:0003437	abnormal_carotid_body_morphology
	TBC1D3P6	MGI:2182765	MP:0003544	abnormal_vascular_endothelial_cell_migration
	TBC1D3P6	MGI:2182765	MP:0003641	small_lung
	TBC1D3P6	MGI:2182765	MP:0003719	abnormal_pericyte_morphology
	TBC1D3P6	MGI:2182765	MP:0003888	liver_hemorrhage
	TBC1D3P6	MGI:2182765	MP:0003983	decreased_cholesterol_level
	TBC1D3P6	MGI:2182765	MP:0004069	abnormal_muscle_spindle_morphology
	TBC1D3P6	MGI:2182765	MP:0004120	cardiac_ischemia
	TBC1D3P6	MGI:2182765	MP:0004122	abnormal_sinus_arrhythmia
	TBC1D3P6	MGI:2182765	MP:0004564	enlarged_myocardial_fiber
	TBC1D3P6	MGI:2182765	MP:0004818	increased_skeletal_muscle_mass
	TBC1D3P6	MGI:2182765	MP:0004819	decreased_skeletal_muscle_mass
	TBC1D3P6	MGI:2182765	MP:0004883	abnormal_vascular_wound_healing
	TBC1D3P6	MGI:2182765	MP:0004938	dilated_vasculature
	TBC1D3P6	MGI:2182765	MP:0004950	abnormal_brain_vasculature_morphology
	TBC1D3P6	MGI:2182765	MP:0005150	cachexia
	TBC1D3P6	MGI:2182765	MP:0005179	decreased_circulating_cholesterol_level
	TBC1D3P6	MGI:2182765	MP:0005329	abnormal_myocardium_layer_morphology
	TBC1D3P6	MGI:2182765	MP:0005331	insulin_resistance
	TBC1D3P6	MGI:2182765	MP:0005342	abnormal_intestinal_lipid_absorption
	TBC1D3P6	MGI:2182765	MP:0005369	muscle_phenotype
	TBC1D3P6	MGI:2182765	MP:0005455	increased_susceptibility_to_weight_gain
	TBC1D3P6	MGI:2182765	MP:0005542	corneal_vascularization
	TBC1D3P6	MGI:2182765	MP:0005559	increased_circulating_glucose_level
	TBC1D3P6	MGI:2182765	MP:0005560	decreased_circulating_glucose_level
	TBC1D3P6	MGI:2182765	MP:0005602	decreased_angiogenesis
	TBC1D3P6	MGI:2182765	MP:0005659	decreased_susceptibility_to_diet-induced_obesity
	TBC1D3P6	MGI:2182765	MP:0006185	retina_hemorrhage
	TBC1D3P6	MGI:2182765	MP:0006202	vitreous_body_hemorrhage
	TBC1D3P6	MGI:2182765	MP:0006267	abnormal_intercalated_disk_morphology
	TBC1D3P6	MGI:2182765	MP:0008486	decreased_muscle_spindle_number
	TBC1D3P6	MGI:2182765	MP:0008489	slow_postnatal_weight_gain
	TBC1D3P6	MGI:2182765	MP:0008803	abnormal_placental_labyrinth_vasculature_morphology
	TBC1D3P6	MGI:2182765	MP:0008852	retina_neovascularization
	TBC1D3P6	MGI:2182765	MP:0009401	increased_skeletal_muscle_fiber_diameter
	TBC1D3P6	MGI:2182765	MP:0009461	skeletal_muscle_hypertrophy
	TBC1D3P6	MGI:2182765	MP:0009577	abnormal_developmental_vascular_remodeling
	TBC1D3P6	MGI:2182765	MP:0009820	abnormal_liver_vasculature_morphology
	TBC1D3P6	MGI:2182765	MP:0009861	abnormal_pyloric_sphincter_morphology
	TBC1D3P6	MGI:2182765	MP:0010076	abnormal_phytosterol_level
	TBC1D3P6	MGI:2182765	MP:0010077	increased_phytosterol_level
	TBC1D3P6	MGI:2182765	MP:0010078	increased_circulating_phytosterol_level
	TBC1D3P6	MGI:2182765	MP:0010097	abnormal_retina_blood_vessel_morphology
	TBC1D3P6	MGI:2182765	MP:0010162	increased_brain_cholesterol_level
	TBC1D3P6	MGI:2182765	MP:0010401	increased_skeletal_muscle_glycogen_level
	TBC1D3P6	MGI:2182765	MP:0010452	retina_microaneurysm
	TBC1D3P6	MGI:2182765	MP:0010519	atrioventricular_block
	TBC1D3P6	MGI:2182765	MP:0010780	abnormal_stomach_smooth_muscle_circular_layer_morphology
	TBC1D3P6	MGI:2182765	MP:0010805	abnormal_stomach_smooth_muscle_outer_longitudinal_layer_morphology
	TBC1D3P6	MGI:2182765	MP:0010902	abnormal_pulmonary_alveolar_sac_morphology
	TBC1D3P6	MGI:2182765	MP:0010951	abnormal_lipid_oxidation
	TBC1D3P6	MGI:2182765	MP:0011704	decreased_fibroblast_proliferation
	TBC1D3P6	MGI:2182765	MP:0011705	absent_fibroblast_proliferation
	TBC1D3P6	MGI:2182765	MP:0011708	decreased_fibroblast_cell_migration
	TBC1D3P6	MGI:2182765	MP:0013239	impaired_skeletal_muscle_regeneration
	TBC1D3P6	MGI:2182765	MP:0013437	decreased_phytosterol_level
	TBC1D3P6	MGI:2182765	MP:0013501	increased_fibroblast_apoptosis
	TBC1D3P6	MGI:2182765	MP:0013756	increased_intestinal_phytosterol_absorption
	TBC1D3P6	MGI:2182765	MP:0020843	abnormal_type_I_cell_of_carotid_body_physiology
	TBC1D3P6	MGI:2182972	MP:0002842	increased_systemic_arterial_blood_pressure
	TBC1D3P6	MGI:2183013	MP:0002842	increased_systemic_arterial_blood_pressure
	TBC1D3P6	MGI:2183014	MP:0002842	increased_systemic_arterial_blood_pressure
	TBC1D3P6	MGI:2183015	MP:0002842	increased_systemic_arterial_blood_pressure
	TBC1D3P6	MGI:2183016	MP:0002842	increased_systemic_arterial_blood_pressure
	TBC1D3P6	MGI:2183045	MP:0002842	increased_systemic_arterial_blood_pressure
	TBC1D3P6	MGI:2183046	MP:0002842	increased_systemic_arterial_blood_pressure
	TBC1D3P6	MGI:2183049	MP:0002842	increased_systemic_arterial_blood_pressure
	TBC1D3P6	MGI:2183050	MP:0002842	increased_systemic_arterial_blood_pressure
	TBC1D3P6	MGI:2183051	MP:0002842	increased_systemic_arterial_blood_pressure
	TBC1D3P6	MGI:2183052	MP:0002842	increased_systemic_arterial_blood_pressure
	TBC1D3P6	MGI:2183053	MP:0002842	increased_systemic_arterial_blood_pressure
	TBC1D3P6	MGI:2183054	MP:0002842	increased_systemic_arterial_blood_pressure
	TBC1D3P6	MGI:2183553	MP:0001263	weight_loss
	TBC1D3P6	MGI:2183553	MP:0002269	muscular_atrophy
	TBC1D3P6	MGI:2183553	MP:0004145	abnormal_muscle_electrophysiology
	TBC1D3P6	MGI:2183553	MP:0005369	muscle_phenotype
	TBC1D3P6	MGI:2183652	MP:0000748	progressive_muscle_weakness
	TBC1D3P6	MGI:2183652	MP:0005369	muscle_phenotype
	TBC1D3P6	MGI:2183653	MP:0000748	progressive_muscle_weakness
	TBC1D3P6	MGI:2183653	MP:0005369	muscle_phenotype
	TBC1D3P6	MGI:2385258	MP:0000759	abnormal_skeletal_muscle_morphology
	TBC1D3P6	MGI:2385258	MP:0005369	muscle_phenotype
	TBC1D3P6	MGI:2385505	MP:0000182	increased_circulating_LDL_cholesterol_level
	TBC1D3P6	MGI:2385505	MP:0000186	decreased_circulating_HDL_cholesterol_level
	TBC1D3P6	MGI:2385505	MP:0001260	increased_body_weight
	TBC1D3P6	MGI:2385505	MP:0001261	obese
	TBC1D3P6	MGI:2385505	MP:0001548	hyperlipidemia
	TBC1D3P6	MGI:2385505	MP:0001552	increased_circulating_triglyceride_level
	TBC1D3P6	MGI:2385505	MP:0001559	hyperglycemia
	TBC1D3P6	MGI:2385505	MP:0002078	abnormal_glucose_homeostasis
	TBC1D3P6	MGI:2385505	MP:0002079	increased_circulating_insulin_level
	TBC1D3P6	MGI:2385505	MP:0002118	abnormal_lipid_homeostasis
	TBC1D3P6	MGI:2385505	MP:0005178	increased_circulating_cholesterol_level
	TBC1D3P6	MGI:2385505	MP:0005293	impaired_glucose_tolerance
	TBC1D3P6	MGI:2385505	MP:0005331	insulin_resistance
	TBC1D3P6	MGI:2385513	MP:0000182	increased_circulating_LDL_cholesterol_level
	TBC1D3P6	MGI:2385513	MP:0000186	decreased_circulating_HDL_cholesterol_level
	TBC1D3P6	MGI:2385513	MP:0001261	obese
	TBC1D3P6	MGI:2385513	MP:0001552	increased_circulating_triglyceride_level
	TBC1D3P6	MGI:2385513	MP:0002078	abnormal_glucose_homeostasis
	TBC1D3P6	MGI:2385513	MP:0002079	increased_circulating_insulin_level
	TBC1D3P6	MGI:2385513	MP:0002118	abnormal_lipid_homeostasis
	TBC1D3P6	MGI:2385513	MP:0005178	increased_circulating_cholesterol_level
	TBC1D3P6	MGI:2385513	MP:0005331	insulin_resistance
	TBC1D3P6	MGI:2385632	MP:0000182	increased_circulating_LDL_cholesterol_level
	TBC1D3P6	MGI:2385632	MP:0001262	decreased_body_weight
	TBC1D3P6	MGI:2385632	MP:0001547	abnormal_lipid_level
	TBC1D3P6	MGI:2385632	MP:0001915	intracranial_hemorrhage
	TBC1D3P6	MGI:2385632	MP:0002128	abnormal_blood_circulation
	TBC1D3P6	MGI:2385632	MP:0005178	increased_circulating_cholesterol_level
	TBC1D3P6	MGI:2385632	MP:0011479	abnormal_catecholamine_level
	TBC1D3P6	MGI:2386617	MP:0002295	abnormal_pulmonary_circulation
	TBC1D3P6	MGI:2387101	MP:0001559	hyperglycemia
	TBC1D3P6	MGI:2387103	MP:0001260	increased_body_weight
	TBC1D3P6	MGI:2387103	MP:0001559	hyperglycemia
	TBC1D3P6	MGI:2387104	MP:0002078	abnormal_glucose_homeostasis
	TBC1D3P6	MGI:2387105	MP:0001559	hyperglycemia
	TBC1D3P6	MGI:2387135	MP:0001556	increased_circulating_HDL_cholesterol_level
	TBC1D3P6	MGI:2387136	MP:0001556	increased_circulating_HDL_cholesterol_level
	TBC1D3P6	MGI:2387137	MP:0001556	increased_circulating_HDL_cholesterol_level
	TBC1D3P6	MGI:2387751	MP:0000186	decreased_circulating_HDL_cholesterol_level
	TBC1D3P6	MGI:2387751	MP:0005179	decreased_circulating_cholesterol_level
	TBC1D3P6	MGI:2388031	MP:0001263	weight_loss
	TBC1D3P6	MGI:2388147	MP:0002036	increased_rhabdomyosarcoma_incidence
	TBC1D3P6	MGI:2388149	MP:0000747	muscle_weakness
	TBC1D3P6	MGI:2388149	MP:0002269	muscular_atrophy
	TBC1D3P6	MGI:2388149	MP:0005369	muscle_phenotype
	TBC1D3P6	MGI:2388150	MP:0000747	muscle_weakness
	TBC1D3P6	MGI:2388150	MP:0002269	muscular_atrophy
	TBC1D3P6	MGI:2388150	MP:0005369	muscle_phenotype
	TBC1D3P6	MGI:2388151	MP:0000747	muscle_weakness
	TBC1D3P6	MGI:2388151	MP:0005369	muscle_phenotype
	TBC1D3P6	MGI:2388169	MP:0002118	abnormal_lipid_homeostasis
	TBC1D3P6	MGI:2388177	MP:0010098	abnormal_retina_blood_vessel_pattern
	TBC1D3P6	MGI:2388196	MP:0006085	myocardium_necrosis
	TBC1D3P6	MGI:2388294	MP:0000748	progressive_muscle_weakness
	TBC1D3P6	MGI:2388294	MP:0002269	muscular_atrophy
	TBC1D3P6	MGI:2388294	MP:0005369	muscle_phenotype
	TBC1D3P6	MGI:2388295	MP:0000748	progressive_muscle_weakness
	TBC1D3P6	MGI:2388295	MP:0002269	muscular_atrophy
	TBC1D3P6	MGI:2388295	MP:0005369	muscle_phenotype
	TBC1D3P6	MGI:2388296	MP:0000749	muscle_degeneration
	TBC1D3P6	MGI:2388296	MP:0001262	decreased_body_weight
	TBC1D3P6	MGI:2388296	MP:0001263	weight_loss
	TBC1D3P6	MGI:2388296	MP:0001745	increased_circulating_corticosterone_level
	TBC1D3P6	MGI:2388296	MP:0002078	abnormal_glucose_homeostasis
	TBC1D3P6	MGI:2388296	MP:0002106	abnormal_muscle_physiology
	TBC1D3P6	MGI:2388296	MP:0002118	abnormal_lipid_homeostasis
	TBC1D3P6	MGI:2388296	MP:0002575	increased_circulating_ketone_body_level
	TBC1D3P6	MGI:2388296	MP:0002727	decreased_circulating_insulin_level
	TBC1D3P6	MGI:2388296	MP:0003439	abnormal_glycerol_level
	TBC1D3P6	MGI:2388296	MP:0005369	muscle_phenotype
	TBC1D3P6	MGI:2388296	MP:0005559	increased_circulating_glucose_level
	TBC1D3P6	MGI:2388296	MP:0008034	enhanced_lipolysis
	TBC1D3P6	MGI:2388297	MP:0000747	muscle_weakness
	TBC1D3P6	MGI:2388297	MP:0000748	progressive_muscle_weakness
	TBC1D3P6	MGI:2388297	MP:0004143	muscle_hypertonia
	TBC1D3P6	MGI:2388297	MP:0005369	muscle_phenotype
	TBC1D3P6	MGI:2388297	MP:0009399	increased_skeletal_muscle_fiber_size
	TBC1D3P6	MGI:2388297	MP:0009417	skeletal_muscle_atrophy
	TBC1D3P6	MGI:2388301	MP:0000277	abnormal_heart_shape
	TBC1D3P6	MGI:2388301	MP:0000280	thin_ventricular_wall
	TBC1D3P6	MGI:2388301	MP:0001719	absent_vitelline_blood_vessels
	TBC1D3P6	MGI:2388301	MP:0001787	pericardial_edema
	TBC1D3P6	MGI:2388301	MP:0001916	intracerebral_hemorrhage
	TBC1D3P6	MGI:2388301	MP:0002652	thin_myocardium
	TBC1D3P6	MGI:2388301	MP:0002792	abnormal_retina_vasculature_morphology
	TBC1D3P6	MGI:2388301	MP:0003227	abnormal_vascular_branching_morphogenesis
	TBC1D3P6	MGI:2388301	MP:0003229	abnormal_vitelline_vasculature_morphology
	TBC1D3P6	MGI:2388301	MP:0003231	abnormal_placenta_vasculature
	TBC1D3P6	MGI:2388301	MP:0003658	abnormal_capillary_morphology
	TBC1D3P6	MGI:2388301	MP:0003719	abnormal_pericyte_morphology
	TBC1D3P6	MGI:2388301	MP:0005312	pericardial_effusion
	TBC1D3P6	MGI:2388301	MP:0005369	muscle_phenotype
	TBC1D3P6	MGI:2388301	MP:0005601	increased_angiogenesis
	TBC1D3P6	MGI:2388301	MP:0006085	myocardium_necrosis
	TBC1D3P6	MGI:2388301	MP:0010017	visceral_vascular_congestion
	TBC1D3P6	MGI:2388301	MP:0010144	abnormal_tumor_vascularization
	TBC1D3P6	MGI:2388301	MP:0010479	brain_aneurysm
	TBC1D3P6	MGI:2388301	MP:0011509	dilated_glomerular_capillary
	TBC1D3P6	MGI:2388301	MP:0020329	decreased_capillary_density
	TBC1D3P6	MGI:2388301	MP:0020331	increased_capillary_tortuosity
	TBC1D3P6	MGI:2388302	MP:0000267	abnormal_heart_development
	TBC1D3P6	MGI:2388302	MP:0001614	abnormal_blood_vessel_morphology
	TBC1D3P6	MGI:2388302	MP:0003974	abnormal_endocardium_morphology
	TBC1D3P6	MGI:2388302	MP:0006056	increased_vascular_endothelial_cell_number
	TBC1D3P6	MGI:2388302	MP:0006126	abnormal_cardiac_outflow_tract_development
	TBC1D3P6	MGI:2388302	MP:0008825	abnormal_cardiac_epithelial_to_mesenchymal_transition
	TBC1D3P6	MGI:2388308	MP:0000747	muscle_weakness
	TBC1D3P6	MGI:2388308	MP:0000748	progressive_muscle_weakness
	TBC1D3P6	MGI:2388308	MP:0001262	decreased_body_weight
	TBC1D3P6	MGI:2388308	MP:0001263	weight_loss
	TBC1D3P6	MGI:2388308	MP:0001745	increased_circulating_corticosterone_level
	TBC1D3P6	MGI:2388308	MP:0002078	abnormal_glucose_homeostasis
	TBC1D3P6	MGI:2388308	MP:0002106	abnormal_muscle_physiology
	TBC1D3P6	MGI:2388308	MP:0002727	decreased_circulating_insulin_level
	TBC1D3P6	MGI:2388308	MP:0003084	abnormal_skeletal_muscle_fiber_morphology
	TBC1D3P6	MGI:2388308	MP:0003157	impaired_muscle_relaxation
	TBC1D3P6	MGI:2388308	MP:0003658	abnormal_capillary_morphology
	TBC1D3P6	MGI:2388308	MP:0004142	abnormal_muscle_tone
	TBC1D3P6	MGI:2388308	MP:0005369	muscle_phenotype
	TBC1D3P6	MGI:2388308	MP:0006055	abnormal_vascular_endothelial_cell_morphology
	TBC1D3P6	MGI:2388308	MP:0008489	slow_postnatal_weight_gain
	TBC1D3P6	MGI:2388308	MP:0009402	decreased_skeletal_muscle_fiber_diameter
	TBC1D3P6	MGI:2388308	MP:0009404	centrally_nucleated_skeletal_muscle_fibers
	TBC1D3P6	MGI:2388308	MP:0009409	abnormal_skeletal_muscle_fiber_type_ratio
	TBC1D3P6	MGI:2388308	MP:0009417	skeletal_muscle_atrophy
	TBC1D3P6	MGI:2388308	MP:0009424	decreased_extensor_digitorum_longus_weight
	TBC1D3P6	MGI:2388308	MP:0010180	increased_susceptibility_to_weight_loss
	TBC1D3P6	MGI:2388308	MP:0010240	decreased_skeletal_muscle_size
	TBC1D3P6	MGI:2388309	MP:0000748	progressive_muscle_weakness
	TBC1D3P6	MGI:2388309	MP:0001263	weight_loss
	TBC1D3P6	MGI:2388309	MP:0005333	decreased_heart_rate
	TBC1D3P6	MGI:2388309	MP:0005369	muscle_phenotype
	TBC1D3P6	MGI:2388309	MP:0009732	ventricular_premature_beat
	TBC1D3P6	MGI:2388831	MP:0001262	decreased_body_weight
	TBC1D3P6	MGI:2388831	MP:0001559	hyperglycemia
	TBC1D3P6	MGI:2388831	MP:0002078	abnormal_glucose_homeostasis
	TBC1D3P6	MGI:2388831	MP:0002727	decreased_circulating_insulin_level
	TBC1D3P6	MGI:2388995	MP:0001260	increased_body_weight
	TBC1D3P6	MGI:2388995	MP:0012575	increased_noradrenaline_level
	TBC1D3P6	MGI:2389056	MP:0000266	abnormal_heart_morphology
	TBC1D3P6	MGI:2389056	MP:0000274	enlarged_heart
	TBC1D3P6	MGI:2389056	MP:0000278	abnormal_myocardial_fiber_morphology
	TBC1D3P6	MGI:2389056	MP:0001625	cardiac_hypertrophy
	TBC1D3P6	MGI:2389056	MP:0002626	increased_heart_rate
	TBC1D3P6	MGI:2389056	MP:0002795	dilated_cardiomyopathy
	TBC1D3P6	MGI:2389056	MP:0002953	thick_ventricular_wall
	TBC1D3P6	MGI:2389056	MP:0003141	cardiac_fibrosis
	TBC1D3P6	MGI:2389056	MP:0003822	decreased_left_ventricle_systolic_pressure
	TBC1D3P6	MGI:2389056	MP:0003921	abnormal_heart_left_ventricle_morphology
	TBC1D3P6	MGI:2389056	MP:0004088	abnormal_sarcoplasmic_reticulum_morphology
	TBC1D3P6	MGI:2389056	MP:0004215	abnormal_myocardial_fiber_physiology
	TBC1D3P6	MGI:2389056	MP:0005140	decreased_cardiac_muscle_contractility
	TBC1D3P6	MGI:2389056	MP:0005333	decreased_heart_rate
	TBC1D3P6	MGI:2389056	MP:0005369	muscle_phenotype
	TBC1D3P6	MGI:2389056	MP:0005598	decreased_ventricle_muscle_contractility
	TBC1D3P6	MGI:2389056	MP:0011925	abnormal_heart_echocardiography_feature
	TBC1D3P6	MGI:2389056	MP:0020419	decreased_cardiac_muscle_relaxation
	TBC1D3P6	MGI:2389057	MP:0001544	abnormal_cardiovascular_system_physiology
	TBC1D3P6	MGI:2389058	MP:0001544	abnormal_cardiovascular_system_physiology
	TBC1D3P6	MGI:2389058	MP:0002795	dilated_cardiomyopathy
	TBC1D3P6	MGI:2389093	MP:0001260	increased_body_weight
	TBC1D3P6	MGI:2389093	MP:0001262	decreased_body_weight
	TBC1D3P6	MGI:2389103	MP:0001260	increased_body_weight
	TBC1D3P6	MGI:2389117	MP:0000530	abnormal_kidney_blood_vessel_morphology
	TBC1D3P6	MGI:2389129	MP:0001260	increased_body_weight
	TBC1D3P6	MGI:2429685	MP:0001915	intracranial_hemorrhage
	TBC1D3P6	MGI:2429920	MP:0000243	myoclonus
	TBC1D3P6	MGI:2429920	MP:0005369	muscle_phenotype
	TBC1D3P6	MGI:2429940	MP:0000189	hypoglycemia
	TBC1D3P6	MGI:2442921	MP:0020414	abnormal_fibroblast_physiology
	TBC1D3P6	MGI:2443237	MP:0002079	increased_circulating_insulin_level
	TBC1D3P6	MGI:2443237	MP:0005293	impaired_glucose_tolerance
	TBC1D3P6	MGI:2443237	MP:0013279	increased_fasting_circulating_glucose_level
	TBC1D3P6	MGI:2443590	MP:0004251	failure_of_heart_looping
	TBC1D3P6	MGI:2445223	MP:0001262	decreased_body_weight
	TBC1D3P6	MGI:2445435	MP:0001262	decreased_body_weight
	TBC1D3P6	MGI:2446419	MP:0011702	abnormal_fibroblast_proliferation
	TBC1D3P6	MGI:2446592	MP:0001262	decreased_body_weight
	TBC1D3P6	MGI:2446592	MP:0004938	dilated_vasculature
	TBC1D3P6	MGI:2446592	MP:0005560	decreased_circulating_glucose_level
	TBC1D3P6	MGI:2446729	MP:0001260	increased_body_weight
	TBC1D3P6	MGI:2446733	MP:0001260	increased_body_weight
	TBC1D3P6	MGI:2446955	MP:0000186	decreased_circulating_HDL_cholesterol_level
	TBC1D3P6	MGI:2446955	MP:0002647	decreased_intestinal_cholesterol_absorption
	TBC1D3P6	MGI:2446955	MP:0002791	steatorrhea
	TBC1D3P6	MGI:2446955	MP:0003982	increased_cholesterol_level
	TBC1D3P6	MGI:2446955	MP:0005179	decreased_circulating_cholesterol_level
	TBC1D3P6	MGI:2446955	MP:0005278	abnormal_cholesterol_homeostasis
	TBC1D3P6	MGI:2446955	MP:0031205	decreased_circulating_phytosterol_level
	TBC1D3P6	MGI:2446957	MP:0000183	decreased_circulating_LDL_cholesterol_level
	TBC1D3P6	MGI:2446957	MP:0000186	decreased_circulating_HDL_cholesterol_level
	TBC1D3P6	MGI:2446957	MP:0000231	hypertension
	TBC1D3P6	MGI:2446957	MP:0000266	abnormal_heart_morphology
	TBC1D3P6	MGI:2446957	MP:0000274	enlarged_heart
	TBC1D3P6	MGI:2446957	MP:0001260	increased_body_weight
	TBC1D3P6	MGI:2446957	MP:0001262	decreased_body_weight
	TBC1D3P6	MGI:2446957	MP:0001263	weight_loss
	TBC1D3P6	MGI:2446957	MP:0001547	abnormal_lipid_level
	TBC1D3P6	MGI:2446957	MP:0001552	increased_circulating_triglyceride_level
	TBC1D3P6	MGI:2446957	MP:0001554	increased_circulating_free_fatty_acids_level
	TBC1D3P6	MGI:2446957	MP:0002079	increased_circulating_insulin_level
	TBC1D3P6	MGI:2446957	MP:0002626	increased_heart_rate
	TBC1D3P6	MGI:2446957	MP:0002644	decreased_circulating_triglyceride_level
	TBC1D3P6	MGI:2446957	MP:0002647	decreased_intestinal_cholesterol_absorption
	TBC1D3P6	MGI:2446957	MP:0002727	decreased_circulating_insulin_level
	TBC1D3P6	MGI:2446957	MP:0002791	steatorrhea
	TBC1D3P6	MGI:2446957	MP:0003191	abnormal_cellular_cholesterol_metabolism
	TBC1D3P6	MGI:2446957	MP:0003193	decreased_cholesterol_efflux
	TBC1D3P6	MGI:2446957	MP:0003293	rectal_hemorrhage
	TBC1D3P6	MGI:2446957	MP:0003949	abnormal_circulating_lipid_level
	TBC1D3P6	MGI:2446957	MP:0003963	abnormal_corticosterone_level
	TBC1D3P6	MGI:2446957	MP:0003982	increased_cholesterol_level
	TBC1D3P6	MGI:2446957	MP:0003983	decreased_cholesterol_level
	TBC1D3P6	MGI:2446957	MP:0004774	abnormal_bile_salt_level
	TBC1D3P6	MGI:2446957	MP:0004789	increased_bile_salt_level
	TBC1D3P6	MGI:2446957	MP:0005146	decreased_circulating_VLDL_cholesterol_level
	TBC1D3P6	MGI:2446957	MP:0005150	cachexia
	TBC1D3P6	MGI:2446957	MP:0005178	increased_circulating_cholesterol_level
	TBC1D3P6	MGI:2446957	MP:0005179	decreased_circulating_cholesterol_level
	TBC1D3P6	MGI:2446957	MP:0005331	insulin_resistance
	TBC1D3P6	MGI:2446957	MP:0005365	abnormal_bile_salt_homeostasis
	TBC1D3P6	MGI:2446957	MP:0005560	decreased_circulating_glucose_level
	TBC1D3P6	MGI:2446957	MP:0008489	slow_postnatal_weight_gain
	TBC1D3P6	MGI:2446957	MP:0009355	increased_liver_triglyceride_level
	TBC1D3P6	MGI:2446957	MP:0009356	decreased_liver_triglyceride_level
	TBC1D3P6	MGI:2446957	MP:0010026	decreased_liver_cholesterol_level
	TBC1D3P6	MGI:2446957	MP:0010077	increased_phytosterol_level
	TBC1D3P6	MGI:2446957	MP:0010078	increased_circulating_phytosterol_level
	TBC1D3P6	MGI:2446957	MP:0010180	increased_susceptibility_to_weight_loss
	TBC1D3P6	MGI:2446957	MP:0010181	decreased_susceptibility_to_weight_loss
	TBC1D3P6	MGI:2446957	MP:0010359	increased_liver_free_fatty_acids_level
	TBC1D3P6	MGI:2446957	MP:0011925	abnormal_heart_echocardiography_feature
	TBC1D3P6	MGI:2446957	MP:0013279	increased_fasting_circulating_glucose_level
	TBC1D3P6	MGI:2446957	MP:0013756	increased_intestinal_phytosterol_absorption
	TBC1D3P6	MGI:2447235	MP:0000767	abnormal_smooth_muscle_morphology
	TBC1D3P6	MGI:2447235	MP:0002035	increased_leiomyosarcoma_incidence
	TBC1D3P6	MGI:2447235	MP:0005369	muscle_phenotype
	TBC1D3P6	MGI:2447239	MP:0001262	decreased_body_weight
	TBC1D3P6	MGI:2447239	MP:0002079	increased_circulating_insulin_level
	TBC1D3P6	MGI:2447239	MP:0004069	abnormal_muscle_spindle_morphology
	TBC1D3P6	MGI:2447239	MP:0005369	muscle_phenotype
	TBC1D3P6	MGI:2447239	MP:0005559	increased_circulating_glucose_level
	TBC1D3P6	MGI:2447239	MP:0008489	slow_postnatal_weight_gain
	TBC1D3P6	MGI:2447365	MP:0005341	decreased_susceptibility_to_atherosclerosis
	TBC1D3P6	MGI:2447634	MP:0000183	decreased_circulating_LDL_cholesterol_level
	TBC1D3P6	MGI:2447634	MP:0000186	decreased_circulating_HDL_cholesterol_level
	TBC1D3P6	MGI:2447634	MP:0000747	muscle_weakness
	TBC1D3P6	MGI:2447634	MP:0000750	abnormal_muscle_regeneration
	TBC1D3P6	MGI:2447634	MP:0000751	myopathy
	TBC1D3P6	MGI:2447634	MP:0000759	abnormal_skeletal_muscle_morphology
	TBC1D3P6	MGI:2447634	MP:0001262	decreased_body_weight
	TBC1D3P6	MGI:2447634	MP:0002106	abnormal_muscle_physiology
	TBC1D3P6	MGI:2447634	MP:0002108	abnormal_muscle_morphology
	TBC1D3P6	MGI:2447634	MP:0002279	abnormal_diaphragm_morphology
	TBC1D3P6	MGI:2447634	MP:0002841	impaired_skeletal_muscle_contractility
	TBC1D3P6	MGI:2447634	MP:0002891	increased_insulin_sensitivity
	TBC1D3P6	MGI:2447634	MP:0003081	abnormal_soleus_morphology
	TBC1D3P6	MGI:2447634	MP:0003082	abnormal_gastrocnemius_morphology
	TBC1D3P6	MGI:2447634	MP:0003083	abnormal_tibialis_anterior_morphology
	TBC1D3P6	MGI:2447634	MP:0003084	abnormal_skeletal_muscle_fiber_morphology
	TBC1D3P6	MGI:2447634	MP:0003646	increased_muscle_fatigability
	TBC1D3P6	MGI:2447634	MP:0003852	skeletal_muscle_necrosis
	TBC1D3P6	MGI:2447634	MP:0004036	abnormal_muscle_relaxation
	TBC1D3P6	MGI:2447634	MP:0004090	abnormal_sarcomere_morphology
	TBC1D3P6	MGI:2447634	MP:0004091	abnormal_Z_line_morphology
	TBC1D3P6	MGI:2447634	MP:0004121	abnormal_sarcolemma_morphology
	TBC1D3P6	MGI:2447634	MP:0004510	myositis
	TBC1D3P6	MGI:2447634	MP:0004818	increased_skeletal_muscle_mass
	TBC1D3P6	MGI:2447634	MP:0005179	decreased_circulating_cholesterol_level
	TBC1D3P6	MGI:2447634	MP:0005292	improved_glucose_tolerance
	TBC1D3P6	MGI:2447634	MP:0005369	muscle_phenotype
	TBC1D3P6	MGI:2447634	MP:0005560	decreased_circulating_glucose_level
	TBC1D3P6	MGI:2447634	MP:0005620	abnormal_muscle_contractility
	TBC1D3P6	MGI:2447634	MP:0009401	increased_skeletal_muscle_fiber_diameter
	TBC1D3P6	MGI:2447634	MP:0009403	increased_variability_of_skeletal_muscle_fiber_size
	TBC1D3P6	MGI:2447634	MP:0009404	centrally_nucleated_skeletal_muscle_fibers
	TBC1D3P6	MGI:2447634	MP:0009412	skeletal_muscle_fiber_degeneration
	TBC1D3P6	MGI:2447634	MP:0009413	skeletal_muscle_fiber_atrophy
	TBC1D3P6	MGI:2447634	MP:0009414	skeletal_muscle_fiber_necrosis
	TBC1D3P6	MGI:2447634	MP:0009415	skeletal_muscle_degeneration
	TBC1D3P6	MGI:2447634	MP:0009419	skeletal_muscle_fibrosis
	TBC1D3P6	MGI:2447634	MP:0009421	increased_gastrocnemius_weight
	TBC1D3P6	MGI:2447634	MP:0009423	increased_extensor_digitorum_longus_weight
	TBC1D3P6	MGI:2447634	MP:0009425	increased_soleus_weight
	TBC1D3P6	MGI:2447634	MP:0009427	increased_tibialis_anterior_weight
	TBC1D3P6	MGI:2447634	MP:0010225	abnormal_quadriceps_morphology
	TBC1D3P6	MGI:2447634	MP:0010226	increased_quadriceps_weight
	TBC1D3P6	MGI:2447634	MP:0010401	increased_skeletal_muscle_glycogen_level
	TBC1D3P6	MGI:2447634	MP:0021206	abnormal_limb_muscle_morphology
	TBC1D3P6	MGI:2447636	MP:0000260	abnormal_angiogenesis
	TBC1D3P6	MGI:2447636	MP:0000266	abnormal_heart_morphology
	TBC1D3P6	MGI:2447636	MP:0000267	abnormal_heart_development
	TBC1D3P6	MGI:2447636	MP:0000273	overriding_aortic_valve
	TBC1D3P6	MGI:2447636	MP:0000274	enlarged_heart
	TBC1D3P6	MGI:2447636	MP:0000278	abnormal_myocardial_fiber_morphology
	TBC1D3P6	MGI:2447636	MP:0000280	thin_ventricular_wall
	TBC1D3P6	MGI:2447636	MP:0000281	abnormal_interventricular_septum_morphology
	TBC1D3P6	MGI:2447636	MP:0000284	double_outlet_right_ventricle
	TBC1D3P6	MGI:2447636	MP:0000285	abnormal_heart_valve_morphology
	TBC1D3P6	MGI:2447636	MP:0000288	abnormal_pericardium_morphology
	TBC1D3P6	MGI:2447636	MP:0000292	distended_pericardium
	TBC1D3P6	MGI:2447636	MP:0000297	abnormal_atrioventricular_cushion_morphology
	TBC1D3P6	MGI:2447636	MP:0001175	abnormal_lung_morphology
	TBC1D3P6	MGI:2447636	MP:0001260	increased_body_weight
	TBC1D3P6	MGI:2447636	MP:0001263	weight_loss
	TBC1D3P6	MGI:2447636	MP:0001544	abnormal_cardiovascular_system_physiology
	TBC1D3P6	MGI:2447636	MP:0001547	abnormal_lipid_level
	TBC1D3P6	MGI:2447636	MP:0001552	increased_circulating_triglyceride_level
	TBC1D3P6	MGI:2447636	MP:0001596	hypotension
	TBC1D3P6	MGI:2447636	MP:0001625	cardiac_hypertrophy
	TBC1D3P6	MGI:2447636	MP:0001629	abnormal_heart_rate
	TBC1D3P6	MGI:2447636	MP:0001633	poor_circulation
	TBC1D3P6	MGI:2447636	MP:0001636	irregular_heartbeat
	TBC1D3P6	MGI:2447636	MP:0001853	heart_inflammation
	TBC1D3P6	MGI:2447636	MP:0001855	abnormal_atrial_thrombosis
	TBC1D3P6	MGI:2447636	MP:0001914	hemorrhage
	TBC1D3P6	MGI:2447636	MP:0002078	abnormal_glucose_homeostasis
	TBC1D3P6	MGI:2447636	MP:0002079	increased_circulating_insulin_level
	TBC1D3P6	MGI:2447636	MP:0002106	abnormal_muscle_physiology
	TBC1D3P6	MGI:2447636	MP:0002128	abnormal_blood_circulation
	TBC1D3P6	MGI:2447636	MP:0002188	small_heart
	TBC1D3P6	MGI:2447636	MP:0002189	abnormal_myocardial_trabeculae_morphology
	TBC1D3P6	MGI:2447636	MP:0002190	disorganized_myocardium
	TBC1D3P6	MGI:2447636	MP:0002625	heart_left_ventricle_hypertrophy
	TBC1D3P6	MGI:2447636	MP:0002626	increased_heart_rate
	TBC1D3P6	MGI:2447636	MP:0002652	thin_myocardium
	TBC1D3P6	MGI:2447636	MP:0002740	heart_hypoplasia
	TBC1D3P6	MGI:2447636	MP:0002745	abnormal_atrioventricular_valve_morphology
	TBC1D3P6	MGI:2447636	MP:0002753	dilated_heart_left_ventricle
	TBC1D3P6	MGI:2447636	MP:0002754	dilated_heart_right_ventricle
	TBC1D3P6	MGI:2447636	MP:0002795	dilated_cardiomyopathy
	TBC1D3P6	MGI:2447636	MP:0002833	increased_heart_weight
	TBC1D3P6	MGI:2447636	MP:0002834	decreased_heart_weight
	TBC1D3P6	MGI:2447636	MP:0002925	abnormal_cardiovascular_development
	TBC1D3P6	MGI:2447636	MP:0002953	thick_ventricular_wall
	TBC1D3P6	MGI:2447636	MP:0002972	abnormal_cardiac_muscle_contractility
	TBC1D3P6	MGI:2447636	MP:0003037	increased_myocardial_infarct_size
	TBC1D3P6	MGI:2447636	MP:0003137	abnormal_impulse_conducting_system_conduction
	TBC1D3P6	MGI:2447636	MP:0003140	dilated_heart_atrium
	TBC1D3P6	MGI:2447636	MP:0003141	cardiac_fibrosis
	TBC1D3P6	MGI:2447636	MP:0003222	increased_cardiomyocyte_apoptosis
	TBC1D3P6	MGI:2447636	MP:0003223	decreased_cardiomyocyte_apoptosis
	TBC1D3P6	MGI:2447636	MP:0003233	prolonged_QT_interval
	TBC1D3P6	MGI:2447636	MP:0003393	decreased_cardiac_output
	TBC1D3P6	MGI:2447636	MP:0003567	abnormal_fetal_cardiomyocyte_proliferation
	TBC1D3P6	MGI:2447636	MP:0003711	pathological_neovascularization
	TBC1D3P6	MGI:2447636	MP:0003819	increased_left_ventricle_diastolic_pressure
	TBC1D3P6	MGI:2447636	MP:0003820	increased_left_ventricle_systolic_pressure
	TBC1D3P6	MGI:2447636	MP:0003822	decreased_left_ventricle_systolic_pressure
	TBC1D3P6	MGI:2447636	MP:0003828	pulmonary_edema
	TBC1D3P6	MGI:2447636	MP:0003896	prolonged_PR_interval
	TBC1D3P6	MGI:2447636	MP:0003898	abnormal_QRS_complex
	TBC1D3P6	MGI:2447636	MP:0003915	increased_left_ventricle_weight
	TBC1D3P6	MGI:2447636	MP:0003921	abnormal_heart_left_ventricle_morphology
	TBC1D3P6	MGI:2447636	MP:0003974	abnormal_endocardium_morphology
	TBC1D3P6	MGI:2447636	MP:0003975	increased_circulating_VLDL_triglyceride_level
	TBC1D3P6	MGI:2447636	MP:0004032	abnormal_interventricular_groove_morphology
	TBC1D3P6	MGI:2447636	MP:0004057	thin_myocardium_compact_layer
	TBC1D3P6	MGI:2447636	MP:0004058	abnormal_ventricle_papillary_muscle_morphology
	TBC1D3P6	MGI:2447636	MP:0004070	abnormal_P_wave
	TBC1D3P6	MGI:2447636	MP:0004084	abnormal_cardiac_muscle_relaxation
	TBC1D3P6	MGI:2447636	MP:0004090	abnormal_sarcomere_morphology
	TBC1D3P6	MGI:2447636	MP:0004091	abnormal_Z_line_morphology
	TBC1D3P6	MGI:2447636	MP:0004113	abnormal_aortic_arch_morphology
	TBC1D3P6	MGI:2447636	MP:0004121	abnormal_sarcolemma_morphology
	TBC1D3P6	MGI:2447636	MP:0004215	abnormal_myocardial_fiber_physiology
	TBC1D3P6	MGI:2447636	MP:0004485	increased_response_of_heart_to_induced_stress
	TBC1D3P6	MGI:2447636	MP:0004486	decreased_response_of_heart_to_induced_stress
	TBC1D3P6	MGI:2447636	MP:0004564	enlarged_myocardial_fiber
	TBC1D3P6	MGI:2447636	MP:0004565	small_myocardial_fiber
	TBC1D3P6	MGI:2447636	MP:0004566	myocardial_fiber_degeneration
	TBC1D3P6	MGI:2447636	MP:0004567	decreased_myocardial_fiber_number
	TBC1D3P6	MGI:2447636	MP:0004857	abnormal_heart_weight
	TBC1D3P6	MGI:2447636	MP:0004937	dilated_heart
	TBC1D3P6	MGI:2447636	MP:0005140	decreased_cardiac_muscle_contractility
	TBC1D3P6	MGI:2447636	MP:0005150	cachexia
	TBC1D3P6	MGI:2447636	MP:0005178	increased_circulating_cholesterol_level
	TBC1D3P6	MGI:2447636	MP:0005282	decreased_fatty_acids_level
	TBC1D3P6	MGI:2447636	MP:0005293	impaired_glucose_tolerance
	TBC1D3P6	MGI:2447636	MP:0005294	abnormal_heart_ventricle_morphology
	TBC1D3P6	MGI:2447636	MP:0005312	pericardial_effusion
	TBC1D3P6	MGI:2447636	MP:0005329	abnormal_myocardium_layer_morphology
	TBC1D3P6	MGI:2447636	MP:0005330	cardiomyopathy
	TBC1D3P6	MGI:2447636	MP:0005333	decreased_heart_rate
	TBC1D3P6	MGI:2447636	MP:0005369	muscle_phenotype
	TBC1D3P6	MGI:2447636	MP:0005406	abnormal_heart_size
	TBC1D3P6	MGI:2447636	MP:0005598	decreased_ventricle_muscle_contractility
	TBC1D3P6	MGI:2447636	MP:0005599	increased_cardiac_muscle_contractility
	TBC1D3P6	MGI:2447636	MP:0005601	increased_angiogenesis
	TBC1D3P6	MGI:2447636	MP:0005602	decreased_angiogenesis
	TBC1D3P6	MGI:2447636	MP:0005608	cardiac_interstitial_fibrosis
	TBC1D3P6	MGI:2447636	MP:0005630	increased_lung_weight
	TBC1D3P6	MGI:2447636	MP:0005658	increased_susceptibility_to_diet-induced_obesity
	TBC1D3P6	MGI:2447636	MP:0006107	abnormal_fetal_atrioventricular_canal_morphology
	TBC1D3P6	MGI:2447636	MP:0006111	abnormal_coronary_circulation
	TBC1D3P6	MGI:2447636	MP:0006113	abnormal_heart_septum_morphology
	TBC1D3P6	MGI:2447636	MP:0006126	abnormal_cardiac_outflow_tract_development
	TBC1D3P6	MGI:2447636	MP:0006138	congestive_heart_failure
	TBC1D3P6	MGI:2447636	MP:0006264	decreased_systemic_arterial_systolic_blood_pressure
	TBC1D3P6	MGI:2447636	MP:0006267	abnormal_intercalated_disk_morphology
	TBC1D3P6	MGI:2447636	MP:0008022	dilated_heart_ventricle
	TBC1D3P6	MGI:2447636	MP:0008725	enlarged_heart_atrium
	TBC1D3P6	MGI:2447636	MP:0008727	enlarged_heart_right_atrium
	TBC1D3P6	MGI:2447636	MP:0008772	increased_heart_ventricle_size
	TBC1D3P6	MGI:2447636	MP:0008788	abnormal_fetal_cardiomyocyte_morphology
	TBC1D3P6	MGI:2447636	MP:0008950	ventricular_tachycardia
	TBC1D3P6	MGI:2447636	MP:0009355	increased_liver_triglyceride_level
	TBC1D3P6	MGI:2447636	MP:0010018	pulmonary_vascular_congestion
	TBC1D3P6	MGI:2447636	MP:0010019	liver_vascular_congestion
	TBC1D3P6	MGI:2447636	MP:0010392	prolonged_QRS_complex_duration
	TBC1D3P6	MGI:2447636	MP:0010394	decreased_QRS_amplitude
	TBC1D3P6	MGI:2447636	MP:0010402	ventricular_septal_defect
	TBC1D3P6	MGI:2447636	MP:0010418	perimembraneous_ventricular_septal_defect
	TBC1D3P6	MGI:2447636	MP:0010421	ventricular_aneurysm
	TBC1D3P6	MGI:2447636	MP:0010498	abnormal_interventricular_septum_muscular_part_morphology
	TBC1D3P6	MGI:2447636	MP:0010500	myocardium_hypoplasia
	TBC1D3P6	MGI:2447636	MP:0010502	ventricle_myocardium_hypoplasia
	TBC1D3P6	MGI:2447636	MP:0010506	prolonged_RR_interval
	TBC1D3P6	MGI:2447636	MP:0010507	shortened_RR_interval
	TBC1D3P6	MGI:2447636	MP:0010508	abnormal_heart_electrocardiography_waveform_feature
	TBC1D3P6	MGI:2447636	MP:0010509	decreased_P_wave_amplitude
	TBC1D3P6	MGI:2447636	MP:0010510	absent_P_wave
	TBC1D3P6	MGI:2447636	MP:0010511	shortened_PR_interval
	TBC1D3P6	MGI:2447636	MP:0010519	atrioventricular_block
	TBC1D3P6	MGI:2447636	MP:0010534	calcified_myocardium
	TBC1D3P6	MGI:2447636	MP:0010551	abnormal_coronary_vessel_morphology
	TBC1D3P6	MGI:2447636	MP:0010553	prolonged_HV_interval
	TBC1D3P6	MGI:2447636	MP:0010579	increased_heart_left_ventricle_size
	TBC1D3P6	MGI:2447636	MP:0010580	decreased_heart_left_ventricle_size
	TBC1D3P6	MGI:2447636	MP:0010630	abnormal_cardiac_muscle_tissue_morphology
	TBC1D3P6	MGI:2447636	MP:0010632	cardiac_muscle_necrosis
	TBC1D3P6	MGI:2447636	MP:0010634	increased_QRS_amplitude
	TBC1D3P6	MGI:2447636	MP:0010637	sinus_bradycardia
	TBC1D3P6	MGI:2447636	MP:0010725	thin_interventricular_septum
	TBC1D3P6	MGI:2447636	MP:0011395	decreased_fetal_cardiomyocyte_proliferation
	TBC1D3P6	MGI:2447636	MP:0011749	perivascular_fibrosis
	TBC1D3P6	MGI:2447636	MP:0011919	abnormal_R_wave
	TBC1D3P6	MGI:2447636	MP:0011925	abnormal_heart_echocardiography_feature
	TBC1D3P6	MGI:2447636	MP:0011951	increased_cardiac_stroke_volume
	TBC1D3P6	MGI:2447636	MP:0011952	decreased_cardiac_stroke_volume
	TBC1D3P6	MGI:2447636	MP:0012270	cardiac_edema
	TBC1D3P6	MGI:2447636	MP:0012515	abnormal_heart_apex_morphology
	TBC1D3P6	MGI:2447636	MP:0012557	decreased_calcium_uptake_by_cardiac_muscle
	TBC1D3P6	MGI:2447636	MP:0012558	increased_calcium_uptake_by_cardiac_muscle
	TBC1D3P6	MGI:2447636	MP:0014071	increased_cardiac_muscle_glycogen_level
	TBC1D3P6	MGI:2447636	MP:0020409	abnormal_cardiac_thrombosis
	TBC1D3P6	MGI:2447636	MP:0030018	increased_cardiac_cell_glucose_uptake
	TBC1D3P6	MGI:2447636	MP:0031131	myocardial_fiber_disarray
	TBC1D3P6	MGI:2447636	MP:0031147	abnormal_ventricular_thrombosis
	TBC1D3P6	MGI:2447636	MP:0031217	increased_susceptibility_to_myocardial_ischemic_injury
	TBC1D3P6	MGI:2447636	MP:0031417	decreased_cardiac_muscle_triglyceride_level
	TBC1D3P6	MGI:2447636	MP:0031418	increased_cardiac_muscle_triglyceride_level
	TBC1D3P6	MGI:2447638	MP:0002727	decreased_circulating_insulin_level
	TBC1D3P6	MGI:2447638	MP:0002891	increased_insulin_sensitivity
	TBC1D3P6	MGI:2447638	MP:0010182	decreased_susceptibility_to_weight_gain
	TBC1D3P6	MGI:2447648	MP:0000259	abnormal_vascular_development
	TBC1D3P6	MGI:2447789	MP:0000182	increased_circulating_LDL_cholesterol_level
	TBC1D3P6	MGI:2447789	MP:0001548	hyperlipidemia
	TBC1D3P6	MGI:2447789	MP:0001552	increased_circulating_triglyceride_level
	TBC1D3P6	MGI:2447789	MP:0002118	abnormal_lipid_homeostasis
	TBC1D3P6	MGI:2447789	MP:0003975	increased_circulating_VLDL_triglyceride_level
	TBC1D3P6	MGI:2447789	MP:0005145	increased_circulating_VLDL_cholesterol_level
	TBC1D3P6	MGI:2447789	MP:0005178	increased_circulating_cholesterol_level
	TBC1D3P6	MGI:2447789	MP:0005338	atherosclerotic_lesions
	TBC1D3P6	MGI:2447789	MP:0008033	impaired_lipolysis
	TBC1D3P6	MGI:2448181	MP:0001262	decreased_body_weight
	TBC1D3P6	MGI:2448181	MP:0001864	vascular_inflammation
	TBC1D3P6	MGI:2448181	MP:0001916	intracerebral_hemorrhage
	TBC1D3P6	MGI:2448181	MP:0002128	abnormal_blood_circulation
	TBC1D3P6	MGI:2448181	MP:0003814	vascular_smooth_muscle_hypoplasia
	TBC1D3P6	MGI:2448181	MP:0004950	abnormal_brain_vasculature_morphology
	TBC1D3P6	MGI:2448181	MP:0005369	muscle_phenotype
	TBC1D3P6	MGI:2448181	MP:0031384	impaired_blood-brain_barrier_function
	TBC1D3P6	MGI:2448338	MP:0000186	decreased_circulating_HDL_cholesterol_level
	TBC1D3P6	MGI:2448338	MP:0001556	increased_circulating_HDL_cholesterol_level
	TBC1D3P6	MGI:2448339	MP:0000186	decreased_circulating_HDL_cholesterol_level
	TBC1D3P6	MGI:2448339	MP:0001556	increased_circulating_HDL_cholesterol_level
	TBC1D3P6	MGI:2448340	MP:0000186	decreased_circulating_HDL_cholesterol_level
	TBC1D3P6	MGI:2448340	MP:0001556	increased_circulating_HDL_cholesterol_level
	TBC1D3P6	MGI:2448342	MP:0000186	decreased_circulating_HDL_cholesterol_level
	TBC1D3P6	MGI:2448343	MP:0001556	increased_circulating_HDL_cholesterol_level
	TBC1D3P6	MGI:2448344	MP:0001556	increased_circulating_HDL_cholesterol_level
	TBC1D3P6	MGI:2448345	MP:0001556	increased_circulating_HDL_cholesterol_level
	TBC1D3P6	MGI:2448346	MP:0001556	increased_circulating_HDL_cholesterol_level
	TBC1D3P6	MGI:2448347	MP:0000186	decreased_circulating_HDL_cholesterol_level
	TBC1D3P6	MGI:2448347	MP:0001556	increased_circulating_HDL_cholesterol_level
	TBC1D3P6	MGI:2448348	MP:0000186	decreased_circulating_HDL_cholesterol_level
	TBC1D3P6	MGI:2448348	MP:0001556	increased_circulating_HDL_cholesterol_level
	TBC1D3P6	MGI:2448491	MP:0005293	impaired_glucose_tolerance
	TBC1D3P6	MGI:2448609	MP:0002078	abnormal_glucose_homeostasis
	TBC1D3P6	MGI:2448609	MP:0011479	abnormal_catecholamine_level
	TBC1D3P6	MGI:2448643	MP:0001914	hemorrhage
	TBC1D3P6	MGI:2448688	MP:0001175	abnormal_lung_morphology
	TBC1D3P6	MGI:2448688	MP:0001262	decreased_body_weight
	TBC1D3P6	MGI:2448688	MP:0001263	weight_loss
	TBC1D3P6	MGI:2448688	MP:0004819	decreased_skeletal_muscle_mass
	TBC1D3P6	MGI:2448688	MP:0004882	enlarged_lung
	TBC1D3P6	MGI:2448688	MP:0005150	cachexia
	TBC1D3P6	MGI:2448688	MP:0005369	muscle_phenotype
	TBC1D3P6	MGI:2448688	MP:0005440	increased_glycogen_level
	TBC1D3P6	MGI:2448688	MP:0006050	pulmonary_fibrosis
	TBC1D3P6	MGI:2448688	MP:0013245	abnormal_lipid_metabolism
	TBC1D3P6	MGI:2448817	MP:0000260	abnormal_angiogenesis
	TBC1D3P6	MGI:2448817	MP:0001914	hemorrhage
	TBC1D3P6	MGI:2448858	MP:0001262	decreased_body_weight
	TBC1D3P6	MGI:2449059	MP:0000189	hypoglycemia
	TBC1D3P6	MGI:2449163	MP:0001559	hyperglycemia
	TBC1D3P6	MGI:2449163	MP:0003059	decreased_insulin_secretion
	TBC1D3P6	MGI:2449163	MP:0005293	impaired_glucose_tolerance
	TBC1D3P6	MGI:2450140	MP:0000260	abnormal_angiogenesis
	TBC1D3P6	MGI:2450140	MP:0001614	abnormal_blood_vessel_morphology
	TBC1D3P6	MGI:2450140	MP:0003070	increased_vascular_permeability
	TBC1D3P6	MGI:2450140	MP:0003227	abnormal_vascular_branching_morphogenesis
	TBC1D3P6	MGI:2450140	MP:0009489	abnormal_blood_vessel_endothelium_morphology
	TBC1D3P6	MGI:2450251	MP:0000260	abnormal_angiogenesis
	TBC1D3P6	MGI:2450251	MP:0001262	decreased_body_weight
	TBC1D3P6	MGI:2450251	MP:0002270	abnormal_pulmonary_alveolus_morphology
	TBC1D3P6	MGI:2450252	MP:0011228	abnormal_vitamin_D_level
	TBC1D3P6	MGI:2450253	MP:0000189	hypoglycemia
	TBC1D3P6	MGI:2450253	MP:0001260	increased_body_weight
	TBC1D3P6	MGI:2450253	MP:0001262	decreased_body_weight
	TBC1D3P6	MGI:2450253	MP:0001548	hyperlipidemia
	TBC1D3P6	MGI:2450253	MP:0001552	increased_circulating_triglyceride_level
	TBC1D3P6	MGI:2450253	MP:0001554	increased_circulating_free_fatty_acids_level
	TBC1D3P6	MGI:2450253	MP:0001559	hyperglycemia
	TBC1D3P6	MGI:2450253	MP:0002078	abnormal_glucose_homeostasis
	TBC1D3P6	MGI:2450253	MP:0002079	increased_circulating_insulin_level
	TBC1D3P6	MGI:2450253	MP:0002118	abnormal_lipid_homeostasis
	TBC1D3P6	MGI:2450253	MP:0002644	decreased_circulating_triglyceride_level
	TBC1D3P6	MGI:2450253	MP:0002702	decreased_circulating_free_fatty_acids_level
	TBC1D3P6	MGI:2450253	MP:0002727	decreased_circulating_insulin_level
	TBC1D3P6	MGI:2450253	MP:0002833	increased_heart_weight
	TBC1D3P6	MGI:2450253	MP:0002891	increased_insulin_sensitivity
	TBC1D3P6	MGI:2450253	MP:0003212	increased_susceptibility_to_age_related_obesity
	TBC1D3P6	MGI:2450253	MP:0003442	decreased_circulating_glycerol_level
	TBC1D3P6	MGI:2450253	MP:0003949	abnormal_circulating_lipid_level
	TBC1D3P6	MGI:2450253	MP:0003982	increased_cholesterol_level
	TBC1D3P6	MGI:2450253	MP:0003983	decreased_cholesterol_level
	TBC1D3P6	MGI:2450253	MP:0005150	cachexia
	TBC1D3P6	MGI:2450253	MP:0005178	increased_circulating_cholesterol_level
	TBC1D3P6	MGI:2450253	MP:0005179	decreased_circulating_cholesterol_level
	TBC1D3P6	MGI:2450253	MP:0005280	abnormal_fatty_acids_level
	TBC1D3P6	MGI:2450253	MP:0005281	increased_fatty_acids_level
	TBC1D3P6	MGI:2450253	MP:0005292	improved_glucose_tolerance
	TBC1D3P6	MGI:2450253	MP:0005293	impaired_glucose_tolerance
	TBC1D3P6	MGI:2450253	MP:0005317	increased_triglyceride_level
	TBC1D3P6	MGI:2450253	MP:0005318	decreased_triglyceride_level
	TBC1D3P6	MGI:2450253	MP:0005331	insulin_resistance
	TBC1D3P6	MGI:2450253	MP:0005369	muscle_phenotype
	TBC1D3P6	MGI:2450253	MP:0005455	increased_susceptibility_to_weight_gain
	TBC1D3P6	MGI:2450253	MP:0005559	increased_circulating_glucose_level
	TBC1D3P6	MGI:2450253	MP:0005560	decreased_circulating_glucose_level
	TBC1D3P6	MGI:2450253	MP:0005658	increased_susceptibility_to_diet-induced_obesity
	TBC1D3P6	MGI:2450253	MP:0005659	decreased_susceptibility_to_diet-induced_obesity
	TBC1D3P6	MGI:2450253	MP:0006264	decreased_systemic_arterial_systolic_blood_pressure
	TBC1D3P6	MGI:2450253	MP:0008033	impaired_lipolysis
	TBC1D3P6	MGI:2450253	MP:0008489	slow_postnatal_weight_gain
	TBC1D3P6	MGI:2450253	MP:0009355	increased_liver_triglyceride_level
	TBC1D3P6	MGI:2450253	MP:0009356	decreased_liver_triglyceride_level
	TBC1D3P6	MGI:2450253	MP:0009425	increased_soleus_weight
	TBC1D3P6	MGI:2450253	MP:0010026	decreased_liver_cholesterol_level
	TBC1D3P6	MGI:2450253	MP:0010180	increased_susceptibility_to_weight_loss
	TBC1D3P6	MGI:2450253	MP:0010182	decreased_susceptibility_to_weight_gain
	TBC1D3P6	MGI:2450253	MP:0014172	decreased_fatty_acid_oxidation
	TBC1D3P6	MGI:2450253	MP:0030021	increased_muscle_cell_glucose_uptake
	TBC1D3P6	MGI:2450253	MP:0031414	decreased_skeletal_muscle_triglyceride_level
	TBC1D3P6	MGI:2450253	MP:0031415	increased_skeletal_muscle_triglyceride_level
	TBC1D3P6	MGI:2450253	MP:0031417	decreased_cardiac_muscle_triglyceride_level
	TBC1D3P6	MGI:2450256	MP:0001263	weight_loss
	TBC1D3P6	MGI:2450259	MP:0000230	abnormal_systemic_arterial_blood_pressure
	TBC1D3P6	MGI:2450259	MP:0000233	abnormal_blood_flow_velocity
	TBC1D3P6	MGI:2450259	MP:0000249	abnormal_blood_vessel_physiology
	TBC1D3P6	MGI:2450259	MP:0000266	abnormal_heart_morphology
	TBC1D3P6	MGI:2450259	MP:0000272	abnormal_aorta_morphology
	TBC1D3P6	MGI:2450259	MP:0000274	enlarged_heart
	TBC1D3P6	MGI:2450259	MP:0000276	heart_right_ventricle_hypertrophy
	TBC1D3P6	MGI:2450259	MP:0000278	abnormal_myocardial_fiber_morphology
	TBC1D3P6	MGI:2450259	MP:0000280	thin_ventricular_wall
	TBC1D3P6	MGI:2450259	MP:0000484	abnormal_pulmonary_artery_morphology
	TBC1D3P6	MGI:2450259	MP:0001182	lung_hemorrhage
	TBC1D3P6	MGI:2450259	MP:0001262	decreased_body_weight
	TBC1D3P6	MGI:2450259	MP:0001613	abnormal_vasodilation
	TBC1D3P6	MGI:2450259	MP:0001614	abnormal_blood_vessel_morphology
	TBC1D3P6	MGI:2450259	MP:0001625	cardiac_hypertrophy
	TBC1D3P6	MGI:2450259	MP:0001636	irregular_heartbeat
	TBC1D3P6	MGI:2450259	MP:0001914	hemorrhage
	TBC1D3P6	MGI:2450259	MP:0002190	disorganized_myocardium
	TBC1D3P6	MGI:2450259	MP:0002625	heart_left_ventricle_hypertrophy
	TBC1D3P6	MGI:2450259	MP:0002753	dilated_heart_left_ventricle
	TBC1D3P6	MGI:2450259	MP:0002754	dilated_heart_right_ventricle
	TBC1D3P6	MGI:2450259	MP:0002792	abnormal_retina_vasculature_morphology
	TBC1D3P6	MGI:2450259	MP:0002795	dilated_cardiomyopathy
	TBC1D3P6	MGI:2450259	MP:0002833	increased_heart_weight
	TBC1D3P6	MGI:2450259	MP:0002952	ventricular_cardiomyopathy
	TBC1D3P6	MGI:2450259	MP:0003025	increased_vasoconstriction
	TBC1D3P6	MGI:2450259	MP:0003026	decreased_vasoconstriction
	TBC1D3P6	MGI:2450259	MP:0003070	increased_vascular_permeability
	TBC1D3P6	MGI:2450259	MP:0003139	patent_ductus_arteriosus
	TBC1D3P6	MGI:2450259	MP:0003141	cardiac_fibrosis
	TBC1D3P6	MGI:2450259	MP:0003211	abnormal_aorta_elastic_fiber_morphology
	TBC1D3P6	MGI:2450259	MP:0003229	abnormal_vitelline_vasculature_morphology
	TBC1D3P6	MGI:2450259	MP:0003567	abnormal_fetal_cardiomyocyte_proliferation
	TBC1D3P6	MGI:2450259	MP:0003658	abnormal_capillary_morphology
	TBC1D3P6	MGI:2450259	MP:0003719	abnormal_pericyte_morphology
	TBC1D3P6	MGI:2450259	MP:0003888	liver_hemorrhage
	TBC1D3P6	MGI:2450259	MP:0003896	prolonged_PR_interval
	TBC1D3P6	MGI:2450259	MP:0003920	abnormal_heart_right_ventricle_morphology
	TBC1D3P6	MGI:2450259	MP:0004111	abnormal_coronary_artery_morphology
	TBC1D3P6	MGI:2450259	MP:0004113	abnormal_aortic_arch_morphology
	TBC1D3P6	MGI:2450259	MP:0004160	retroesophageal_right_subclavian_artery
	TBC1D3P6	MGI:2450259	MP:0004215	abnormal_myocardial_fiber_physiology
	TBC1D3P6	MGI:2450259	MP:0004875	increased_mean_systemic_arterial_blood_pressure
	TBC1D3P6	MGI:2450259	MP:0004883	abnormal_vascular_wound_healing
	TBC1D3P6	MGI:2450259	MP:0004937	dilated_heart
	TBC1D3P6	MGI:2450259	MP:0004950	abnormal_brain_vasculature_morphology
	TBC1D3P6	MGI:2450259	MP:0005140	decreased_cardiac_muscle_contractility
	TBC1D3P6	MGI:2450259	MP:0005178	increased_circulating_cholesterol_level
	TBC1D3P6	MGI:2450259	MP:0005294	abnormal_heart_ventricle_morphology
	TBC1D3P6	MGI:2450259	MP:0005330	cardiomyopathy
	TBC1D3P6	MGI:2450259	MP:0005338	atherosclerotic_lesions
	TBC1D3P6	MGI:2450259	MP:0005339	increased_susceptibility_to_atherosclerosis
	TBC1D3P6	MGI:2450259	MP:0005369	muscle_phenotype
	TBC1D3P6	MGI:2450259	MP:0005489	vascular_smooth_muscle_hyperplasia
	TBC1D3P6	MGI:2450259	MP:0005592	abnormal_vascular_smooth_muscle_morphology
	TBC1D3P6	MGI:2450259	MP:0005595	abnormal_vascular_smooth_muscle_physiology
	TBC1D3P6	MGI:2450259	MP:0005608	cardiac_interstitial_fibrosis
	TBC1D3P6	MGI:2450259	MP:0006047	aortic_valve_regurgitation
	TBC1D3P6	MGI:2450259	MP:0006093	arteriovenous_malformation
	TBC1D3P6	MGI:2450259	MP:0006134	artery_occlusion
	TBC1D3P6	MGI:2450259	MP:0006143	increased_systemic_arterial_diastolic_blood_pressure
	TBC1D3P6	MGI:2450259	MP:0006144	increased_systemic_arterial_systolic_blood_pressure
	TBC1D3P6	MGI:2450259	MP:0006263	decreased_systemic_arterial_diastolic_blood_pressure
	TBC1D3P6	MGI:2450259	MP:0006264	decreased_systemic_arterial_systolic_blood_pressure
	TBC1D3P6	MGI:2450259	MP:0006265	increased_pulse_pressure
	TBC1D3P6	MGI:2450259	MP:0006267	abnormal_intercalated_disk_morphology
	TBC1D3P6	MGI:2450259	MP:0006278	aortic_aneurysm
	TBC1D3P6	MGI:2450259	MP:0008022	dilated_heart_ventricle
	TBC1D3P6	MGI:2450259	MP:0008788	abnormal_fetal_cardiomyocyte_morphology
	TBC1D3P6	MGI:2450259	MP:0009814	increased_prostaglandin_level
	TBC1D3P6	MGI:2450259	MP:0009815	decreased_prostaglandin_level
	TBC1D3P6	MGI:2450259	MP:0009862	abnormal_aorta_elastic_tissue_morphology
	TBC1D3P6	MGI:2450259	MP:0009865	abnormal_aorta_smooth_muscle_morphology
	TBC1D3P6	MGI:2450259	MP:0009866	abnormal_aorta_wall_morphology
	TBC1D3P6	MGI:2450259	MP:0009867	abnormal_ascending_aorta_morphology
	TBC1D3P6	MGI:2450259	MP:0009869	abnormal_descending_aorta_morphology
	TBC1D3P6	MGI:2450259	MP:0009870	abnormal_abdominal_aorta_morphology
	TBC1D3P6	MGI:2450259	MP:0009873	abnormal_aorta_tunica_media_morphology
	TBC1D3P6	MGI:2450259	MP:0010392	prolonged_QRS_complex_duration
	TBC1D3P6	MGI:2450259	MP:0010402	ventricular_septal_defect
	TBC1D3P6	MGI:2450259	MP:0010457	pulmonary_artery_stenosis
	TBC1D3P6	MGI:2450259	MP:0010463	aorta_stenosis
	TBC1D3P6	MGI:2450259	MP:0010468	abnormal_thoracic_aorta_morphology
	TBC1D3P6	MGI:2450259	MP:0010470	dilated_ascending_aorta
	TBC1D3P6	MGI:2450259	MP:0010531	gastrointestinal_arteriovenous_malformation
	TBC1D3P6	MGI:2450259	MP:0010535	myocardium_steatosis
	TBC1D3P6	MGI:2450259	MP:0010574	dilated_aorta
	TBC1D3P6	MGI:2450259	MP:0010579	increased_heart_left_ventricle_size
	TBC1D3P6	MGI:2450259	MP:0010659	abdominal_aorta_aneurysm
	TBC1D3P6	MGI:2450259	MP:0010661	ascending_aorta_aneurysm
	TBC1D3P6	MGI:2450259	MP:0010725	thin_interventricular_septum
	TBC1D3P6	MGI:2450259	MP:0010758	increased_right_ventricle_systolic_pressure
	TBC1D3P6	MGI:2450259	MP:0010996	increased_aorta_wall_thickness
	TBC1D3P6	MGI:2450259	MP:0011390	abnormal_fetal_cardiomyocyte_physiology
	TBC1D3P6	MGI:2450259	MP:0011575	dilated_aorta_bulb
	TBC1D3P6	MGI:2450259	MP:0011749	perivascular_fibrosis
	TBC1D3P6	MGI:2450259	MP:0011925	abnormal_heart_echocardiography_feature
	TBC1D3P6	MGI:2450259	MP:0012046	decreased_susceptibility_to_hypertension
	TBC1D3P6	MGI:2450259	MP:0012082	delayed_heart_development
	TBC1D3P6	MGI:2450259	MP:0014172	decreased_fatty_acid_oxidation
	TBC1D3P6	MGI:2450260	MP:0005292	improved_glucose_tolerance
	TBC1D3P6	MGI:2450263	MP:0001262	decreased_body_weight
	TBC1D3P6	MGI:2450263	MP:0001544	abnormal_cardiovascular_system_physiology
	TBC1D3P6	MGI:2450263	MP:0001614	abnormal_blood_vessel_morphology
	TBC1D3P6	MGI:2450263	MP:0005369	muscle_phenotype
	TBC1D3P6	MGI:2450263	MP:0008489	slow_postnatal_weight_gain
	TBC1D3P6	MGI:2450263	MP:0010144	abnormal_tumor_vascularization
	TBC1D3P6	MGI:2450263	MP:0030224	abnormal_soft_palate_muscle_morphology
	TBC1D3P6	MGI:2450263	MP:0030292	abnormal_tensor_veli_palatini_muscle_morphology
	TBC1D3P6	MGI:2450309	MP:0000233	abnormal_blood_flow_velocity
	TBC1D3P6	MGI:2450309	MP:0000259	abnormal_vascular_development
	TBC1D3P6	MGI:2450309	MP:0000260	abnormal_angiogenesis
	TBC1D3P6	MGI:2450309	MP:0000262	poor_arterial_differentiation
	TBC1D3P6	MGI:2450309	MP:0000264	failure_of_vascular_branching
	TBC1D3P6	MGI:2450309	MP:0000267	abnormal_heart_development
	TBC1D3P6	MGI:2450309	MP:0000272	abnormal_aorta_morphology
	TBC1D3P6	MGI:2450309	MP:0000274	enlarged_heart
	TBC1D3P6	MGI:2450309	MP:0000276	heart_right_ventricle_hypertrophy
	TBC1D3P6	MGI:2450309	MP:0000280	thin_ventricular_wall
	TBC1D3P6	MGI:2450309	MP:0000282	abnormal_interatrial_septum_morphology
	TBC1D3P6	MGI:2450309	MP:0000284	double_outlet_right_ventricle
	TBC1D3P6	MGI:2450309	MP:0000285	abnormal_heart_valve_morphology
	TBC1D3P6	MGI:2450309	MP:0000291	enlarged_pericardium
	TBC1D3P6	MGI:2450309	MP:0000297	abnormal_atrioventricular_cushion_morphology
	TBC1D3P6	MGI:2450309	MP:0000301	decreased_atrioventricular_cushion_size
	TBC1D3P6	MGI:2450309	MP:0000465	gastrointestinal_hemorrhage
	TBC1D3P6	MGI:2450309	MP:0000484	abnormal_pulmonary_artery_morphology
	TBC1D3P6	MGI:2450309	MP:0000761	thin_diaphragm_muscle
	TBC1D3P6	MGI:2450309	MP:0001175	abnormal_lung_morphology
	TBC1D3P6	MGI:2450309	MP:0001182	lung_hemorrhage
	TBC1D3P6	MGI:2450309	MP:0001262	decreased_body_weight
	TBC1D3P6	MGI:2450309	MP:0001263	weight_loss
	TBC1D3P6	MGI:2450309	MP:0001544	abnormal_cardiovascular_system_physiology
	TBC1D3P6	MGI:2450309	MP:0001596	hypotension
	TBC1D3P6	MGI:2450309	MP:0001613	abnormal_vasodilation
	TBC1D3P6	MGI:2450309	MP:0001614	abnormal_blood_vessel_morphology
	TBC1D3P6	MGI:2450309	MP:0001625	cardiac_hypertrophy
	TBC1D3P6	MGI:2450309	MP:0001633	poor_circulation
	TBC1D3P6	MGI:2450309	MP:0001634	internal_hemorrhage
	TBC1D3P6	MGI:2450309	MP:0001719	absent_vitelline_blood_vessels
	TBC1D3P6	MGI:2450309	MP:0001787	pericardial_edema
	TBC1D3P6	MGI:2450309	MP:0001914	hemorrhage
	TBC1D3P6	MGI:2450309	MP:0001915	intracranial_hemorrhage
	TBC1D3P6	MGI:2450309	MP:0001916	intracerebral_hemorrhage
	TBC1D3P6	MGI:2450309	MP:0002127	abnormal_cardiovascular_system_morphology
	TBC1D3P6	MGI:2450309	MP:0002128	abnormal_blood_circulation
	TBC1D3P6	MGI:2450309	MP:0002188	small_heart
	TBC1D3P6	MGI:2450309	MP:0002191	abnormal_artery_morphology
	TBC1D3P6	MGI:2450309	MP:0002279	abnormal_diaphragm_morphology
	TBC1D3P6	MGI:2450309	MP:0002551	abnormal_blood_coagulation
	TBC1D3P6	MGI:2450309	MP:0002625	heart_left_ventricle_hypertrophy
	TBC1D3P6	MGI:2450309	MP:0002633	persistent_truncus_arteriosis
	TBC1D3P6	MGI:2450309	MP:0002652	thin_myocardium
	TBC1D3P6	MGI:2450309	MP:0002672	abnormal_pharyngeal_arch_artery_morphology
	TBC1D3P6	MGI:2450309	MP:0002745	abnormal_atrioventricular_valve_morphology
	TBC1D3P6	MGI:2450309	MP:0002792	abnormal_retina_vasculature_morphology
	TBC1D3P6	MGI:2450309	MP:0002795	dilated_cardiomyopathy
	TBC1D3P6	MGI:2450309	MP:0002833	increased_heart_weight
	TBC1D3P6	MGI:2450309	MP:0002842	increased_systemic_arterial_blood_pressure
	TBC1D3P6	MGI:2450309	MP:0003057	abnormal_epicardium_morphology
	TBC1D3P6	MGI:2450309	MP:0003070	increased_vascular_permeability
	TBC1D3P6	MGI:2450309	MP:0003105	abnormal_heart_atrium_morphology
	TBC1D3P6	MGI:2450309	MP:0003139	patent_ductus_arteriosus
	TBC1D3P6	MGI:2450309	MP:0003140	dilated_heart_atrium
	TBC1D3P6	MGI:2450309	MP:0003141	cardiac_fibrosis
	TBC1D3P6	MGI:2450309	MP:0003212	increased_susceptibility_to_age_related_obesity
	TBC1D3P6	MGI:2450309	MP:0003227	abnormal_vascular_branching_morphogenesis
	TBC1D3P6	MGI:2450309	MP:0003228	abnormal_sinus_venosus_morphology
	TBC1D3P6	MGI:2450309	MP:0003229	abnormal_vitelline_vasculature_morphology
	TBC1D3P6	MGI:2450309	MP:0003231	abnormal_placenta_vasculature
	TBC1D3P6	MGI:2450309	MP:0003393	decreased_cardiac_output
	TBC1D3P6	MGI:2450309	MP:0003410	abnormal_artery_development
	TBC1D3P6	MGI:2450309	MP:0003542	abnormal_vascular_endothelial_cell_development
	TBC1D3P6	MGI:2450309	MP:0003544	abnormal_vascular_endothelial_cell_migration
	TBC1D3P6	MGI:2450309	MP:0003548	pulmonary_hypertension
	TBC1D3P6	MGI:2450309	MP:0003567	abnormal_fetal_cardiomyocyte_proliferation
	TBC1D3P6	MGI:2450309	MP:0003658	abnormal_capillary_morphology
	TBC1D3P6	MGI:2450309	MP:0003659	abnormal_lymph_circulation
	TBC1D3P6	MGI:2450309	MP:0003710	abnormal_physiological_neovascularization
	TBC1D3P6	MGI:2450309	MP:0003719	abnormal_pericyte_morphology
	TBC1D3P6	MGI:2450309	MP:0003808	increased_atrioventricular_cushion_size
	TBC1D3P6	MGI:2450309	MP:0003888	liver_hemorrhage
	TBC1D3P6	MGI:2450309	MP:0003913	increased_heart_right_ventricle_weight
	TBC1D3P6	MGI:2450309	MP:0003915	increased_left_ventricle_weight
	TBC1D3P6	MGI:2450309	MP:0003921	abnormal_heart_left_ventricle_morphology
	TBC1D3P6	MGI:2450309	MP:0003924	diaphragmatic_hernia
	TBC1D3P6	MGI:2450309	MP:0003974	abnormal_endocardium_morphology
	TBC1D3P6	MGI:2450309	MP:0004003	abnormal_vascular_endothelial_cell_physiology
	TBC1D3P6	MGI:2450309	MP:0004007	abnormal_lung_vasculature_morphology
	TBC1D3P6	MGI:2450309	MP:0004032	abnormal_interventricular_groove_morphology
	TBC1D3P6	MGI:2450309	MP:0004056	abnormal_myocardium_compact_layer_morphology
	TBC1D3P6	MGI:2450309	MP:0004057	thin_myocardium_compact_layer
	TBC1D3P6	MGI:2450309	MP:0004067	abnormal_trabecula_carnea_morphology
	TBC1D3P6	MGI:2450309	MP:0004068	dilated_dorsal_aorta
	TBC1D3P6	MGI:2450309	MP:0004113	abnormal_aortic_arch_morphology
	TBC1D3P6	MGI:2450309	MP:0004158	right_aortic_arch
	TBC1D3P6	MGI:2450309	MP:0004160	retroesophageal_right_subclavian_artery
	TBC1D3P6	MGI:2450309	MP:0004251	failure_of_heart_looping
	TBC1D3P6	MGI:2450309	MP:0004564	enlarged_myocardial_fiber
	TBC1D3P6	MGI:2450309	MP:0004783	abnormal_cardinal_vein_morphology
	TBC1D3P6	MGI:2450309	MP:0004784	abnormal_anterior_cardinal_vein_morphology
	TBC1D3P6	MGI:2450309	MP:0004787	abnormal_dorsal_aorta_morphology
	TBC1D3P6	MGI:2450309	MP:0004876	decreased_mean_systemic_arterial_blood_pressure
	TBC1D3P6	MGI:2450309	MP:0004883	abnormal_vascular_wound_healing
	TBC1D3P6	MGI:2450309	MP:0004950	abnormal_brain_vasculature_morphology
	TBC1D3P6	MGI:2450309	MP:0005048	abnormal_thrombosis
	TBC1D3P6	MGI:2450309	MP:0005140	decreased_cardiac_muscle_contractility
	TBC1D3P6	MGI:2450309	MP:0005243	hemothorax
	TBC1D3P6	MGI:2450309	MP:0005244	hemopericardium
	TBC1D3P6	MGI:2450309	MP:0005294	abnormal_heart_ventricle_morphology
	TBC1D3P6	MGI:2450309	MP:0005312	pericardial_effusion
	TBC1D3P6	MGI:2450309	MP:0005317	increased_triglyceride_level
	TBC1D3P6	MGI:2450309	MP:0005329	abnormal_myocardium_layer_morphology
	TBC1D3P6	MGI:2450309	MP:0005333	decreased_heart_rate
	TBC1D3P6	MGI:2450309	MP:0005338	atherosclerotic_lesions
	TBC1D3P6	MGI:2450309	MP:0005369	muscle_phenotype
	TBC1D3P6	MGI:2450309	MP:0005591	decreased_vasodilation
	TBC1D3P6	MGI:2450309	MP:0005592	abnormal_vascular_smooth_muscle_morphology
	TBC1D3P6	MGI:2450309	MP:0005598	decreased_ventricle_muscle_contractility
	TBC1D3P6	MGI:2450309	MP:0005602	decreased_angiogenesis
	TBC1D3P6	MGI:2450309	MP:0006047	aortic_valve_regurgitation
	TBC1D3P6	MGI:2450309	MP:0006055	abnormal_vascular_endothelial_cell_morphology
	TBC1D3P6	MGI:2450309	MP:0006056	increased_vascular_endothelial_cell_number
	TBC1D3P6	MGI:2450309	MP:0006057	decreased_vascular_endothelial_cell_number
	TBC1D3P6	MGI:2450309	MP:0006107	abnormal_fetal_atrioventricular_canal_morphology
	TBC1D3P6	MGI:2450309	MP:0006126	abnormal_cardiac_outflow_tract_development
	TBC1D3P6	MGI:2450309	MP:0006263	decreased_systemic_arterial_diastolic_blood_pressure
	TBC1D3P6	MGI:2450309	MP:0006264	decreased_systemic_arterial_systolic_blood_pressure
	TBC1D3P6	MGI:2450309	MP:0006356	abnormal_third_pharyngeal_arch_artery_morphology
	TBC1D3P6	MGI:2450309	MP:0008489	slow_postnatal_weight_gain
	TBC1D3P6	MGI:2450309	MP:0008725	enlarged_heart_atrium
	TBC1D3P6	MGI:2450309	MP:0008803	abnormal_placental_labyrinth_vasculature_morphology
	TBC1D3P6	MGI:2450309	MP:0009328	delayed_heart_looping
	TBC1D3P6	MGI:2450309	MP:0009577	abnormal_developmental_vascular_remodeling
	TBC1D3P6	MGI:2450309	MP:0009814	increased_prostaglandin_level
	TBC1D3P6	MGI:2450309	MP:0009815	decreased_prostaglandin_level
	TBC1D3P6	MGI:2450309	MP:0009865	abnormal_aorta_smooth_muscle_morphology
	TBC1D3P6	MGI:2450309	MP:0009867	abnormal_ascending_aorta_morphology
	TBC1D3P6	MGI:2450309	MP:0010097	abnormal_retina_blood_vessel_morphology
	TBC1D3P6	MGI:2450309	MP:0010098	abnormal_retina_blood_vessel_pattern
	TBC1D3P6	MGI:2450309	MP:0010355	abnormal_first_pharyngeal_arch_artery_morphology
	TBC1D3P6	MGI:2450309	MP:0010356	abnormal_second_pharyngeal_arch_artery_morphology
	TBC1D3P6	MGI:2450309	MP:0010402	ventricular_septal_defect
	TBC1D3P6	MGI:2450309	MP:0010403	atrial_septal_defect
	TBC1D3P6	MGI:2450309	MP:0010412	atrioventricular_septal_defect
	TBC1D3P6	MGI:2450309	MP:0010454	abnormal_truncus_arteriosus_septation
	TBC1D3P6	MGI:2450309	MP:0010463	aorta_stenosis
	TBC1D3P6	MGI:2450309	MP:0010466	vascular_ring
	TBC1D3P6	MGI:2450309	MP:0010484	bicuspid_aortic_valve
	TBC1D3P6	MGI:2450309	MP:0010551	abnormal_coronary_vessel_morphology
	TBC1D3P6	MGI:2450309	MP:0010556	thin_ventricle_myocardium_compact_layer
	TBC1D3P6	MGI:2450309	MP:0010587	conotruncal_ridge_hypoplasia
	TBC1D3P6	MGI:2450309	MP:0010593	thick_aortic_valve_cusps
	TBC1D3P6	MGI:2450309	MP:0010595	abnormal_aortic_valve_cusp_morphology
	TBC1D3P6	MGI:2450309	MP:0010605	thick_pulmonary_valve_cusps
	TBC1D3P6	MGI:2450309	MP:0010607	common_atrioventricular_valve
	TBC1D3P6	MGI:2450309	MP:0010758	increased_right_ventricle_systolic_pressure
	TBC1D3P6	MGI:2450309	MP:0010996	increased_aorta_wall_thickness
	TBC1D3P6	MGI:2450309	MP:0011514	skin_hemorrhage
	TBC1D3P6	MGI:2450309	MP:0011643	abnormal_tendon_collagen_fibril_morphology
	TBC1D3P6	MGI:2450309	MP:0011659	interrupted_aortic_arch,_type_b
	TBC1D3P6	MGI:2450309	MP:0012061	abnormal_diaphragm_central_tendon_morphology
	TBC1D3P6	MGI:2450309	MP:0012253	abnormal_intersomitic_vessel_morphology
	TBC1D3P6	MGI:2450309	MP:0012501	abnormal_pericardial_cavity_morphology
	TBC1D3P6	MGI:2450309	MP:0020316	decreased_vascular_endothelial_cell_proliferation
	TBC1D3P6	MGI:2450309	MP:0020321	increased_vascular_endothelial_cell_apoptosis
	TBC1D3P6	MGI:2450309	MP:0020329	decreased_capillary_density
	TBC1D3P6	MGI:2450309	MP:0020407	abnormal_placental_thrombosis
	TBC1D3P6	MGI:2450309	MP:0030803	abnormal_tendon_cell_morphology
	TBC1D3P6	MGI:2450309	MP:0031384	impaired_blood-brain_barrier_function
	TBC1D3P6	MGI:2450326	MP:0004875	increased_mean_systemic_arterial_blood_pressure
	TBC1D3P6	MGI:2450326	MP:0005369	muscle_phenotype
	TBC1D3P6	MGI:2450326	MP:0005591	decreased_vasodilation
	TBC1D3P6	MGI:2450326	MP:0010551	abnormal_coronary_vessel_morphology
	TBC1D3P6	MGI:2450345	MP:0001914	hemorrhage
	TBC1D3P6	MGI:2450360	MP:0001262	decreased_body_weight
	TBC1D3P6	MGI:2450360	MP:0001263	weight_loss
	TBC1D3P6	MGI:2450360	MP:0005150	cachexia
	TBC1D3P6	MGI:2450360	MP:0005178	increased_circulating_cholesterol_level
	TBC1D3P6	MGI:2450360	MP:0011320	abnormal_glomerular_capillary_morphology
	TBC1D3P6	MGI:2450360	MP:0011453	abnormal_glomerular_capillary_endothelium_morphology
	TBC1D3P6	MGI:2450360	MP:0011455	absent_glomerular_endothelium_fenestra
	TBC1D3P6	MGI:2450360	MP:0011509	dilated_glomerular_capillary
	TBC1D3P6	MGI:2450392	MP:0001262	decreased_body_weight
	TBC1D3P6	MGI:2450392	MP:0001263	weight_loss
	TBC1D3P6	MGI:2450551	MP:0000274	enlarged_heart
	TBC1D3P6	MGI:2450551	MP:0002837	dystrophic_cardiac_calcinosis
	TBC1D3P6	MGI:2450551	MP:0005150	cachexia
	TBC1D3P6	MGI:2450554	MP:0000274	enlarged_heart
	TBC1D3P6	MGI:2450554	MP:0002837	dystrophic_cardiac_calcinosis
	TBC1D3P6	MGI:2450554	MP:0005150	cachexia
	TBC1D3P6	MGI:2450588	MP:0005150	cachexia
	TBC1D3P6	MGI:2450591	MP:0005150	cachexia
	TBC1D3P6	MGI:2450594	MP:0005150	cachexia
	TBC1D3P6	MGI:2450596	MP:0005150	cachexia
	TBC1D3P6	MGI:2450598	MP:0005150	cachexia
	TBC1D3P6	MGI:2450600	MP:0005150	cachexia
	TBC1D3P6	MGI:2450602	MP:0005150	cachexia
	TBC1D3P6	MGI:2450697	MP:0000186	decreased_circulating_HDL_cholesterol_level
	TBC1D3P6	MGI:2450697	MP:0004003	abnormal_vascular_endothelial_cell_physiology
	TBC1D3P6	MGI:2450697	MP:0005179	decreased_circulating_cholesterol_level
	TBC1D3P6	MGI:2450697	MP:0005318	decreased_triglyceride_level
	TBC1D3P6	MGI:2450697	MP:0006084	abnormal_circulating_phospholipid_level
	TBC1D3P6	MGI:2450862	MP:0001262	decreased_body_weight
	TBC1D3P6	MGI:2450862	MP:0005659	decreased_susceptibility_to_diet-induced_obesity
	TBC1D3P6	MGI:2450862	MP:0008034	enhanced_lipolysis
	TBC1D3P6	MGI:2450928	MP:0000260	abnormal_angiogenesis
	TBC1D3P6	MGI:2450928	MP:0000729	abnormal_myogenesis
	TBC1D3P6	MGI:2450928	MP:0000733	abnormal_muscle_development
	TBC1D3P6	MGI:2450928	MP:0001175	abnormal_lung_morphology
	TBC1D3P6	MGI:2450928	MP:0001260	increased_body_weight
	TBC1D3P6	MGI:2450928	MP:0001262	decreased_body_weight
	TBC1D3P6	MGI:2450928	MP:0002106	abnormal_muscle_physiology
	TBC1D3P6	MGI:2450928	MP:0002108	abnormal_muscle_morphology
	TBC1D3P6	MGI:2450928	MP:0002279	abnormal_diaphragm_morphology
	TBC1D3P6	MGI:2450928	MP:0003227	abnormal_vascular_branching_morphogenesis
	TBC1D3P6	MGI:2450928	MP:0003924	diaphragmatic_hernia
	TBC1D3P6	MGI:2450928	MP:0004087	abnormal_muscle_fiber_morphology
	TBC1D3P6	MGI:2450928	MP:0004232	decreased_muscle_weight
	TBC1D3P6	MGI:2450928	MP:0004819	decreased_skeletal_muscle_mass
	TBC1D3P6	MGI:2450928	MP:0005369	muscle_phenotype
	TBC1D3P6	MGI:2450928	MP:0005503	abnormal_tendon_morphology
	TBC1D3P6	MGI:2450928	MP:0008817	hematoma
	TBC1D3P6	MGI:2450928	MP:0009406	decreased_skeletal_muscle_fiber_number
	TBC1D3P6	MGI:2450928	MP:0009419	skeletal_muscle_fibrosis
	TBC1D3P6	MGI:2450928	MP:0010587	conotruncal_ridge_hypoplasia
	TBC1D3P6	MGI:2450928	MP:0010975	abnormal_lung_lobe_morphology
	TBC1D3P6	MGI:2450928	MP:0011643	abnormal_tendon_collagen_fibril_morphology
	TBC1D3P6	MGI:2450928	MP:0011708	decreased_fibroblast_cell_migration
	TBC1D3P6	MGI:2450928	MP:0011808	abnormal_myoblast_differentiation
	TBC1D3P6	MGI:2450928	MP:0012185	abnormal_muscle_precursor_cell_morphology
	TBC1D3P6	MGI:2450928	MP:0012186	abnormal_muscle_precursor_cell_physiology
	TBC1D3P6	MGI:2450928	MP:0012251	abnormal_diaphragm_development
	TBC1D3P6	MGI:2450928	MP:0030775	abnormal_calcaneal_tendon_morphology
	TBC1D3P6	MGI:2450928	MP:0030803	abnormal_tendon_cell_morphology
	TBC1D3P6	MGI:2450928	MP:0030947	increased_myoblast_proliferation
	TBC1D3P6	MGI:2451364	MP:0005339	increased_susceptibility_to_atherosclerosis
	TBC1D3P6	MGI:2451365	MP:0005339	increased_susceptibility_to_atherosclerosis
	TBC1D3P6	MGI:2451366	MP:0005339	increased_susceptibility_to_atherosclerosis
	TBC1D3P6	MGI:2651391	MP:0002551	abnormal_blood_coagulation
	TBC1D3P6	MGI:2651391	MP:0005606	increased_bleeding_time
	TBC1D3P6	MGI:2651391	MP:0009549	decreased_platelet_aggregation
	TBC1D3P6	MGI:2651391	MP:0031120	decreased_susceptibility_to_induced_thrombosis
	TBC1D3P6	MGI:2651407	MP:0001263	weight_loss
	TBC1D3P6	MGI:2651407	MP:0005150	cachexia
	TBC1D3P6	MGI:2651560	MP:0000276	heart_right_ventricle_hypertrophy
	TBC1D3P6	MGI:2651560	MP:0000484	abnormal_pulmonary_artery_morphology
	TBC1D3P6	MGI:2651560	MP:0001175	abnormal_lung_morphology
	TBC1D3P6	MGI:2651560	MP:0003025	increased_vasoconstriction
	TBC1D3P6	MGI:2651560	MP:0005369	muscle_phenotype
	TBC1D3P6	MGI:2651560	MP:0010758	increased_right_ventricle_systolic_pressure
	TBC1D3P6	MGI:2651601	MP:0001262	decreased_body_weight
	TBC1D3P6	MGI:2651712	MP:0009814	increased_prostaglandin_level
	TBC1D3P6	MGI:2651713	MP:0009814	increased_prostaglandin_level
	TBC1D3P6	MGI:2651802	MP:0001263	weight_loss
	TBC1D3P6	MGI:2651828	MP:0005150	cachexia
	TBC1D3P6	MGI:2651830	MP:0000747	muscle_weakness
	TBC1D3P6	MGI:2651830	MP:0005369	muscle_phenotype
	TBC1D3P6	MGI:2651833	MP:0001260	increased_body_weight
	TBC1D3P6	MGI:2651833	MP:0001261	obese
	TBC1D3P6	MGI:2652048	MP:0001262	decreased_body_weight
	TBC1D3P6	MGI:2652048	MP:0005369	muscle_phenotype
	TBC1D3P6	MGI:2652048	MP:0009402	decreased_skeletal_muscle_fiber_diameter
	TBC1D3P6	MGI:2652170	MP:0000759	abnormal_skeletal_muscle_morphology
	TBC1D3P6	MGI:2652170	MP:0001262	decreased_body_weight
	TBC1D3P6	MGI:2652170	MP:0004819	decreased_skeletal_muscle_mass
	TBC1D3P6	MGI:2652170	MP:0005369	muscle_phenotype
	TBC1D3P6	MGI:2652170	MP:0009402	decreased_skeletal_muscle_fiber_diameter
	TBC1D3P6	MGI:2652170	MP:0009409	abnormal_skeletal_muscle_fiber_type_ratio
	TBC1D3P6	MGI:2652170	MP:0009422	decreased_gastrocnemius_weight
	TBC1D3P6	MGI:2652170	MP:0010239	decreased_skeletal_muscle_weight
	TBC1D3P6	MGI:2652186	MP:0001175	abnormal_lung_morphology
	TBC1D3P6	MGI:2652186	MP:0001176	abnormal_lung_development
	TBC1D3P6	MGI:2652186	MP:0001179	thick_pulmonary_interalveolar_septum
	TBC1D3P6	MGI:2652186	MP:0001183	overexpanded_pulmonary_alveolus
	TBC1D3P6	MGI:2652186	MP:0001262	decreased_body_weight
	TBC1D3P6	MGI:2652186	MP:0001263	weight_loss
	TBC1D3P6	MGI:2652186	MP:0001958	emphysema
	TBC1D3P6	MGI:2652186	MP:0002267	abnormal_bronchiole_morphology
	TBC1D3P6	MGI:2652186	MP:0002270	abnormal_pulmonary_alveolus_morphology
	TBC1D3P6	MGI:2652186	MP:0002273	abnormal_pulmonary_alveolus_epithelial_cell_morphology
	TBC1D3P6	MGI:2652186	MP:0002275	abnormal_type_II_pneumocyte_morphology
	TBC1D3P6	MGI:2652186	MP:0003209	abnormal_pulmonary_elastic_fiber_morphology
	TBC1D3P6	MGI:2652186	MP:0003426	pulmonary_interstitial_fibrosis
	TBC1D3P6	MGI:2652186	MP:0004007	abnormal_lung_vasculature_morphology
	TBC1D3P6	MGI:2652186	MP:0004390	abnormal_bronchoalveolar_duct_junction_morphology
	TBC1D3P6	MGI:2652186	MP:0005150	cachexia
	TBC1D3P6	MGI:2652186	MP:0006027	impaired_lung_alveolus_development
	TBC1D3P6	MGI:2652186	MP:0006050	pulmonary_fibrosis
	TBC1D3P6	MGI:2652186	MP:0006382	abnormal_lung_epithelium_morphology
	TBC1D3P6	MGI:2652186	MP:0010898	abnormal_pulmonary_alveolus_epithelium_morphology
	TBC1D3P6	MGI:2652186	MP:0010900	abnormal_pulmonary_interalveolar_septum_morphology
	TBC1D3P6	MGI:2652186	MP:0010903	abnormal_pulmonary_alveolus_wall_morphology
	TBC1D3P6	MGI:2652186	MP:0010908	dilated_pulmonary_alveolar_duct
	TBC1D3P6	MGI:2652186	MP:0010911	abnormal_pulmonary_acinus_morphology
	TBC1D3P6	MGI:2652186	MP:0010995	abnormal_lung_alveolus_development
	TBC1D3P6	MGI:2652211	MP:0000748	progressive_muscle_weakness
	TBC1D3P6	MGI:2652211	MP:0005369	muscle_phenotype
	TBC1D3P6	MGI:2652653	MP:0001263	weight_loss
	TBC1D3P6	MGI:2652653	MP:0002702	decreased_circulating_free_fatty_acids_level
	TBC1D3P6	MGI:2652653	MP:0003982	increased_cholesterol_level
	TBC1D3P6	MGI:2652653	MP:0010027	increased_liver_cholesterol_level
	TBC1D3P6	MGI:2653391	MP:0001263	weight_loss
	TBC1D3P6	MGI:2653457	MP:0002118	abnormal_lipid_homeostasis
	TBC1D3P6	MGI:2653459	MP:0002118	abnormal_lipid_homeostasis
	TBC1D3P6	MGI:2653460	MP:0002118	abnormal_lipid_homeostasis
	TBC1D3P6	MGI:2653461	MP:0000180	abnormal_circulating_cholesterol_level
	TBC1D3P6	MGI:2653461	MP:0005178	increased_circulating_cholesterol_level
	TBC1D3P6	MGI:2653462	MP:0000186	decreased_circulating_HDL_cholesterol_level
	TBC1D3P6	MGI:2653462	MP:0001556	increased_circulating_HDL_cholesterol_level
	TBC1D3P6	MGI:2653463	MP:0005178	increased_circulating_cholesterol_level
	TBC1D3P6	MGI:2653464	MP:0005178	increased_circulating_cholesterol_level
	TBC1D3P6	MGI:2653465	MP:0005178	increased_circulating_cholesterol_level
	TBC1D3P6	MGI:2653466	MP:0000180	abnormal_circulating_cholesterol_level
	TBC1D3P6	MGI:2653467	MP:0000180	abnormal_circulating_cholesterol_level
	TBC1D3P6	MGI:2653544	MP:0001262	decreased_body_weight
	TBC1D3P6	MGI:2653544	MP:0002269	muscular_atrophy
	TBC1D3P6	MGI:2653544	MP:0005369	muscle_phenotype
	TBC1D3P6	MGI:2653571	MP:0002843	decreased_systemic_arterial_blood_pressure
	TBC1D3P6	MGI:2653571	MP:0004876	decreased_mean_systemic_arterial_blood_pressure
	TBC1D3P6	MGI:2653571	MP:0004879	decreased_systemic_vascular_resistance
	TBC1D3P6	MGI:2653571	MP:0005179	decreased_circulating_cholesterol_level
	TBC1D3P6	MGI:2653571	MP:0005341	decreased_susceptibility_to_atherosclerosis
	TBC1D3P6	MGI:2653575	MP:0002843	decreased_systemic_arterial_blood_pressure
	TBC1D3P6	MGI:2653575	MP:0004876	decreased_mean_systemic_arterial_blood_pressure
	TBC1D3P6	MGI:2653575	MP:0004879	decreased_systemic_vascular_resistance
	TBC1D3P6	MGI:2653575	MP:0005179	decreased_circulating_cholesterol_level
	TBC1D3P6	MGI:2653575	MP:0005341	decreased_susceptibility_to_atherosclerosis
	TBC1D3P6	MGI:2653600	MP:0001262	decreased_body_weight
	TBC1D3P6	MGI:2653600	MP:0001629	abnormal_heart_rate
	TBC1D3P6	MGI:2653600	MP:0001636	irregular_heartbeat
	TBC1D3P6	MGI:2653600	MP:0002843	decreased_systemic_arterial_blood_pressure
	TBC1D3P6	MGI:2653600	MP:0003137	abnormal_impulse_conducting_system_conduction
	TBC1D3P6	MGI:2653600	MP:0004122	abnormal_sinus_arrhythmia
	TBC1D3P6	MGI:2653600	MP:0004565	small_myocardial_fiber
	TBC1D3P6	MGI:2653600	MP:0005369	muscle_phenotype
	TBC1D3P6	MGI:2653600	MP:0005665	increased_circulating_noradrenaline_level
	TBC1D3P6	MGI:2653600	MP:0008543	atrial_fibrillation
	TBC1D3P6	MGI:2653600	MP:0008950	ventricular_tachycardia
	TBC1D3P6	MGI:2653600	MP:0009732	ventricular_premature_beat
	TBC1D3P6	MGI:2653600	MP:0010504	abnormal_RR_interval
	TBC1D3P6	MGI:2653600	MP:0012574	decreased_noradrenaline_level
	TBC1D3P6	MGI:2653601	MP:0000278	abnormal_myocardial_fiber_morphology
	TBC1D3P6	MGI:2653601	MP:0001262	decreased_body_weight
	TBC1D3P6	MGI:2653601	MP:0001263	weight_loss
	TBC1D3P6	MGI:2653601	MP:0002078	abnormal_glucose_homeostasis
	TBC1D3P6	MGI:2653601	MP:0002727	decreased_circulating_insulin_level
	TBC1D3P6	MGI:2653601	MP:0002753	dilated_heart_left_ventricle
	TBC1D3P6	MGI:2653601	MP:0002834	decreased_heart_weight
	TBC1D3P6	MGI:2653601	MP:0003393	decreased_cardiac_output
	TBC1D3P6	MGI:2653601	MP:0003822	decreased_left_ventricle_systolic_pressure
	TBC1D3P6	MGI:2653601	MP:0004009	abnormal_diastolic_filling_velocity
	TBC1D3P6	MGI:2653601	MP:0005293	impaired_glucose_tolerance
	TBC1D3P6	MGI:2653601	MP:0005369	muscle_phenotype
	TBC1D3P6	MGI:2653601	MP:0005598	decreased_ventricle_muscle_contractility
	TBC1D3P6	MGI:2653601	MP:0008489	slow_postnatal_weight_gain
	TBC1D3P6	MGI:2653601	MP:0011952	decreased_cardiac_stroke_volume
	TBC1D3P6	MGI:2653999	MP:0011320	abnormal_glomerular_capillary_morphology
	TBC1D3P6	MGI:2653999	MP:0011453	abnormal_glomerular_capillary_endothelium_morphology
	TBC1D3P6	MGI:2653999	MP:0011455	absent_glomerular_endothelium_fenestra
	TBC1D3P6	MGI:2654007	MP:0000533	kidney_hemorrhage
	TBC1D3P6	MGI:2654007	MP:0011320	abnormal_glomerular_capillary_morphology
	TBC1D3P6	MGI:2654007	MP:0011453	abnormal_glomerular_capillary_endothelium_morphology
	TBC1D3P6	MGI:2654007	MP:0011509	dilated_glomerular_capillary
	TBC1D3P6	MGI:2654235	MP:0000284	double_outlet_right_ventricle
	TBC1D3P6	MGI:2654235	MP:0000531	right_pulmonary_isomerism
	TBC1D3P6	MGI:2654235	MP:0000644	dextrocardia
	TBC1D3P6	MGI:2654235	MP:0000650	mesocardia
	TBC1D3P6	MGI:2654235	MP:0004110	transposition_of_great_arteries
	TBC1D3P6	MGI:2654235	MP:0006061	right_atrial_isomerism
	TBC1D3P6	MGI:2654235	MP:0006065	abnormal_heart_position_or_orientation
	TBC1D3P6	MGI:2654235	MP:0010402	ventricular_septal_defect
	TBC1D3P6	MGI:2654235	MP:0010403	atrial_septal_defect
	TBC1D3P6	MGI:2654235	MP:0010413	complete_atrioventricular_septal_defect
	TBC1D3P6	MGI:2654235	MP:0010431	atrial_situs_inversus
	TBC1D3P6	MGI:2654235	MP:0010668	abnormal_hepatic_portal_vein_morphology
	TBC1D3P6	MGI:2654235	MP:0011323	abnormal_renal_vein_morphology
	TBC1D3P6	MGI:2654235	MP:0011569	abnormal_azygos_vein_morphology
	TBC1D3P6	MGI:2654372	MP:0000274	enlarged_heart
	TBC1D3P6	MGI:2654372	MP:0001625	cardiac_hypertrophy
	TBC1D3P6	MGI:2654372	MP:0002625	heart_left_ventricle_hypertrophy
	TBC1D3P6	MGI:2654372	MP:0002795	dilated_cardiomyopathy
	TBC1D3P6	MGI:2654372	MP:0003819	increased_left_ventricle_diastolic_pressure
	TBC1D3P6	MGI:2654372	MP:0003921	abnormal_heart_left_ventricle_morphology
	TBC1D3P6	MGI:2654372	MP:0004564	enlarged_myocardial_fiber
	TBC1D3P6	MGI:2654372	MP:0005140	decreased_cardiac_muscle_contractility
	TBC1D3P6	MGI:2654372	MP:0005294	abnormal_heart_ventricle_morphology
	TBC1D3P6	MGI:2654372	MP:0005333	decreased_heart_rate
	TBC1D3P6	MGI:2654372	MP:0005369	muscle_phenotype
	TBC1D3P6	MGI:2654372	MP:0005598	decreased_ventricle_muscle_contractility
	TBC1D3P6	MGI:2654372	MP:0005630	increased_lung_weight
	TBC1D3P6	MGI:2654372	MP:0006138	congestive_heart_failure
	TBC1D3P6	MGI:2654372	MP:0006264	decreased_systemic_arterial_systolic_blood_pressure
	TBC1D3P6	MGI:2654372	MP:0010724	thick_interventricular_septum
	TBC1D3P6	MGI:2654384	MP:0000274	enlarged_heart
	TBC1D3P6	MGI:2654384	MP:0002795	dilated_cardiomyopathy
	TBC1D3P6	MGI:2654384	MP:0005294	abnormal_heart_ventricle_morphology
	TBC1D3P6	MGI:2654384	MP:0005369	muscle_phenotype
	TBC1D3P6	MGI:2654384	MP:0005630	increased_lung_weight
	TBC1D3P6	MGI:2654384	MP:0006138	congestive_heart_failure
	TBC1D3P6	MGI:2654488	MP:0002551	abnormal_blood_coagulation
	TBC1D3P6	MGI:2654488	MP:0003141	cardiac_fibrosis
	TBC1D3P6	MGI:2654488	MP:0030975	placenta_hemorrhage
	TBC1D3P6	MGI:2654494	MP:0000249	abnormal_blood_vessel_physiology
	TBC1D3P6	MGI:2654494	MP:0001596	hypotension
	TBC1D3P6	MGI:2654494	MP:0005369	muscle_phenotype
	TBC1D3P6	MGI:2654494	MP:0005591	decreased_vasodilation
	TBC1D3P6	MGI:2654947	MP:0000531	right_pulmonary_isomerism
	TBC1D3P6	MGI:2654947	MP:0000644	dextrocardia
	TBC1D3P6	MGI:2654947	MP:0006061	right_atrial_isomerism
	TBC1D3P6	MGI:2654947	MP:0006126	abnormal_cardiac_outflow_tract_development
	TBC1D3P6	MGI:2656116	MP:0002842	increased_systemic_arterial_blood_pressure
	TBC1D3P6	MGI:2656117	MP:0002842	increased_systemic_arterial_blood_pressure
	TBC1D3P6	MGI:2656118	MP:0005339	increased_susceptibility_to_atherosclerosis
	TBC1D3P6	MGI:2656120	MP:0001260	increased_body_weight
	TBC1D3P6	MGI:2656120	MP:0001261	obese
	TBC1D3P6	MGI:2656121	MP:0001260	increased_body_weight
	TBC1D3P6	MGI:2656121	MP:0001261	obese
	TBC1D3P6	MGI:2656126	MP:0001260	increased_body_weight
	TBC1D3P6	MGI:2656126	MP:0001261	obese
	TBC1D3P6	MGI:2656127	MP:0001260	increased_body_weight
	TBC1D3P6	MGI:2656127	MP:0001261	obese
	TBC1D3P6	MGI:2656129	MP:0001260	increased_body_weight
	TBC1D3P6	MGI:2656129	MP:0001261	obese
	TBC1D3P6	MGI:2656130	MP:0001260	increased_body_weight
	TBC1D3P6	MGI:2656130	MP:0001261	obese
	TBC1D3P6	MGI:2656139	MP:0001556	increased_circulating_HDL_cholesterol_level
	TBC1D3P6	MGI:2656140	MP:0000186	decreased_circulating_HDL_cholesterol_level
	TBC1D3P6	MGI:2656140	MP:0001556	increased_circulating_HDL_cholesterol_level
	TBC1D3P6	MGI:2656141	MP:0005317	increased_triglyceride_level
	TBC1D3P6	MGI:2656244	MP:0001260	increased_body_weight
	TBC1D3P6	MGI:2656244	MP:0008489	slow_postnatal_weight_gain
	TBC1D3P6	MGI:2656908	MP:0000752	dystrophic_muscle
	TBC1D3P6	MGI:2656908	MP:0001260	increased_body_weight
	TBC1D3P6	MGI:2656908	MP:0001262	decreased_body_weight
	TBC1D3P6	MGI:2656908	MP:0002106	abnormal_muscle_physiology
	TBC1D3P6	MGI:2656908	MP:0002108	abnormal_muscle_morphology
	TBC1D3P6	MGI:2656908	MP:0003851	skeletal_muscle_interstitial_fibrosis
	TBC1D3P6	MGI:2656908	MP:0003939	abnormal_myotome_morphology
	TBC1D3P6	MGI:2656908	MP:0004069	abnormal_muscle_spindle_morphology
	TBC1D3P6	MGI:2656908	MP:0004090	abnormal_sarcomere_morphology
	TBC1D3P6	MGI:2656908	MP:0004091	abnormal_Z_line_morphology
	TBC1D3P6	MGI:2656908	MP:0004130	abnormal_muscle_cell_glucose_uptake
	TBC1D3P6	MGI:2656908	MP:0004232	decreased_muscle_weight
	TBC1D3P6	MGI:2656908	MP:0005369	muscle_phenotype
	TBC1D3P6	MGI:2656908	MP:0008468	absent_muscle_spindles
	TBC1D3P6	MGI:2656908	MP:0009403	increased_variability_of_skeletal_muscle_fiber_size
	TBC1D3P6	MGI:2656908	MP:0010401	increased_skeletal_muscle_glycogen_level
	TBC1D3P6	MGI:2656908	MP:0030959	abnormal_myoblast_fusion
	TBC1D3P6	MGI:2660559	MP:0005293	impaired_glucose_tolerance
	TBC1D3P6	MGI:2660561	MP:0001559	hyperglycemia
	TBC1D3P6	MGI:2660570	MP:0002079	increased_circulating_insulin_level
	TBC1D3P6	MGI:2660571	MP:0005293	impaired_glucose_tolerance
	TBC1D3P6	MGI:2660613	MP:0002108	abnormal_muscle_morphology
	TBC1D3P6	MGI:2660614	MP:0002108	abnormal_muscle_morphology
	TBC1D3P6	MGI:2661703	MP:0001260	increased_body_weight
	TBC1D3P6	MGI:2661704	MP:0001260	increased_body_weight
	TBC1D3P6	MGI:2661705	MP:0001260	increased_body_weight
	TBC1D3P6	MGI:2661706	MP:0001260	increased_body_weight
	TBC1D3P6	MGI:2661707	MP:0001260	increased_body_weight
	TBC1D3P6	MGI:2661731	MP:0006050	pulmonary_fibrosis
	TBC1D3P6	MGI:2661732	MP:0006050	pulmonary_fibrosis
	TBC1D3P6	MGI:2661734	MP:0006050	pulmonary_fibrosis
	TBC1D3P6	MGI:2661735	MP:0006050	pulmonary_fibrosis
	TBC1D3P6	MGI:2661922	MP:0001262	decreased_body_weight
	TBC1D3P6	MGI:2661922	MP:0002118	abnormal_lipid_homeostasis
	TBC1D3P6	MGI:2661922	MP:0005559	increased_circulating_glucose_level
	TBC1D3P6	MGI:2661922	MP:0008989	abnormal_liver_sinusoid_morphology
	TBC1D3P6	MGI:2661922	MP:0009356	decreased_liver_triglyceride_level
	TBC1D3P6	MGI:2661922	MP:0010398	decreased_liver_glycogen_level
	TBC1D3P6	MGI:2661922	MP:0010439	abnormal_hepatic_vein_morphology
	TBC1D3P6	MGI:2662492	MP:0001556	increased_circulating_HDL_cholesterol_level
	TBC1D3P6	MGI:2662492	MP:0005178	increased_circulating_cholesterol_level
	TBC1D3P6	MGI:2662493	MP:0001556	increased_circulating_HDL_cholesterol_level
	TBC1D3P6	MGI:2662493	MP:0005178	increased_circulating_cholesterol_level
	TBC1D3P6	MGI:2662494	MP:0001556	increased_circulating_HDL_cholesterol_level
	TBC1D3P6	MGI:2662494	MP:0005178	increased_circulating_cholesterol_level
	TBC1D3P6	MGI:2662841	MP:0002626	increased_heart_rate
	TBC1D3P6	MGI:2662842	MP:0002626	increased_heart_rate
	TBC1D3P6	MGI:2662844	MP:0002626	increased_heart_rate
	TBC1D3P6	MGI:2662846	MP:0002833	increased_heart_weight
	TBC1D3P6	MGI:2663450	MP:0002079	increased_circulating_insulin_level
	TBC1D3P6	MGI:2663452	MP:0002079	increased_circulating_insulin_level
	TBC1D3P6	MGI:2663825	MP:0000749	muscle_degeneration
	TBC1D3P6	MGI:2663825	MP:0005369	muscle_phenotype
	TBC1D3P6	MGI:2663953	MP:0002078	abnormal_glucose_homeostasis
	TBC1D3P6	MGI:2663957	MP:0002078	abnormal_glucose_homeostasis
	TBC1D3P6	MGI:2664725	MP:0006050	pulmonary_fibrosis
	TBC1D3P6	MGI:2664726	MP:0006050	pulmonary_fibrosis
	TBC1D3P6	MGI:2664783	MP:0005178	increased_circulating_cholesterol_level
	TBC1D3P6	MGI:2665109	MP:0001559	hyperglycemia
	TBC1D3P6	MGI:2665109	MP:0001759	increased_urine_glucose_level
	TBC1D3P6	MGI:2665109	MP:0005150	cachexia
	TBC1D3P6	MGI:2665302	MP:0000266	abnormal_heart_morphology
	TBC1D3P6	MGI:2665302	MP:0000530	abnormal_kidney_blood_vessel_morphology
	TBC1D3P6	MGI:2665302	MP:0000533	kidney_hemorrhage
	TBC1D3P6	MGI:2665302	MP:0001262	decreased_body_weight
	TBC1D3P6	MGI:2665302	MP:0001596	hypotension
	TBC1D3P6	MGI:2665302	MP:0001914	hemorrhage
	TBC1D3P6	MGI:2665302	MP:0002666	increased_circulating_aldosterone_level
	TBC1D3P6	MGI:2665302	MP:0005178	increased_circulating_cholesterol_level
	TBC1D3P6	MGI:2665302	MP:0005560	decreased_circulating_glucose_level
	TBC1D3P6	MGI:2665302	MP:0014171	increased_fatty_acid_oxidation
	TBC1D3P6	MGI:2665302	MP:0014172	decreased_fatty_acid_oxidation
	TBC1D3P6	MGI:2665302	MP:0020414	abnormal_fibroblast_physiology
	TBC1D3P6	MGI:2665342	MP:0000189	hypoglycemia
	TBC1D3P6	MGI:2665342	MP:0001262	decreased_body_weight
	TBC1D3P6	MGI:2665342	MP:0001759	increased_urine_glucose_level
	TBC1D3P6	MGI:2665342	MP:0005292	improved_glucose_tolerance
	TBC1D3P6	MGI:2665342	MP:0005317	increased_triglyceride_level
	TBC1D3P6	MGI:2665342	MP:0005559	increased_circulating_glucose_level
	TBC1D3P6	MGI:2665342	MP:0010398	decreased_liver_glycogen_level
	TBC1D3P6	MGI:2665415	MP:0000189	hypoglycemia
	TBC1D3P6	MGI:2665415	MP:0001262	decreased_body_weight
	TBC1D3P6	MGI:2665415	MP:0002644	decreased_circulating_triglyceride_level
	TBC1D3P6	MGI:2665415	MP:0002696	decreased_circulating_glucagon_level
	TBC1D3P6	MGI:2665415	MP:0005179	decreased_circulating_cholesterol_level
	TBC1D3P6	MGI:2665415	MP:0013278	decreased_fasting_circulating_glucose_level
	TBC1D3P6	MGI:2665474	MP:0010607	common_atrioventricular_valve
	TBC1D3P6	MGI:2665552	MP:0000266	abnormal_heart_morphology
	TBC1D3P6	MGI:2665552	MP:0000267	abnormal_heart_development
	TBC1D3P6	MGI:2665552	MP:0000274	enlarged_heart
	TBC1D3P6	MGI:2665552	MP:0000278	abnormal_myocardial_fiber_morphology
	TBC1D3P6	MGI:2665552	MP:0000280	thin_ventricular_wall
	TBC1D3P6	MGI:2665552	MP:0001260	increased_body_weight
	TBC1D3P6	MGI:2665552	MP:0001262	decreased_body_weight
	TBC1D3P6	MGI:2665552	MP:0001544	abnormal_cardiovascular_system_physiology
	TBC1D3P6	MGI:2665552	MP:0001547	abnormal_lipid_level
	TBC1D3P6	MGI:2665552	MP:0001625	cardiac_hypertrophy
	TBC1D3P6	MGI:2665552	MP:0001636	irregular_heartbeat
	TBC1D3P6	MGI:2665552	MP:0001853	heart_inflammation
	TBC1D3P6	MGI:2665552	MP:0001855	abnormal_atrial_thrombosis
	TBC1D3P6	MGI:2665552	MP:0001856	myocarditis
	TBC1D3P6	MGI:2665552	MP:0002753	dilated_heart_left_ventricle
	TBC1D3P6	MGI:2665552	MP:0002795	dilated_cardiomyopathy
	TBC1D3P6	MGI:2665552	MP:0002833	increased_heart_weight
	TBC1D3P6	MGI:2665552	MP:0002953	thick_ventricular_wall
	TBC1D3P6	MGI:2665552	MP:0003105	abnormal_heart_atrium_morphology
	TBC1D3P6	MGI:2665552	MP:0003137	abnormal_impulse_conducting_system_conduction
	TBC1D3P6	MGI:2665552	MP:0003141	cardiac_fibrosis
	TBC1D3P6	MGI:2665552	MP:0003222	increased_cardiomyocyte_apoptosis
	TBC1D3P6	MGI:2665552	MP:0003822	decreased_left_ventricle_systolic_pressure
	TBC1D3P6	MGI:2665552	MP:0003828	pulmonary_edema
	TBC1D3P6	MGI:2665552	MP:0003896	prolonged_PR_interval
	TBC1D3P6	MGI:2665552	MP:0003921	abnormal_heart_left_ventricle_morphology
	TBC1D3P6	MGI:2665552	MP:0003974	abnormal_endocardium_morphology
	TBC1D3P6	MGI:2665552	MP:0004070	abnormal_P_wave
	TBC1D3P6	MGI:2665552	MP:0004071	prolonged_P_wave
	TBC1D3P6	MGI:2665552	MP:0004084	abnormal_cardiac_muscle_relaxation
	TBC1D3P6	MGI:2665552	MP:0004086	absent_heartbeat
	TBC1D3P6	MGI:2665552	MP:0004114	abnormal_atrioventricular_node_morphology
	TBC1D3P6	MGI:2665552	MP:0004215	abnormal_myocardial_fiber_physiology
	TBC1D3P6	MGI:2665552	MP:0004564	enlarged_myocardial_fiber
	TBC1D3P6	MGI:2665552	MP:0004567	decreased_myocardial_fiber_number
	TBC1D3P6	MGI:2665552	MP:0005140	decreased_cardiac_muscle_contractility
	TBC1D3P6	MGI:2665552	MP:0005150	cachexia
	TBC1D3P6	MGI:2665552	MP:0005294	abnormal_heart_ventricle_morphology
	TBC1D3P6	MGI:2665552	MP:0005329	abnormal_myocardium_layer_morphology
	TBC1D3P6	MGI:2665552	MP:0005333	decreased_heart_rate
	TBC1D3P6	MGI:2665552	MP:0005369	muscle_phenotype
	TBC1D3P6	MGI:2665552	MP:0005598	decreased_ventricle_muscle_contractility
	TBC1D3P6	MGI:2665552	MP:0005608	cardiac_interstitial_fibrosis
	TBC1D3P6	MGI:2665552	MP:0006085	myocardium_necrosis
	TBC1D3P6	MGI:2665552	MP:0006126	abnormal_cardiac_outflow_tract_development
	TBC1D3P6	MGI:2665552	MP:0006138	congestive_heart_failure
	TBC1D3P6	MGI:2665552	MP:0006264	decreased_systemic_arterial_systolic_blood_pressure
	TBC1D3P6	MGI:2665552	MP:0008022	dilated_heart_ventricle
	TBC1D3P6	MGI:2665552	MP:0008543	atrial_fibrillation
	TBC1D3P6	MGI:2665552	MP:0008772	increased_heart_ventricle_size
	TBC1D3P6	MGI:2665552	MP:0008825	abnormal_cardiac_epithelial_to_mesenchymal_transition
	TBC1D3P6	MGI:2665552	MP:0008950	ventricular_tachycardia
	TBC1D3P6	MGI:2665552	MP:0010018	pulmonary_vascular_congestion
	TBC1D3P6	MGI:2665552	MP:0010019	liver_vascular_congestion
	TBC1D3P6	MGI:2665552	MP:0010239	decreased_skeletal_muscle_weight
	TBC1D3P6	MGI:2665552	MP:0010392	prolonged_QRS_complex_duration
	TBC1D3P6	MGI:2665552	MP:0010494	abnormal_ventricle_endocardium_morphology
	TBC1D3P6	MGI:2665552	MP:0010505	abnormal_T_wave
	TBC1D3P6	MGI:2665552	MP:0010519	atrioventricular_block
	TBC1D3P6	MGI:2665552	MP:0010559	heart_block
	TBC1D3P6	MGI:2665552	MP:0010632	cardiac_muscle_necrosis
	TBC1D3P6	MGI:2665552	MP:0010633	myocardium_hypertrophy
	TBC1D3P6	MGI:2665552	MP:0011925	abnormal_heart_echocardiography_feature
	TBC1D3P6	MGI:2665552	MP:0011953	prolonged_PQ_interval
	TBC1D3P6	MGI:2665552	MP:0031131	myocardial_fiber_disarray
	TBC1D3P6	MGI:2668887	MP:0006050	pulmonary_fibrosis
	TBC1D3P6	MGI:2668888	MP:0001175	abnormal_lung_morphology
	TBC1D3P6	MGI:2668888	MP:0006050	pulmonary_fibrosis
	TBC1D3P6	MGI:2670269	MP:0002792	abnormal_retina_vasculature_morphology
	TBC1D3P6	MGI:2670664	MP:0001262	decreased_body_weight
	TBC1D3P6	MGI:2670912	MP:0001262	decreased_body_weight
	TBC1D3P6	MGI:2670914	MP:0001262	decreased_body_weight
	TBC1D3P6	MGI:2671093	MP:0000747	muscle_weakness
	TBC1D3P6	MGI:2671093	MP:0001263	weight_loss
	TBC1D3P6	MGI:2671093	MP:0005369	muscle_phenotype
	TBC1D3P6	MGI:2671274	MP:0001622	abnormal_vasculogenesis
	TBC1D3P6	MGI:2671282	MP:0006065	abnormal_heart_position_or_orientation
	TBC1D3P6	MGI:2671284	MP:0000269	abnormal_heart_looping
	TBC1D3P6	MGI:2671284	MP:0000284	double_outlet_right_ventricle
	TBC1D3P6	MGI:2671284	MP:0000644	dextrocardia
	TBC1D3P6	MGI:2671284	MP:0004110	transposition_of_great_arteries
	TBC1D3P6	MGI:2671284	MP:0010412	atrioventricular_septal_defect
	TBC1D3P6	MGI:2671284	MP:0010420	muscular_ventricular_septal_defect
	TBC1D3P6	MGI:2671286	MP:0001914	hemorrhage
	TBC1D3P6	MGI:2671286	MP:0002128	abnormal_blood_circulation
	TBC1D3P6	MGI:2671288	MP:0000291	enlarged_pericardium
	TBC1D3P6	MGI:2671288	MP:0002127	abnormal_cardiovascular_system_morphology
	TBC1D3P6	MGI:2671288	MP:0002128	abnormal_blood_circulation
	TBC1D3P6	MGI:2671288	MP:0005244	hemopericardium
	TBC1D3P6	MGI:2671298	MP:0000267	abnormal_heart_development
	TBC1D3P6	MGI:2671298	MP:0002127	abnormal_cardiovascular_system_morphology
	TBC1D3P6	MGI:2671312	MP:0001914	hemorrhage
	TBC1D3P6	MGI:2671377	MP:0001262	decreased_body_weight
	TBC1D3P6	MGI:2671378	MP:0005179	decreased_circulating_cholesterol_level
	TBC1D3P6	MGI:2671394	MP:0001262	decreased_body_weight
	TBC1D3P6	MGI:2671400	MP:0001262	decreased_body_weight
	TBC1D3P6	MGI:2671404	MP:0001262	decreased_body_weight
	TBC1D3P6	MGI:2671405	MP:0000274	enlarged_heart
	TBC1D3P6	MGI:2671407	MP:0001262	decreased_body_weight
	TBC1D3P6	MGI:2671408	MP:0001262	decreased_body_weight
	TBC1D3P6	MGI:2671409	MP:0001262	decreased_body_weight
	TBC1D3P6	MGI:2671410	MP:0001262	decreased_body_weight
	TBC1D3P6	MGI:2671411	MP:0001262	decreased_body_weight
	TBC1D3P6	MGI:2671413	MP:0001262	decreased_body_weight
	TBC1D3P6	MGI:2671414	MP:0001262	decreased_body_weight
	TBC1D3P6	MGI:2671416	MP:0001262	decreased_body_weight
	TBC1D3P6	MGI:2671417	MP:0001262	decreased_body_weight
	TBC1D3P6	MGI:2671421	MP:0001262	decreased_body_weight
	TBC1D3P6	MGI:2671422	MP:0001262	decreased_body_weight
	TBC1D3P6	MGI:2671423	MP:0001262	decreased_body_weight
	TBC1D3P6	MGI:2671427	MP:0001262	decreased_body_weight
	TBC1D3P6	MGI:2671469	MP:0002880	opisthotonus
	TBC1D3P6	MGI:2671469	MP:0005369	muscle_phenotype
	TBC1D3P6	MGI:2671477	MP:0002880	opisthotonus
	TBC1D3P6	MGI:2671477	MP:0005369	muscle_phenotype
	TBC1D3P6	MGI:2671594	MP:0001559	hyperglycemia
	TBC1D3P6	MGI:2671594	MP:0005293	impaired_glucose_tolerance
	TBC1D3P6	MGI:2671596	MP:0001261	obese
	TBC1D3P6	MGI:2671941	MP:0000740	impaired_smooth_muscle_contractility
	TBC1D3P6	MGI:2671941	MP:0002106	abnormal_muscle_physiology
	TBC1D3P6	MGI:2671941	MP:0002295	abnormal_pulmonary_circulation
	TBC1D3P6	MGI:2671941	MP:0003139	patent_ductus_arteriosus
	TBC1D3P6	MGI:2671941	MP:0003159	abnormal_esophageal_smooth_muscle_morphology
	TBC1D3P6	MGI:2671941	MP:0004005	impaired_contractility_of_intestinal_smooth_muscle
	TBC1D3P6	MGI:2671941	MP:0004937	dilated_heart
	TBC1D3P6	MGI:2671941	MP:0005369	muscle_phenotype
	TBC1D3P6	MGI:2671941	MP:0006138	congestive_heart_failure
	TBC1D3P6	MGI:2671941	MP:0008802	abnormal_intestinal_smooth_muscle_morphology
	TBC1D3P6	MGI:2671941	MP:0010402	ventricular_septal_defect
	TBC1D3P6	MGI:2671941	MP:0010819	primary_atelectasis
	TBC1D3P6	MGI:2671941	MP:0010998	pulmonary_alveolar_proteinosis
	TBC1D3P6	MGI:2671941	MP:0011655	abnormal_systemic_artery_morphology
	TBC1D3P6	MGI:2671943	MP:0001745	increased_circulating_corticosterone_level
	TBC1D3P6	MGI:2671943	MP:0008489	slow_postnatal_weight_gain
	TBC1D3P6	MGI:2671944	MP:0004144	hypotonia
	TBC1D3P6	MGI:2671944	MP:0005369	muscle_phenotype
	TBC1D3P6	MGI:2671944	MP:0009815	decreased_prostaglandin_level
	TBC1D3P6	MGI:2673324	MP:0001914	hemorrhage
	TBC1D3P6	MGI:2673324	MP:0002551	abnormal_blood_coagulation
	TBC1D3P6	MGI:2673324	MP:0031167	abnormal_lung_thrombosis
	TBC1D3P6	MGI:2673817	MP:0002118	abnormal_lipid_homeostasis
	TBC1D3P6	MGI:2673817	MP:0009356	decreased_liver_triglyceride_level
	TBC1D3P6	MGI:2676586	MP:0002727	decreased_circulating_insulin_level
	TBC1D3P6	MGI:2676586	MP:0002891	increased_insulin_sensitivity
	TBC1D3P6	MGI:2676586	MP:0003383	abnormal_gluconeogenesis
	TBC1D3P6	MGI:2676586	MP:0005179	decreased_circulating_cholesterol_level
	TBC1D3P6	MGI:2676586	MP:0005292	improved_glucose_tolerance
	TBC1D3P6	MGI:2676586	MP:0005560	decreased_circulating_glucose_level
	TBC1D3P6	MGI:2676586	MP:0008114	abnormal_Kupffer_cell_morphology
	TBC1D3P6	MGI:2676586	MP:0009356	decreased_liver_triglyceride_level
	TBC1D3P6	MGI:2676586	MP:0010182	decreased_susceptibility_to_weight_gain
	TBC1D3P6	MGI:2676586	MP:0013278	decreased_fasting_circulating_glucose_level
	TBC1D3P6	MGI:2676885	MP:0000249	abnormal_blood_vessel_physiology
	TBC1D3P6	MGI:2676885	MP:0002833	increased_heart_weight
	TBC1D3P6	MGI:2676885	MP:0003907	decreased_aorta_elastin_content
	TBC1D3P6	MGI:2676885	MP:0004876	decreased_mean_systemic_arterial_blood_pressure
	TBC1D3P6	MGI:2676885	MP:0005369	muscle_phenotype
	TBC1D3P6	MGI:2676885	MP:0005591	decreased_vasodilation
	TBC1D3P6	MGI:2676885	MP:0006263	decreased_systemic_arterial_diastolic_blood_pressure
	TBC1D3P6	MGI:2676885	MP:0010468	abnormal_thoracic_aorta_morphology
	TBC1D3P6	MGI:2676885	MP:0011640	abnormal_aorta_collagen_fibril_morphology
	TBC1D3P6	MGI:2676919	MP:0005369	muscle_phenotype
	TBC1D3P6	MGI:2677647	MP:0000266	abnormal_heart_morphology
	TBC1D3P6	MGI:2677647	MP:0000273	overriding_aortic_valve
	TBC1D3P6	MGI:2677647	MP:0004157	interrupted_aortic_arch
	TBC1D3P6	MGI:2677647	MP:0004160	retroesophageal_right_subclavian_artery
	TBC1D3P6	MGI:2677647	MP:0004787	abnormal_dorsal_aorta_morphology
	TBC1D3P6	MGI:2677647	MP:0006354	abnormal_fourth_pharyngeal_arch_artery_morphology
	TBC1D3P6	MGI:2677647	MP:0006355	abnormal_sixth_pharyngeal_arch_artery_morphology
	TBC1D3P6	MGI:2677647	MP:0006356	abnormal_third_pharyngeal_arch_artery_morphology
	TBC1D3P6	MGI:2677647	MP:0010356	abnormal_second_pharyngeal_arch_artery_morphology
	TBC1D3P6	MGI:2677647	MP:0010402	ventricular_septal_defect
	TBC1D3P6	MGI:2677647	MP:0010449	heart_right_ventricle_outflow_tract_stenosis
	TBC1D3P6	MGI:2677647	MP:0010465	aberrant_origin_of_the_right_subclavian_artery
	TBC1D3P6	MGI:2677647	MP:0030334	absent_sixth_pharyngeal_arch_artery
	TBC1D3P6	MGI:2677647	MP:0030335	absent_third_pharyngeal_arch_artery
	TBC1D3P6	MGI:2677647	MP:0030340	absent_fourth_pharyngeal_arch_artery
	TBC1D3P6	MGI:2677647	MP:0030341	fourth_pharyngeal_arch_artery_hypoplasia
	TBC1D3P6	MGI:2677704	MP:0000260	abnormal_angiogenesis
	TBC1D3P6	MGI:2677704	MP:0001614	abnormal_blood_vessel_morphology
	TBC1D3P6	MGI:2677721	MP:0001262	decreased_body_weight
	TBC1D3P6	MGI:2677721	MP:0001263	weight_loss
	TBC1D3P6	MGI:2677721	MP:0001614	abnormal_blood_vessel_morphology
	TBC1D3P6	MGI:2677721	MP:0001914	hemorrhage
	TBC1D3P6	MGI:2677721	MP:0002891	increased_insulin_sensitivity
	TBC1D3P6	MGI:2677721	MP:0003229	abnormal_vitelline_vasculature_morphology
	TBC1D3P6	MGI:2677721	MP:0005292	improved_glucose_tolerance
	TBC1D3P6	MGI:2677721	MP:0008803	abnormal_placental_labyrinth_vasculature_morphology
	TBC1D3P6	MGI:2677721	MP:0012337	increased_vitamin_D_level
	TBC1D3P6	MGI:2678025	MP:0001260	increased_body_weight
	TBC1D3P6	MGI:2678025	MP:0011708	decreased_fibroblast_cell_migration
	TBC1D3P6	MGI:2678686	MP:0002842	increased_systemic_arterial_blood_pressure
	TBC1D3P6	MGI:2678706	MP:0000186	decreased_circulating_HDL_cholesterol_level
	TBC1D3P6	MGI:2678712	MP:0000186	decreased_circulating_HDL_cholesterol_level
	TBC1D3P6	MGI:2678712	MP:0005179	decreased_circulating_cholesterol_level
	TBC1D3P6	MGI:2678714	MP:0000186	decreased_circulating_HDL_cholesterol_level
	TBC1D3P6	MGI:2678716	MP:0005178	increased_circulating_cholesterol_level
	TBC1D3P6	MGI:2678718	MP:0000186	decreased_circulating_HDL_cholesterol_level
	TBC1D3P6	MGI:2678720	MP:0001556	increased_circulating_HDL_cholesterol_level
	TBC1D3P6	MGI:2678722	MP:0001556	increased_circulating_HDL_cholesterol_level
	TBC1D3P6	MGI:2678724	MP:0001260	increased_body_weight
	TBC1D3P6	MGI:2678724	MP:0001261	obese
	TBC1D3P6	MGI:2678726	MP:0001556	increased_circulating_HDL_cholesterol_level
	TBC1D3P6	MGI:2678726	MP:0005178	increased_circulating_cholesterol_level
	TBC1D3P6	MGI:2678728	MP:0001556	increased_circulating_HDL_cholesterol_level
	TBC1D3P6	MGI:2678730	MP:0000186	decreased_circulating_HDL_cholesterol_level
	TBC1D3P6	MGI:2678730	MP:0005179	decreased_circulating_cholesterol_level
	TBC1D3P6	MGI:2679082	MP:0000260	abnormal_angiogenesis
	TBC1D3P6	MGI:2679082	MP:0000266	abnormal_heart_morphology
	TBC1D3P6	MGI:2679082	MP:0000270	abnormal_heart_tube_morphology
	TBC1D3P6	MGI:2679082	MP:0000277	abnormal_heart_shape
	TBC1D3P6	MGI:2679082	MP:0000278	abnormal_myocardial_fiber_morphology
	TBC1D3P6	MGI:2679082	MP:0000280	thin_ventricular_wall
	TBC1D3P6	MGI:2679082	MP:0000281	abnormal_interventricular_septum_morphology
	TBC1D3P6	MGI:2679082	MP:0000284	double_outlet_right_ventricle
	TBC1D3P6	MGI:2679082	MP:0000285	abnormal_heart_valve_morphology
	TBC1D3P6	MGI:2679082	MP:0000297	abnormal_atrioventricular_cushion_morphology
	TBC1D3P6	MGI:2679082	MP:0000343	abnormal_response_to_cardiac_infarction
	TBC1D3P6	MGI:2679082	MP:0001544	abnormal_cardiovascular_system_physiology
	TBC1D3P6	MGI:2679082	MP:0002188	small_heart
	TBC1D3P6	MGI:2679082	MP:0002753	dilated_heart_left_ventricle
	TBC1D3P6	MGI:2679082	MP:0002795	dilated_cardiomyopathy
	TBC1D3P6	MGI:2679082	MP:0002834	decreased_heart_weight
	TBC1D3P6	MGI:2679082	MP:0003037	increased_myocardial_infarct_size
	TBC1D3P6	MGI:2679082	MP:0003057	abnormal_epicardium_morphology
	TBC1D3P6	MGI:2679082	MP:0003105	abnormal_heart_atrium_morphology
	TBC1D3P6	MGI:2679082	MP:0003140	dilated_heart_atrium
	TBC1D3P6	MGI:2679082	MP:0003141	cardiac_fibrosis
	TBC1D3P6	MGI:2679082	MP:0003649	decreased_heart_right_ventricle_size
	TBC1D3P6	MGI:2679082	MP:0003828	pulmonary_edema
	TBC1D3P6	MGI:2679082	MP:0003896	prolonged_PR_interval
	TBC1D3P6	MGI:2679082	MP:0003921	abnormal_heart_left_ventricle_morphology
	TBC1D3P6	MGI:2679082	MP:0004056	abnormal_myocardium_compact_layer_morphology
	TBC1D3P6	MGI:2679082	MP:0004057	thin_myocardium_compact_layer
	TBC1D3P6	MGI:2679082	MP:0004071	prolonged_P_wave
	TBC1D3P6	MGI:2679082	MP:0004111	abnormal_coronary_artery_morphology
	TBC1D3P6	MGI:2679082	MP:0004215	abnormal_myocardial_fiber_physiology
	TBC1D3P6	MGI:2679082	MP:0004486	decreased_response_of_heart_to_induced_stress
	TBC1D3P6	MGI:2679082	MP:0004565	small_myocardial_fiber
	TBC1D3P6	MGI:2679082	MP:0004783	abnormal_cardinal_vein_morphology
	TBC1D3P6	MGI:2679082	MP:0004937	dilated_heart
	TBC1D3P6	MGI:2679082	MP:0005048	abnormal_thrombosis
	TBC1D3P6	MGI:2679082	MP:0005140	decreased_cardiac_muscle_contractility
	TBC1D3P6	MGI:2679082	MP:0005294	abnormal_heart_ventricle_morphology
	TBC1D3P6	MGI:2679082	MP:0005369	muscle_phenotype
	TBC1D3P6	MGI:2679082	MP:0005598	decreased_ventricle_muscle_contractility
	TBC1D3P6	MGI:2679082	MP:0005630	increased_lung_weight
	TBC1D3P6	MGI:2679082	MP:0006085	myocardium_necrosis
	TBC1D3P6	MGI:2679082	MP:0006113	abnormal_heart_septum_morphology
	TBC1D3P6	MGI:2679082	MP:0006126	abnormal_cardiac_outflow_tract_development
	TBC1D3P6	MGI:2679082	MP:0006138	congestive_heart_failure
	TBC1D3P6	MGI:2679082	MP:0006267	abnormal_intercalated_disk_morphology
	TBC1D3P6	MGI:2679082	MP:0008022	dilated_heart_ventricle
	TBC1D3P6	MGI:2679082	MP:0008788	abnormal_fetal_cardiomyocyte_morphology
	TBC1D3P6	MGI:2679082	MP:0009698	heart_hemorrhage
	TBC1D3P6	MGI:2679082	MP:0010019	liver_vascular_congestion
	TBC1D3P6	MGI:2679082	MP:0010403	atrial_septal_defect
	TBC1D3P6	MGI:2679082	MP:0010413	complete_atrioventricular_septal_defect
	TBC1D3P6	MGI:2679082	MP:0010453	abnormal_coronary_vein_morphology
	TBC1D3P6	MGI:2679082	MP:0010489	abnormal_heart_atrium_auricular_region_morphology
	TBC1D3P6	MGI:2679082	MP:0010499	abnormal_ventricle_myocardium_morphology
	TBC1D3P6	MGI:2679082	MP:0010503	myocardial_trabeculae_hypoplasia
	TBC1D3P6	MGI:2679082	MP:0010508	abnormal_heart_electrocardiography_waveform_feature
	TBC1D3P6	MGI:2679082	MP:0010551	abnormal_coronary_vessel_morphology
	TBC1D3P6	MGI:2679082	MP:0010607	common_atrioventricular_valve
	TBC1D3P6	MGI:2679082	MP:0011395	decreased_fetal_cardiomyocyte_proliferation
	TBC1D3P6	MGI:2679257	MP:0001262	decreased_body_weight
	TBC1D3P6	MGI:2679330	MP:0001544	abnormal_cardiovascular_system_physiology
	TBC1D3P6	MGI:2679330	MP:0009732	ventricular_premature_beat
	TBC1D3P6	MGI:2679340	MP:0000747	muscle_weakness
	TBC1D3P6	MGI:2679340	MP:0001262	decreased_body_weight
	TBC1D3P6	MGI:2679340	MP:0002108	abnormal_muscle_morphology
	TBC1D3P6	MGI:2679340	MP:0002269	muscular_atrophy
	TBC1D3P6	MGI:2679340	MP:0003081	abnormal_soleus_morphology
	TBC1D3P6	MGI:2679340	MP:0003082	abnormal_gastrocnemius_morphology
	TBC1D3P6	MGI:2679340	MP:0003084	abnormal_skeletal_muscle_fiber_morphology
	TBC1D3P6	MGI:2679340	MP:0005369	muscle_phenotype
	TBC1D3P6	MGI:2679340	MP:0009404	centrally_nucleated_skeletal_muscle_fibers
	TBC1D3P6	MGI:2679340	MP:0009413	skeletal_muscle_fiber_atrophy
	TBC1D3P6	MGI:2679340	MP:0009419	skeletal_muscle_fibrosis
	TBC1D3P6	MGI:2679340	MP:0009420	skeletal_muscle_endomysial_fibrosis
	TBC1D3P6	MGI:2679344	MP:0009814	increased_prostaglandin_level
	TBC1D3P6	MGI:2679530	MP:0001175	abnormal_lung_morphology
	TBC1D3P6	MGI:2679530	MP:0001176	abnormal_lung_development
	TBC1D3P6	MGI:2679530	MP:0001177	atelectasis
	TBC1D3P6	MGI:2679530	MP:0001178	pulmonary_hypoplasia
	TBC1D3P6	MGI:2679530	MP:0001179	thick_pulmonary_interalveolar_septum
	TBC1D3P6	MGI:2679530	MP:0001183	overexpanded_pulmonary_alveolus
	TBC1D3P6	MGI:2679530	MP:0001547	abnormal_lipid_level
	TBC1D3P6	MGI:2679530	MP:0001958	emphysema
	TBC1D3P6	MGI:2679530	MP:0002264	abnormal_bronchus_morphology
	TBC1D3P6	MGI:2679530	MP:0002270	abnormal_pulmonary_alveolus_morphology
	TBC1D3P6	MGI:2679530	MP:0002273	abnormal_pulmonary_alveolus_epithelial_cell_morphology
	TBC1D3P6	MGI:2679530	MP:0002274	abnormal_type_I_pneumocyte_morphology
	TBC1D3P6	MGI:2679530	MP:0002275	abnormal_type_II_pneumocyte_morphology
	TBC1D3P6	MGI:2679530	MP:0002295	abnormal_pulmonary_circulation
	TBC1D3P6	MGI:2679530	MP:0002324	abnormal_alveolocapillary_membrane_morphology
	TBC1D3P6	MGI:2679530	MP:0003182	decreased_pulmonary_endothelial_cell_surface
	TBC1D3P6	MGI:2679530	MP:0003641	small_lung
	TBC1D3P6	MGI:2679530	MP:0003982	increased_cholesterol_level
	TBC1D3P6	MGI:2679530	MP:0004007	abnormal_lung_vasculature_morphology
	TBC1D3P6	MGI:2679530	MP:0004202	pulmonary_hyperplasia
	TBC1D3P6	MGI:2679530	MP:0004391	abnormal_respiratory_conducting_tube_morphology
	TBC1D3P6	MGI:2679530	MP:0004880	lung_cyst
	TBC1D3P6	MGI:2679530	MP:0004882	enlarged_lung
	TBC1D3P6	MGI:2679530	MP:0005317	increased_triglyceride_level
	TBC1D3P6	MGI:2679530	MP:0005488	bronchial_epithelial_hyperplasia
	TBC1D3P6	MGI:2679530	MP:0005490	increased_club_cell_number
	TBC1D3P6	MGI:2679530	MP:0005602	decreased_angiogenesis
	TBC1D3P6	MGI:2679530	MP:0005630	increased_lung_weight
	TBC1D3P6	MGI:2679530	MP:0006027	impaired_lung_alveolus_development
	TBC1D3P6	MGI:2679530	MP:0006050	pulmonary_fibrosis
	TBC1D3P6	MGI:2679530	MP:0006382	abnormal_lung_epithelium_morphology
	TBC1D3P6	MGI:2679530	MP:0010018	pulmonary_vascular_congestion
	TBC1D3P6	MGI:2679530	MP:0010810	increased_type_II_pneumocyte_number
	TBC1D3P6	MGI:2679530	MP:0010811	decreased_type_II_pneumocyte_number
	TBC1D3P6	MGI:2679530	MP:0010812	absent_type_II_pneumocytes
	TBC1D3P6	MGI:2679530	MP:0010814	absent_alveolar_lamellar_bodies
	TBC1D3P6	MGI:2679530	MP:0010816	decreased_type_I_pneumocyte_number
	TBC1D3P6	MGI:2679530	MP:0010817	absent_type_I_pneumocytes
	TBC1D3P6	MGI:2679530	MP:0010825	abnormal_lung_saccule_morphology
	TBC1D3P6	MGI:2679530	MP:0010827	small_lung_saccule
	TBC1D3P6	MGI:2679530	MP:0010829	increased_bronchioalveolar_stem_cell_number
	TBC1D3P6	MGI:2679530	MP:0010856	dilated_respiratory_conducting_tube
	TBC1D3P6	MGI:2679530	MP:0010858	pulmonary_epithelial_necrosis
	TBC1D3P6	MGI:2679530	MP:0010887	pale_lung
	TBC1D3P6	MGI:2679530	MP:0010889	small_alveolar_lamellar_bodies
	TBC1D3P6	MGI:2679530	MP:0010890	decreased_alveolar_lamellar_body_number
	TBC1D3P6	MGI:2679530	MP:0010898	abnormal_pulmonary_alveolus_epithelium_morphology
	TBC1D3P6	MGI:2679530	MP:0010899	abnormal_pulmonary_alveolar_system_morphology
	TBC1D3P6	MGI:2679530	MP:0010902	abnormal_pulmonary_alveolar_sac_morphology
	TBC1D3P6	MGI:2679530	MP:0010903	abnormal_pulmonary_alveolus_wall_morphology
	TBC1D3P6	MGI:2679530	MP:0010910	bronchiolar_epithelial_hyperplasia
	TBC1D3P6	MGI:2679530	MP:0010911	abnormal_pulmonary_acinus_morphology
	TBC1D3P6	MGI:2679530	MP:0010943	abnormal_bronchus_epithelium_morphology
	TBC1D3P6	MGI:2679530	MP:0010975	abnormal_lung_lobe_morphology
	TBC1D3P6	MGI:2679530	MP:0011018	pulmonary_hyaline_membrane_formation
	TBC1D3P6	MGI:2679530	MP:0011024	abnormal_branching_involved_in_lung_morphogenesis
	TBC1D3P6	MGI:2679530	MP:0011142	abnormal_lung-associated_mesenchyme_development
	TBC1D3P6	MGI:2679530	MP:0011143	thick_lung-associated_mesenchyme
	TBC1D3P6	MGI:2679530	MP:0011144	thin_lung-associated_mesenchyme
	TBC1D3P6	MGI:2679530	MP:0011147	increased_mesenchymal_cell_proliferation_involved_in_lung_development
	TBC1D3P6	MGI:2679530	MP:0011148	decreased_mesenchymal_cell_proliferation_involved_in_lung_development
	TBC1D3P6	MGI:2679571	MP:0000186	decreased_circulating_HDL_cholesterol_level
	TBC1D3P6	MGI:2679571	MP:0001556	increased_circulating_HDL_cholesterol_level
	TBC1D3P6	MGI:2679572	MP:0001556	increased_circulating_HDL_cholesterol_level
	TBC1D3P6	MGI:2679594	MP:0005630	increased_lung_weight
	TBC1D3P6	MGI:2679594	MP:0010144	abnormal_tumor_vascularization
	TBC1D3P6	MGI:2680174	MP:0001559	hyperglycemia
	TBC1D3P6	MGI:2680177	MP:0001175	abnormal_lung_morphology
	TBC1D3P6	MGI:2680177	MP:0001853	heart_inflammation
	TBC1D3P6	MGI:2680905	MP:0001864	vascular_inflammation
	TBC1D3P6	MGI:2680906	MP:0001864	vascular_inflammation
	TBC1D3P6	MGI:2680907	MP:0001864	vascular_inflammation
	TBC1D3P6	MGI:2681118	MP:0000278	abnormal_myocardial_fiber_morphology
	TBC1D3P6	MGI:2681118	MP:0000759	abnormal_skeletal_muscle_morphology
	TBC1D3P6	MGI:2681118	MP:0001262	decreased_body_weight
	TBC1D3P6	MGI:2681118	MP:0005369	muscle_phenotype
	TBC1D3P6	MGI:2681118	MP:0010519	atrioventricular_block
	TBC1D3P6	MGI:2681143	MP:0001905	abnormal_dopamine_level
	TBC1D3P6	MGI:2681283	MP:0001262	decreased_body_weight
	TBC1D3P6	MGI:2681284	MP:0001260	increased_body_weight
	TBC1D3P6	MGI:2681406	MP:0002842	increased_systemic_arterial_blood_pressure
	TBC1D3P6	MGI:2681414	MP:0003071	decreased_vascular_permeability
	TBC1D3P6	MGI:2682418	MP:0000231	hypertension
	TBC1D3P6	MGI:2683048	MP:0001260	increased_body_weight
	TBC1D3P6	MGI:2683048	MP:0001261	obese
	TBC1D3P6	MGI:2683050	MP:0001260	increased_body_weight
	TBC1D3P6	MGI:2683050	MP:0001261	obese
	TBC1D3P6	MGI:2683050	MP:0005658	increased_susceptibility_to_diet-induced_obesity
	TBC1D3P6	MGI:2683055	MP:0001260	increased_body_weight
	TBC1D3P6	MGI:2683055	MP:0001261	obese
	TBC1D3P6	MGI:2683057	MP:0005178	increased_circulating_cholesterol_level
	TBC1D3P6	MGI:2683060	MP:0001556	increased_circulating_HDL_cholesterol_level
	TBC1D3P6	MGI:2683307	MP:0001262	decreased_body_weight
	TBC1D3P6	MGI:2683518	MP:0002078	abnormal_glucose_homeostasis
	TBC1D3P6	MGI:2683724	MP:0000266	abnormal_heart_morphology
	TBC1D3P6	MGI:2684016	MP:0002842	increased_systemic_arterial_blood_pressure
	TBC1D3P6	MGI:2684017	MP:0002842	increased_systemic_arterial_blood_pressure
	TBC1D3P6	MGI:2684318	MP:0001262	decreased_body_weight
	TBC1D3P6	MGI:2684318	MP:0001559	hyperglycemia
	TBC1D3P6	MGI:2684318	MP:0001614	abnormal_blood_vessel_morphology
	TBC1D3P6	MGI:2684318	MP:0001914	hemorrhage
	TBC1D3P6	MGI:2684318	MP:0002078	abnormal_glucose_homeostasis
	TBC1D3P6	MGI:2684318	MP:0002079	increased_circulating_insulin_level
	TBC1D3P6	MGI:2684318	MP:0002711	decreased_glucagon_secretion
	TBC1D3P6	MGI:2684318	MP:0002727	decreased_circulating_insulin_level
	TBC1D3P6	MGI:2684318	MP:0002891	increased_insulin_sensitivity
	TBC1D3P6	MGI:2684318	MP:0003058	increased_insulin_secretion
	TBC1D3P6	MGI:2684318	MP:0003059	decreased_insulin_secretion
	TBC1D3P6	MGI:2684318	MP:0003564	abnormal_insulin_secretion
	TBC1D3P6	MGI:2684318	MP:0005291	abnormal_glucose_tolerance
	TBC1D3P6	MGI:2684318	MP:0005292	improved_glucose_tolerance
	TBC1D3P6	MGI:2684318	MP:0005293	impaired_glucose_tolerance
	TBC1D3P6	MGI:2684318	MP:0005559	increased_circulating_glucose_level
	TBC1D3P6	MGI:2684318	MP:0005560	decreased_circulating_glucose_level
	TBC1D3P6	MGI:2684318	MP:0020088	decreased_susceptibility_to_non-insulin-dependent_diabetes
	TBC1D3P6	MGI:2684594	MP:0002078	abnormal_glucose_homeostasis
	TBC1D3P6	MGI:2684622	MP:0005369	muscle_phenotype
	TBC1D3P6	MGI:2684622	MP:0009417	skeletal_muscle_atrophy
	TBC1D3P6	MGI:2684622	MP:0009422	decreased_gastrocnemius_weight
	TBC1D3P6	MGI:2685851	MP:0002833	increased_heart_weight
	TBC1D3P6	MGI:2686903	MP:0000180	abnormal_circulating_cholesterol_level
	TBC1D3P6	MGI:2686904	MP:0000180	abnormal_circulating_cholesterol_level
	TBC1D3P6	MGI:2686906	MP:0000180	abnormal_circulating_cholesterol_level
	TBC1D3P6	MGI:2686908	MP:0005317	increased_triglyceride_level
	TBC1D3P6	MGI:2686911	MP:0005317	increased_triglyceride_level
	TBC1D3P6	MGI:2686941	MP:0002795	dilated_cardiomyopathy
	TBC1D3P6	MGI:2686942	MP:0002795	dilated_cardiomyopathy
	TBC1D3P6	MGI:2686943	MP:0002795	dilated_cardiomyopathy
	TBC1D3P6	MGI:3026891	MP:0002842	increased_systemic_arterial_blood_pressure
	TBC1D3P6	MGI:3026892	MP:0002842	increased_systemic_arterial_blood_pressure
	TBC1D3P6	MGI:3026893	MP:0002842	increased_systemic_arterial_blood_pressure
	TBC1D3P6	MGI:3026894	MP:0002842	increased_systemic_arterial_blood_pressure
	TBC1D3P6	MGI:3026978	MP:0001262	decreased_body_weight
	TBC1D3P6	MGI:3028584	MP:0001175	abnormal_lung_morphology
	TBC1D3P6	MGI:3028584	MP:0001176	abnormal_lung_development
	TBC1D3P6	MGI:3028584	MP:0001177	atelectasis
	TBC1D3P6	MGI:3028584	MP:0001178	pulmonary_hypoplasia
	TBC1D3P6	MGI:3028584	MP:0001179	thick_pulmonary_interalveolar_septum
	TBC1D3P6	MGI:3028584	MP:0001183	overexpanded_pulmonary_alveolus
	TBC1D3P6	MGI:3028584	MP:0001263	weight_loss
	TBC1D3P6	MGI:3028584	MP:0001547	abnormal_lipid_level
	TBC1D3P6	MGI:3028584	MP:0002264	abnormal_bronchus_morphology
	TBC1D3P6	MGI:3028584	MP:0002270	abnormal_pulmonary_alveolus_morphology
	TBC1D3P6	MGI:3028584	MP:0002273	abnormal_pulmonary_alveolus_epithelial_cell_morphology
	TBC1D3P6	MGI:3028584	MP:0002274	abnormal_type_I_pneumocyte_morphology
	TBC1D3P6	MGI:3028584	MP:0002275	abnormal_type_II_pneumocyte_morphology
	TBC1D3P6	MGI:3028584	MP:0002295	abnormal_pulmonary_circulation
	TBC1D3P6	MGI:3028584	MP:0002324	abnormal_alveolocapillary_membrane_morphology
	TBC1D3P6	MGI:3028584	MP:0003182	decreased_pulmonary_endothelial_cell_surface
	TBC1D3P6	MGI:3028584	MP:0003641	small_lung
	TBC1D3P6	MGI:3028584	MP:0003982	increased_cholesterol_level
	TBC1D3P6	MGI:3028584	MP:0004007	abnormal_lung_vasculature_morphology
	TBC1D3P6	MGI:3028584	MP:0004202	pulmonary_hyperplasia
	TBC1D3P6	MGI:3028584	MP:0004391	abnormal_respiratory_conducting_tube_morphology
	TBC1D3P6	MGI:3028584	MP:0004880	lung_cyst
	TBC1D3P6	MGI:3028584	MP:0005317	increased_triglyceride_level
	TBC1D3P6	MGI:3028584	MP:0005488	bronchial_epithelial_hyperplasia
	TBC1D3P6	MGI:3028584	MP:0005490	increased_club_cell_number
	TBC1D3P6	MGI:3028584	MP:0005542	corneal_vascularization
	TBC1D3P6	MGI:3028584	MP:0005602	decreased_angiogenesis
	TBC1D3P6	MGI:3028584	MP:0005630	increased_lung_weight
	TBC1D3P6	MGI:3028584	MP:0006027	impaired_lung_alveolus_development
	TBC1D3P6	MGI:3028584	MP:0006050	pulmonary_fibrosis
	TBC1D3P6	MGI:3028584	MP:0006382	abnormal_lung_epithelium_morphology
	TBC1D3P6	MGI:3028584	MP:0010018	pulmonary_vascular_congestion
	TBC1D3P6	MGI:3028584	MP:0010810	increased_type_II_pneumocyte_number
	TBC1D3P6	MGI:3028584	MP:0010811	decreased_type_II_pneumocyte_number
	TBC1D3P6	MGI:3028584	MP:0010812	absent_type_II_pneumocytes
	TBC1D3P6	MGI:3028584	MP:0010814	absent_alveolar_lamellar_bodies
	TBC1D3P6	MGI:3028584	MP:0010816	decreased_type_I_pneumocyte_number
	TBC1D3P6	MGI:3028584	MP:0010817	absent_type_I_pneumocytes
	TBC1D3P6	MGI:3028584	MP:0010825	abnormal_lung_saccule_morphology
	TBC1D3P6	MGI:3028584	MP:0010827	small_lung_saccule
	TBC1D3P6	MGI:3028584	MP:0010829	increased_bronchioalveolar_stem_cell_number
	TBC1D3P6	MGI:3028584	MP:0010856	dilated_respiratory_conducting_tube
	TBC1D3P6	MGI:3028584	MP:0010858	pulmonary_epithelial_necrosis
	TBC1D3P6	MGI:3028584	MP:0010887	pale_lung
	TBC1D3P6	MGI:3028584	MP:0010889	small_alveolar_lamellar_bodies
	TBC1D3P6	MGI:3028584	MP:0010890	decreased_alveolar_lamellar_body_number
	TBC1D3P6	MGI:3028584	MP:0010898	abnormal_pulmonary_alveolus_epithelium_morphology
	TBC1D3P6	MGI:3028584	MP:0010902	abnormal_pulmonary_alveolar_sac_morphology
	TBC1D3P6	MGI:3028584	MP:0010903	abnormal_pulmonary_alveolus_wall_morphology
	TBC1D3P6	MGI:3028584	MP:0010910	bronchiolar_epithelial_hyperplasia
	TBC1D3P6	MGI:3028584	MP:0010911	abnormal_pulmonary_acinus_morphology
	TBC1D3P6	MGI:3028584	MP:0010943	abnormal_bronchus_epithelium_morphology
	TBC1D3P6	MGI:3028584	MP:0011018	pulmonary_hyaline_membrane_formation
	TBC1D3P6	MGI:3028584	MP:0011024	abnormal_branching_involved_in_lung_morphogenesis
	TBC1D3P6	MGI:3028584	MP:0011143	thick_lung-associated_mesenchyme
	TBC1D3P6	MGI:3028584	MP:0011144	thin_lung-associated_mesenchyme
	TBC1D3P6	MGI:3028584	MP:0011147	increased_mesenchymal_cell_proliferation_involved_in_lung_development
	TBC1D3P6	MGI:3028584	MP:0011148	decreased_mesenchymal_cell_proliferation_involved_in_lung_development
	TBC1D3P6	MGI:3028849	MP:0000759	abnormal_skeletal_muscle_morphology
	TBC1D3P6	MGI:3028849	MP:0001260	increased_body_weight
	TBC1D3P6	MGI:3028849	MP:0001547	abnormal_lipid_level
	TBC1D3P6	MGI:3028849	MP:0001552	increased_circulating_triglyceride_level
	TBC1D3P6	MGI:3028849	MP:0001559	hyperglycemia
	TBC1D3P6	MGI:3028849	MP:0002079	increased_circulating_insulin_level
	TBC1D3P6	MGI:3028849	MP:0002108	abnormal_muscle_morphology
	TBC1D3P6	MGI:3028849	MP:0005178	increased_circulating_cholesterol_level
	TBC1D3P6	MGI:3028849	MP:0005283	increased_unsaturated_fatty_acids_level
	TBC1D3P6	MGI:3028849	MP:0005331	insulin_resistance
	TBC1D3P6	MGI:3028849	MP:0005369	muscle_phenotype
	TBC1D3P6	MGI:3028849	MP:0008032	abnormal_lipolysis
	TBC1D3P6	MGI:3028849	MP:0009355	increased_liver_triglyceride_level
	TBC1D3P6	MGI:3028849	MP:0010951	abnormal_lipid_oxidation
	TBC1D3P6	MGI:3028849	MP:0013279	increased_fasting_circulating_glucose_level
	TBC1D3P6	MGI:3028849	MP:0020102	increased_hepatic_glucose_production
	TBC1D3P6	MGI:3028849	MP:0020582	increased_ceramide_level
	TBC1D3P6	MGI:3028849	MP:0020583	decreased_ceramide_level
	TBC1D3P6	MGI:3029247	MP:0005178	increased_circulating_cholesterol_level
	TBC1D3P6	MGI:3029248	MP:0005178	increased_circulating_cholesterol_level
	TBC1D3P6	MGI:3029252	MP:0005317	increased_triglyceride_level
	TBC1D3P6	MGI:3029360	MP:0001260	increased_body_weight
	TBC1D3P6	MGI:3029360	MP:0006144	increased_systemic_arterial_systolic_blood_pressure
	TBC1D3P6	MGI:3033247	MP:0001263	weight_loss
	TBC1D3P6	MGI:3033247	MP:0002269	muscular_atrophy
	TBC1D3P6	MGI:3033247	MP:0004145	abnormal_muscle_electrophysiology
	TBC1D3P6	MGI:3033247	MP:0005369	muscle_phenotype
	TBC1D3P6	MGI:3033914	MP:0000266	abnormal_heart_morphology
	TBC1D3P6	MGI:3035957	MP:0001262	decreased_body_weight
	TBC1D3P6	MGI:3035958	MP:0001262	decreased_body_weight
	TBC1D3P6	MGI:3035959	MP:0001262	decreased_body_weight
	TBC1D3P6	MGI:3035961	MP:0001262	decreased_body_weight
	TBC1D3P6	MGI:3035962	MP:0001262	decreased_body_weight
	TBC1D3P6	MGI:3035963	MP:0001262	decreased_body_weight
	TBC1D3P6	MGI:3035964	MP:0001262	decreased_body_weight
	TBC1D3P6	MGI:3035967	MP:0005455	increased_susceptibility_to_weight_gain
	TBC1D3P6	MGI:3036182	MP:0002108	abnormal_muscle_morphology
	TBC1D3P6	MGI:3036182	MP:0009421	increased_gastrocnemius_weight
	TBC1D3P6	MGI:3036183	MP:0002108	abnormal_muscle_morphology
	TBC1D3P6	MGI:3036183	MP:0009423	increased_extensor_digitorum_longus_weight
	TBC1D3P6	MGI:3036184	MP:0002108	abnormal_muscle_morphology
	TBC1D3P6	MGI:3036185	MP:0002108	abnormal_muscle_morphology
	TBC1D3P6	MGI:3036186	MP:0002108	abnormal_muscle_morphology
	TBC1D3P6	MGI:3036345	MP:0002837	dystrophic_cardiac_calcinosis
	TBC1D3P6	MGI:3036345	MP:0005608	cardiac_interstitial_fibrosis
	TBC1D3P6	MGI:3036346	MP:0000278	abnormal_myocardial_fiber_morphology
	TBC1D3P6	MGI:3036346	MP:0002837	dystrophic_cardiac_calcinosis
	TBC1D3P6	MGI:3036346	MP:0005369	muscle_phenotype
	TBC1D3P6	MGI:3036346	MP:0005608	cardiac_interstitial_fibrosis
	TBC1D3P6	MGI:3036902	MP:0000182	increased_circulating_LDL_cholesterol_level
	TBC1D3P6	MGI:3036902	MP:0001556	increased_circulating_HDL_cholesterol_level
	TBC1D3P6	MGI:3036902	MP:0005145	increased_circulating_VLDL_cholesterol_level
	TBC1D3P6	MGI:3036903	MP:0001556	increased_circulating_HDL_cholesterol_level
	TBC1D3P6	MGI:3036904	MP:0005338	atherosclerotic_lesions
	TBC1D3P6	MGI:3036905	MP:0005338	atherosclerotic_lesions
	TBC1D3P6	MGI:3036906	MP:0001554	increased_circulating_free_fatty_acids_level
	TBC1D3P6	MGI:3037026	MP:0000233	abnormal_blood_flow_velocity
	TBC1D3P6	MGI:3037026	MP:0002747	abnormal_aortic_valve_morphology
	TBC1D3P6	MGI:3037026	MP:0002844	aortic_hypertrophy
	TBC1D3P6	MGI:3037026	MP:0008022	dilated_heart_ventricle
	TBC1D3P6	MGI:3037026	MP:0008772	increased_heart_ventricle_size
	TBC1D3P6	MGI:3037037	MP:0005369	muscle_phenotype
	TBC1D3P6	MGI:3037037	MP:0009417	skeletal_muscle_atrophy
	TBC1D3P6	MGI:3037069	MP:0011320	abnormal_glomerular_capillary_morphology
	TBC1D3P6	MGI:3037093	MP:0001625	cardiac_hypertrophy
	TBC1D3P6	MGI:3037093	MP:0005140	decreased_cardiac_muscle_contractility
	TBC1D3P6	MGI:3037093	MP:0005369	muscle_phenotype
	TBC1D3P6	MGI:3037100	MP:0001260	increased_body_weight
	TBC1D3P6	MGI:3037101	MP:0001260	increased_body_weight
	TBC1D3P6	MGI:3037310	MP:0001629	abnormal_heart_rate
	TBC1D3P6	MGI:3037310	MP:0003819	increased_left_ventricle_diastolic_pressure
	TBC1D3P6	MGI:3037311	MP:0001625	cardiac_hypertrophy
	TBC1D3P6	MGI:3037311	MP:0003819	increased_left_ventricle_diastolic_pressure
	TBC1D3P6	MGI:3037311	MP:0003820	increased_left_ventricle_systolic_pressure
	TBC1D3P6	MGI:3037311	MP:0005369	muscle_phenotype
	TBC1D3P6	MGI:3037311	MP:0005598	decreased_ventricle_muscle_contractility
	TBC1D3P6	MGI:3037311	MP:0005599	increased_cardiac_muscle_contractility
	TBC1D3P6	MGI:3037311	MP:0005608	cardiac_interstitial_fibrosis
	TBC1D3P6	MGI:3037369	MP:0000278	abnormal_myocardial_fiber_morphology
	TBC1D3P6	MGI:3037369	MP:0001625	cardiac_hypertrophy
	TBC1D3P6	MGI:3037369	MP:0001855	abnormal_atrial_thrombosis
	TBC1D3P6	MGI:3037369	MP:0002625	heart_left_ventricle_hypertrophy
	TBC1D3P6	MGI:3037369	MP:0002626	increased_heart_rate
	TBC1D3P6	MGI:3037369	MP:0002753	dilated_heart_left_ventricle
	TBC1D3P6	MGI:3037369	MP:0002795	dilated_cardiomyopathy
	TBC1D3P6	MGI:3037369	MP:0002833	increased_heart_weight
	TBC1D3P6	MGI:3037369	MP:0002972	abnormal_cardiac_muscle_contractility
	TBC1D3P6	MGI:3037369	MP:0003141	cardiac_fibrosis
	TBC1D3P6	MGI:3037369	MP:0003828	pulmonary_edema
	TBC1D3P6	MGI:3037369	MP:0003921	abnormal_heart_left_ventricle_morphology
	TBC1D3P6	MGI:3037369	MP:0004084	abnormal_cardiac_muscle_relaxation
	TBC1D3P6	MGI:3037369	MP:0004564	enlarged_myocardial_fiber
	TBC1D3P6	MGI:3037369	MP:0004566	myocardial_fiber_degeneration
	TBC1D3P6	MGI:3037369	MP:0004937	dilated_heart
	TBC1D3P6	MGI:3037369	MP:0005140	decreased_cardiac_muscle_contractility
	TBC1D3P6	MGI:3037369	MP:0005330	cardiomyopathy
	TBC1D3P6	MGI:3037369	MP:0005369	muscle_phenotype
	TBC1D3P6	MGI:3037369	MP:0005598	decreased_ventricle_muscle_contractility
	TBC1D3P6	MGI:3037369	MP:0005599	increased_cardiac_muscle_contractility
	TBC1D3P6	MGI:3037369	MP:0005600	increased_ventricle_muscle_contractility
	TBC1D3P6	MGI:3037369	MP:0005608	cardiac_interstitial_fibrosis
	TBC1D3P6	MGI:3037369	MP:0006138	congestive_heart_failure
	TBC1D3P6	MGI:3037369	MP:0009732	ventricular_premature_beat
	TBC1D3P6	MGI:3037369	MP:0010018	pulmonary_vascular_congestion
	TBC1D3P6	MGI:3037369	MP:0010182	decreased_susceptibility_to_weight_gain
	TBC1D3P6	MGI:3037369	MP:0010508	abnormal_heart_electrocardiography_waveform_feature
	TBC1D3P6	MGI:3037369	MP:0010571	shortened_ST_segment
	TBC1D3P6	MGI:3037369	MP:0011925	abnormal_heart_echocardiography_feature
	TBC1D3P6	MGI:3037370	MP:0000276	heart_right_ventricle_hypertrophy
	TBC1D3P6	MGI:3037370	MP:0001625	cardiac_hypertrophy
	TBC1D3P6	MGI:3037370	MP:0001855	abnormal_atrial_thrombosis
	TBC1D3P6	MGI:3037370	MP:0002795	dilated_cardiomyopathy
	TBC1D3P6	MGI:3037370	MP:0002833	increased_heart_weight
	TBC1D3P6	MGI:3037370	MP:0004937	dilated_heart
	TBC1D3P6	MGI:3037370	MP:0005294	abnormal_heart_ventricle_morphology
	TBC1D3P6	MGI:3037370	MP:0005329	abnormal_myocardium_layer_morphology
	TBC1D3P6	MGI:3037370	MP:0005369	muscle_phenotype
	TBC1D3P6	MGI:3037370	MP:0005598	decreased_ventricle_muscle_contractility
	TBC1D3P6	MGI:3037370	MP:0006138	congestive_heart_failure
	TBC1D3P6	MGI:3037370	MP:0010579	increased_heart_left_ventricle_size
	TBC1D3P6	MGI:3037370	MP:0011925	abnormal_heart_echocardiography_feature
	TBC1D3P6	MGI:3037370	MP:0031131	myocardial_fiber_disarray
	TBC1D3P6	MGI:3037844	MP:0000267	abnormal_heart_development
	TBC1D3P6	MGI:3037844	MP:0000284	double_outlet_right_ventricle
	TBC1D3P6	MGI:3037844	MP:0002127	abnormal_cardiovascular_system_morphology
	TBC1D3P6	MGI:3037844	MP:0002633	persistent_truncus_arteriosis
	TBC1D3P6	MGI:3037844	MP:0004044	aortic_dissection
	TBC1D3P6	MGI:3037844	MP:0004110	transposition_of_great_arteries
	TBC1D3P6	MGI:3037844	MP:0005369	muscle_phenotype
	TBC1D3P6	MGI:3037844	MP:0005592	abnormal_vascular_smooth_muscle_morphology
	TBC1D3P6	MGI:3037844	MP:0006354	abnormal_fourth_pharyngeal_arch_artery_morphology
	TBC1D3P6	MGI:3037844	MP:0006355	abnormal_sixth_pharyngeal_arch_artery_morphology
	TBC1D3P6	MGI:3037844	MP:0010403	atrial_septal_defect
	TBC1D3P6	MGI:3037844	MP:0010418	perimembraneous_ventricular_septal_defect
	TBC1D3P6	MGI:3037844	MP:0012730	abnormal_internal_carotid_artery_morphology
	TBC1D3P6	MGI:3038234	MP:0005369	muscle_phenotype
	TBC1D3P6	MGI:3038234	MP:0005643	decreased_dopamine_level
	TBC1D3P6	MGI:3038389	MP:0000243	myoclonus
	TBC1D3P6	MGI:3038389	MP:0000747	muscle_weakness
	TBC1D3P6	MGI:3038389	MP:0005369	muscle_phenotype
	TBC1D3P6	MGI:3038476	MP:0001559	hyperglycemia
	TBC1D3P6	MGI:3038477	MP:0001559	hyperglycemia
	TBC1D3P6	MGI:3038478	MP:0005293	impaired_glucose_tolerance
	TBC1D3P6	MGI:3038479	MP:0005317	increased_triglyceride_level
	TBC1D3P6	MGI:3038480	MP:0002644	decreased_circulating_triglyceride_level
	TBC1D3P6	MGI:3038481	MP:0005178	increased_circulating_cholesterol_level
	TBC1D3P6	MGI:3038698	MP:0001263	weight_loss
	TBC1D3P6	MGI:3038698	MP:0004950	abnormal_brain_vasculature_morphology
	TBC1D3P6	MGI:3038698	MP:0005601	increased_angiogenesis
	TBC1D3P6	MGI:3038860	MP:0001559	hyperglycemia
	TBC1D3P6	MGI:3038861	MP:0000189	hypoglycemia
	TBC1D3P6	MGI:3038862	MP:0001559	hyperglycemia
	TBC1D3P6	MGI:3039450	MP:0000231	hypertension
	TBC1D3P6	MGI:3039450	MP:0001625	cardiac_hypertrophy
	TBC1D3P6	MGI:3039450	MP:0002842	increased_systemic_arterial_blood_pressure
	TBC1D3P6	MGI:3039450	MP:0004564	enlarged_myocardial_fiber
	TBC1D3P6	MGI:3039450	MP:0005333	decreased_heart_rate
	TBC1D3P6	MGI:3039450	MP:0005369	muscle_phenotype
	TBC1D3P6	MGI:3039451	MP:0001262	decreased_body_weight
	TBC1D3P6	MGI:3039451	MP:0001547	abnormal_lipid_level
	TBC1D3P6	MGI:3039451	MP:0002078	abnormal_glucose_homeostasis
	TBC1D3P6	MGI:3039451	MP:0002644	decreased_circulating_triglyceride_level
	TBC1D3P6	MGI:3039451	MP:0002702	decreased_circulating_free_fatty_acids_level
	TBC1D3P6	MGI:3039451	MP:0002727	decreased_circulating_insulin_level
	TBC1D3P6	MGI:3039451	MP:0002891	increased_insulin_sensitivity
	TBC1D3P6	MGI:3039451	MP:0005560	decreased_circulating_glucose_level
	TBC1D3P6	MGI:3039451	MP:0008852	retina_neovascularization
	TBC1D3P6	MGI:3039451	MP:0009356	decreased_liver_triglyceride_level
	TBC1D3P6	MGI:3039451	MP:0010398	decreased_liver_glycogen_level
	TBC1D3P6	MGI:3039489	MP:0001175	abnormal_lung_morphology
	TBC1D3P6	MGI:3039489	MP:0001260	increased_body_weight
	TBC1D3P6	MGI:3039489	MP:0001262	decreased_body_weight
	TBC1D3P6	MGI:3039489	MP:0001263	weight_loss
	TBC1D3P6	MGI:3039489	MP:0001552	increased_circulating_triglyceride_level
	TBC1D3P6	MGI:3039489	MP:0001554	increased_circulating_free_fatty_acids_level
	TBC1D3P6	MGI:3039489	MP:0001559	hyperglycemia
	TBC1D3P6	MGI:3039489	MP:0002078	abnormal_glucose_homeostasis
	TBC1D3P6	MGI:3039489	MP:0002079	increased_circulating_insulin_level
	TBC1D3P6	MGI:3039489	MP:0002118	abnormal_lipid_homeostasis
	TBC1D3P6	MGI:3039489	MP:0003058	increased_insulin_secretion
	TBC1D3P6	MGI:3039489	MP:0005560	decreased_circulating_glucose_level
	TBC1D3P6	MGI:3039489	MP:0009355	increased_liver_triglyceride_level
	TBC1D3P6	MGI:3039550	MP:0000759	abnormal_skeletal_muscle_morphology
	TBC1D3P6	MGI:3039550	MP:0001262	decreased_body_weight
	TBC1D3P6	MGI:3039550	MP:0003084	abnormal_skeletal_muscle_fiber_morphology
	TBC1D3P6	MGI:3039550	MP:0003346	abnormal_pectoral_muscle_morphology
	TBC1D3P6	MGI:3039550	MP:0003851	skeletal_muscle_interstitial_fibrosis
	TBC1D3P6	MGI:3039550	MP:0005369	muscle_phenotype
	TBC1D3P6	MGI:3039550	MP:0009403	increased_variability_of_skeletal_muscle_fiber_size
	TBC1D3P6	MGI:3039550	MP:0009404	centrally_nucleated_skeletal_muscle_fibers
	TBC1D3P6	MGI:3039550	MP:0009412	skeletal_muscle_fiber_degeneration
	TBC1D3P6	MGI:3039550	MP:0009414	skeletal_muscle_fiber_necrosis
	TBC1D3P6	MGI:3039550	MP:0021206	abnormal_limb_muscle_morphology
	TBC1D3P6	MGI:3039698	MP:0010899	abnormal_pulmonary_alveolar_system_morphology
	TBC1D3P6	MGI:3039805	MP:0005602	decreased_angiogenesis
	TBC1D3P6	MGI:3040265	MP:0000189	hypoglycemia
	TBC1D3P6	MGI:3040306	MP:0010910	bronchiolar_epithelial_hyperplasia
	TBC1D3P6	MGI:3040378	MP:0001263	weight_loss
	TBC1D3P6	MGI:3040378	MP:0004819	decreased_skeletal_muscle_mass
	TBC1D3P6	MGI:3040378	MP:0005369	muscle_phenotype
	TBC1D3P6	MGI:3040701	MP:0010097	abnormal_retina_blood_vessel_morphology
	TBC1D3P6	MGI:3041084	MP:0002118	abnormal_lipid_homeostasis
	TBC1D3P6	MGI:3041283	MP:0001556	increased_circulating_HDL_cholesterol_level
	TBC1D3P6	MGI:3041284	MP:0001556	increased_circulating_HDL_cholesterol_level
	TBC1D3P6	MGI:3041285	MP:0001556	increased_circulating_HDL_cholesterol_level
	TBC1D3P6	MGI:3041286	MP:0001556	increased_circulating_HDL_cholesterol_level
	TBC1D3P6	MGI:3041287	MP:0001556	increased_circulating_HDL_cholesterol_level
	TBC1D3P6	MGI:3041288	MP:0001556	increased_circulating_HDL_cholesterol_level
	TBC1D3P6	MGI:3041289	MP:0001556	increased_circulating_HDL_cholesterol_level
	TBC1D3P6	MGI:3041290	MP:0001556	increased_circulating_HDL_cholesterol_level
	TBC1D3P6	MGI:3041291	MP:0001556	increased_circulating_HDL_cholesterol_level
	TBC1D3P6	MGI:3041292	MP:0001556	increased_circulating_HDL_cholesterol_level
	TBC1D3P6	MGI:3041293	MP:0001556	increased_circulating_HDL_cholesterol_level
	TBC1D3P6	MGI:3041294	MP:0001556	increased_circulating_HDL_cholesterol_level
	TBC1D3P6	MGI:3041442	MP:0000274	enlarged_heart
	TBC1D3P6	MGI:3041442	MP:0002795	dilated_cardiomyopathy
	TBC1D3P6	MGI:3041442	MP:0002833	increased_heart_weight
	TBC1D3P6	MGI:3041442	MP:0004215	abnormal_myocardial_fiber_physiology
	TBC1D3P6	MGI:3041442	MP:0005369	muscle_phenotype
	TBC1D3P6	MGI:3041442	MP:0005598	decreased_ventricle_muscle_contractility
	TBC1D3P6	MGI:3041442	MP:0006138	congestive_heart_failure
	TBC1D3P6	MGI:3041442	MP:0010633	myocardium_hypertrophy
	TBC1D3P6	MGI:3041442	MP:0011925	abnormal_heart_echocardiography_feature
	TBC1D3P6	MGI:3041865	MP:0000189	hypoglycemia
	TBC1D3P6	MGI:3041865	MP:0001262	decreased_body_weight
	TBC1D3P6	MGI:3041865	MP:0002078	abnormal_glucose_homeostasis
	TBC1D3P6	MGI:3041865	MP:0002079	increased_circulating_insulin_level
	TBC1D3P6	MGI:3041865	MP:0002644	decreased_circulating_triglyceride_level
	TBC1D3P6	MGI:3041865	MP:0002702	decreased_circulating_free_fatty_acids_level
	TBC1D3P6	MGI:3041865	MP:0002891	increased_insulin_sensitivity
	TBC1D3P6	MGI:3041865	MP:0003058	increased_insulin_secretion
	TBC1D3P6	MGI:3041865	MP:0003564	abnormal_insulin_secretion
	TBC1D3P6	MGI:3041865	MP:0005292	improved_glucose_tolerance
	TBC1D3P6	MGI:3041865	MP:0005369	muscle_phenotype
	TBC1D3P6	MGI:3041865	MP:0005438	abnormal_glycogen_homeostasis
	TBC1D3P6	MGI:3041865	MP:0005560	decreased_circulating_glucose_level
	TBC1D3P6	MGI:3041865	MP:0005659	decreased_susceptibility_to_diet-induced_obesity
	TBC1D3P6	MGI:3041865	MP:0030021	increased_muscle_cell_glucose_uptake
	TBC1D3P6	MGI:3041865	MP:0030973	impaired_gluconeogenesis
	TBC1D3P6	MGI:3042410	MP:0002834	decreased_heart_weight
	TBC1D3P6	MGI:3042413	MP:0002833	increased_heart_weight
	TBC1D3P6	MGI:3042414	MP:0002834	decreased_heart_weight
	TBC1D3P6	MGI:3042418	MP:0002833	increased_heart_weight
	TBC1D3P6	MGI:3042889	MP:0002834	decreased_heart_weight
	TBC1D3P6	MGI:3042898	MP:0002833	increased_heart_weight
	TBC1D3P6	MGI:3042911	MP:0002834	decreased_heart_weight
	TBC1D3P6	MGI:3043004	MP:0000280	thin_ventricular_wall
	TBC1D3P6	MGI:3043004	MP:0002189	abnormal_myocardial_trabeculae_morphology
	TBC1D3P6	MGI:3043004	MP:0005369	muscle_phenotype
	TBC1D3P6	MGI:3043004	MP:0010725	thin_interventricular_septum
	TBC1D3P6	MGI:3043439	MP:0002834	decreased_heart_weight
	TBC1D3P6	MGI:3043841	MP:0003058	increased_insulin_secretion
	TBC1D3P6	MGI:3043841	MP:0005560	decreased_circulating_glucose_level
	TBC1D3P6	MGI:3043842	MP:0001559	hyperglycemia
	TBC1D3P6	MGI:3044559	MP:0001958	emphysema
	TBC1D3P6	MGI:3045213	MP:0004122	abnormal_sinus_arrhythmia
	TBC1D3P6	MGI:3045249	MP:0000266	abnormal_heart_morphology
	TBC1D3P6	MGI:3045249	MP:0000274	enlarged_heart
	TBC1D3P6	MGI:3045410	MP:0001260	increased_body_weight
	TBC1D3P6	MGI:3045410	MP:0005331	insulin_resistance
	TBC1D3P6	MGI:3045410	MP:0005559	increased_circulating_glucose_level
	TBC1D3P6	MGI:3045750	MP:0001559	hyperglycemia
	TBC1D3P6	MGI:3045750	MP:0002575	increased_circulating_ketone_body_level
	TBC1D3P6	MGI:3045750	MP:0002727	decreased_circulating_insulin_level
	TBC1D3P6	MGI:3045750	MP:0005247	abnormal_extraocular_muscle_morphology
	TBC1D3P6	MGI:3045750	MP:0005369	muscle_phenotype
	TBC1D3P6	MGI:3045759	MP:0001262	decreased_body_weight
	TBC1D3P6	MGI:3045765	MP:0005464	abnormal_platelet_physiology
	TBC1D3P6	MGI:3045789	MP:0000530	abnormal_kidney_blood_vessel_morphology
	TBC1D3P6	MGI:3046175	MP:0000189	hypoglycemia
	TBC1D3P6	MGI:3046175	MP:0000267	abnormal_heart_development
	TBC1D3P6	MGI:3046175	MP:0000269	abnormal_heart_looping
	TBC1D3P6	MGI:3046175	MP:0000270	abnormal_heart_tube_morphology
	TBC1D3P6	MGI:3046175	MP:0001260	increased_body_weight
	TBC1D3P6	MGI:3046175	MP:0001544	abnormal_cardiovascular_system_physiology
	TBC1D3P6	MGI:3046175	MP:0001559	hyperglycemia
	TBC1D3P6	MGI:3046175	MP:0001914	hemorrhage
	TBC1D3P6	MGI:3046175	MP:0002127	abnormal_cardiovascular_system_morphology
	TBC1D3P6	MGI:3046175	MP:0002273	abnormal_pulmonary_alveolus_epithelial_cell_morphology
	TBC1D3P6	MGI:3046175	MP:0002652	thin_myocardium
	TBC1D3P6	MGI:3046175	MP:0002696	decreased_circulating_glucagon_level
	TBC1D3P6	MGI:3046175	MP:0002727	decreased_circulating_insulin_level
	TBC1D3P6	MGI:3046175	MP:0003393	decreased_cardiac_output
	TBC1D3P6	MGI:3046175	MP:0004215	abnormal_myocardial_fiber_physiology
	TBC1D3P6	MGI:3046175	MP:0005292	improved_glucose_tolerance
	TBC1D3P6	MGI:3046175	MP:0005293	impaired_glucose_tolerance
	TBC1D3P6	MGI:3046175	MP:0005312	pericardial_effusion
	TBC1D3P6	MGI:3046175	MP:0005333	decreased_heart_rate
	TBC1D3P6	MGI:3046175	MP:0005560	decreased_circulating_glucose_level
	TBC1D3P6	MGI:3046175	MP:0005661	decreased_circulating_adrenaline_level
	TBC1D3P6	MGI:3046190	MP:0000259	abnormal_vascular_development
	TBC1D3P6	MGI:3046190	MP:0000759	abnormal_skeletal_muscle_morphology
	TBC1D3P6	MGI:3046190	MP:0001262	decreased_body_weight
	TBC1D3P6	MGI:3046190	MP:0001634	internal_hemorrhage
	TBC1D3P6	MGI:3046190	MP:0001916	intracerebral_hemorrhage
	TBC1D3P6	MGI:3046190	MP:0005369	muscle_phenotype
	TBC1D3P6	MGI:3046233	MP:0003059	decreased_insulin_secretion
	TBC1D3P6	MGI:3046233	MP:0005293	impaired_glucose_tolerance
	TBC1D3P6	MGI:3046235	MP:0002727	decreased_circulating_insulin_level
	TBC1D3P6	MGI:3046573	MP:0003084	abnormal_skeletal_muscle_fiber_morphology
	TBC1D3P6	MGI:3046573	MP:0005369	muscle_phenotype
	TBC1D3P6	MGI:3046573	MP:0009404	centrally_nucleated_skeletal_muscle_fibers
	TBC1D3P6	MGI:3046573	MP:0030224	abnormal_soft_palate_muscle_morphology
	TBC1D3P6	MGI:3046573	MP:0030293	small_tensor_veli_palatini_muscle
	TBC1D3P6	MGI:3046573	MP:0030295	small_levator_veli_palatini_muscle
	TBC1D3P6	MGI:3046676	MP:0000266	abnormal_heart_morphology
	TBC1D3P6	MGI:3046676	MP:0000267	abnormal_heart_development
	TBC1D3P6	MGI:3046676	MP:0000274	enlarged_heart
	TBC1D3P6	MGI:3046676	MP:0000278	abnormal_myocardial_fiber_morphology
	TBC1D3P6	MGI:3046676	MP:0000297	abnormal_atrioventricular_cushion_morphology
	TBC1D3P6	MGI:3046676	MP:0001914	hemorrhage
	TBC1D3P6	MGI:3046676	MP:0002189	abnormal_myocardial_trabeculae_morphology
	TBC1D3P6	MGI:3046676	MP:0002833	increased_heart_weight
	TBC1D3P6	MGI:3046676	MP:0003057	abnormal_epicardium_morphology
	TBC1D3P6	MGI:3046676	MP:0004057	thin_myocardium_compact_layer
	TBC1D3P6	MGI:3046676	MP:0004111	abnormal_coronary_artery_morphology
	TBC1D3P6	MGI:3046676	MP:0004225	patent_cardiac_foramen_ovale
	TBC1D3P6	MGI:3046676	MP:0005369	muscle_phenotype
	TBC1D3P6	MGI:3046676	MP:0006128	pulmonary_valve_stenosis
	TBC1D3P6	MGI:3046676	MP:0008489	slow_postnatal_weight_gain
	TBC1D3P6	MGI:3046676	MP:0010402	ventricular_septal_defect
	TBC1D3P6	MGI:3046676	MP:0010403	atrial_septal_defect
	TBC1D3P6	MGI:3046676	MP:0010405	ostium_secundum_atrial_septal_defect
	TBC1D3P6	MGI:3046676	MP:0010600	enlarged_pulmonary_valve
	TBC1D3P6	MGI:3046676	MP:0010601	thick_pulmonary_valve
	TBC1D3P6	MGI:3046676	MP:0010602	abnormal_pulmonary_valve_cusp_morphology
	TBC1D3P6	MGI:3046676	MP:0010605	thick_pulmonary_valve_cusps
	TBC1D3P6	MGI:3046676	MP:0010617	thick_mitral_valve_cusps
	TBC1D3P6	MGI:3046676	MP:0010618	enlarged_mitral_valve
	TBC1D3P6	MGI:3046676	MP:0010627	enlarged_tricuspid_valve
	TBC1D3P6	MGI:3046676	MP:0010629	thick_tricuspid_valve
	TBC1D3P6	MGI:3046676	MP:0010909	pulmonary_alveolar_hemorrhage
	TBC1D3P6	MGI:3046733	MP:0000267	abnormal_heart_development
	TBC1D3P6	MGI:3046733	MP:0001787	pericardial_edema
	TBC1D3P6	MGI:3046733	MP:0002127	abnormal_cardiovascular_system_morphology
	TBC1D3P6	MGI:3046781	MP:0000277	abnormal_heart_shape
	TBC1D3P6	MGI:3046781	MP:0000278	abnormal_myocardial_fiber_morphology
	TBC1D3P6	MGI:3046781	MP:0000295	trabecula_carnea_hypoplasia
	TBC1D3P6	MGI:3046781	MP:0001634	internal_hemorrhage
	TBC1D3P6	MGI:3046781	MP:0002190	disorganized_myocardium
	TBC1D3P6	MGI:3046781	MP:0002652	thin_myocardium
	TBC1D3P6	MGI:3046781	MP:0005369	muscle_phenotype
	TBC1D3P6	MGI:3046781	MP:0010725	thin_interventricular_septum
	TBC1D3P6	MGI:3046790	MP:0001263	weight_loss
	TBC1D3P6	MGI:3046790	MP:0001759	increased_urine_glucose_level
	TBC1D3P6	MGI:3046790	MP:0005559	increased_circulating_glucose_level
	TBC1D3P6	MGI:3046921	MP:0001915	intracranial_hemorrhage
	TBC1D3P6	MGI:3046921	MP:0002833	increased_heart_weight
	TBC1D3P6	MGI:3046921	MP:0002842	increased_systemic_arterial_blood_pressure
	TBC1D3P6	MGI:3046921	MP:0004875	increased_mean_systemic_arterial_blood_pressure
	TBC1D3P6	MGI:3046921	MP:0006051	brainstem_hemorrhage
	TBC1D3P6	MGI:3046921	MP:0006052	cerebellum_hemorrhage
	TBC1D3P6	MGI:3046921	MP:0006143	increased_systemic_arterial_diastolic_blood_pressure
	TBC1D3P6	MGI:3046921	MP:0006144	increased_systemic_arterial_systolic_blood_pressure
	TBC1D3P6	MGI:3046921	MP:0006278	aortic_aneurysm
	TBC1D3P6	MGI:3046929	MP:0001915	intracranial_hemorrhage
	TBC1D3P6	MGI:3046929	MP:0002833	increased_heart_weight
	TBC1D3P6	MGI:3046929	MP:0004875	increased_mean_systemic_arterial_blood_pressure
	TBC1D3P6	MGI:3046929	MP:0006051	brainstem_hemorrhage
	TBC1D3P6	MGI:3046929	MP:0006052	cerebellum_hemorrhage
	TBC1D3P6	MGI:3046929	MP:0006143	increased_systemic_arterial_diastolic_blood_pressure
	TBC1D3P6	MGI:3046929	MP:0006144	increased_systemic_arterial_systolic_blood_pressure
	TBC1D3P6	MGI:3046929	MP:0006278	aortic_aneurysm
	TBC1D3P6	MGI:3047091	MP:0000266	abnormal_heart_morphology
	TBC1D3P6	MGI:3047116	MP:0001262	decreased_body_weight
	TBC1D3P6	MGI:3047116	MP:0002035	increased_leiomyosarcoma_incidence
	TBC1D3P6	MGI:3047116	MP:0002036	increased_rhabdomyosarcoma_incidence
	TBC1D3P6	MGI:3047237	MP:0001614	abnormal_blood_vessel_morphology
	TBC1D3P6	MGI:3047237	MP:0001914	hemorrhage
	TBC1D3P6	MGI:3047237	MP:0004248	abnormal_epaxial_muscle_morphology
	TBC1D3P6	MGI:3047237	MP:0005369	muscle_phenotype
	TBC1D3P6	MGI:3047239	MP:0001614	abnormal_blood_vessel_morphology
	TBC1D3P6	MGI:3047239	MP:0001914	hemorrhage
	TBC1D3P6	MGI:3047239	MP:0004248	abnormal_epaxial_muscle_morphology
	TBC1D3P6	MGI:3047239	MP:0005369	muscle_phenotype
	TBC1D3P6	MGI:3050066	MP:0001262	decreased_body_weight
	TBC1D3P6	MGI:3050399	MP:0001178	pulmonary_hypoplasia
	TBC1D3P6	MGI:3050399	MP:0001262	decreased_body_weight
	TBC1D3P6	MGI:3051147	MP:0010975	abnormal_lung_lobe_morphology
	TBC1D3P6	MGI:3051758	MP:0001260	increased_body_weight
	TBC1D3P6	MGI:3051759	MP:0005178	increased_circulating_cholesterol_level
	TBC1D3P6	MGI:3051760	MP:0005178	increased_circulating_cholesterol_level
	TBC1D3P6	MGI:3052134	MP:0004069	abnormal_muscle_spindle_morphology
	TBC1D3P6	MGI:3052134	MP:0005369	muscle_phenotype
	TBC1D3P6	MGI:3052233	MP:0005643	decreased_dopamine_level
	TBC1D3P6	MGI:3052233	MP:0010097	abnormal_retina_blood_vessel_morphology
	TBC1D3P6	MGI:3052332	MP:0002108	abnormal_muscle_morphology
	TBC1D3P6	MGI:3052332	MP:0005369	muscle_phenotype
	TBC1D3P6	MGI:3052332	MP:0008489	slow_postnatal_weight_gain
	TBC1D3P6	MGI:3052519	MP:0000748	progressive_muscle_weakness
	TBC1D3P6	MGI:3052519	MP:0002269	muscular_atrophy
	TBC1D3P6	MGI:3052519	MP:0005369	muscle_phenotype
	TBC1D3P6	MGI:3052541	MP:0000182	increased_circulating_LDL_cholesterol_level
	TBC1D3P6	MGI:3052541	MP:0000184	abnormal_circulating_HDL_cholesterol_level
	TBC1D3P6	MGI:3052541	MP:0000186	decreased_circulating_HDL_cholesterol_level
	TBC1D3P6	MGI:3052541	MP:0001547	abnormal_lipid_level
	TBC1D3P6	MGI:3052541	MP:0001552	increased_circulating_triglyceride_level
	TBC1D3P6	MGI:3052541	MP:0001556	increased_circulating_HDL_cholesterol_level
	TBC1D3P6	MGI:3052541	MP:0002118	abnormal_lipid_homeostasis
	TBC1D3P6	MGI:3052541	MP:0002644	decreased_circulating_triglyceride_level
	TBC1D3P6	MGI:3052541	MP:0003192	increased_cholesterol_efflux
	TBC1D3P6	MGI:3052541	MP:0005145	increased_circulating_VLDL_cholesterol_level
	TBC1D3P6	MGI:3052541	MP:0005178	increased_circulating_cholesterol_level
	TBC1D3P6	MGI:3052541	MP:0005179	decreased_circulating_cholesterol_level
	TBC1D3P6	MGI:3052541	MP:0005339	increased_susceptibility_to_atherosclerosis
	TBC1D3P6	MGI:3052541	MP:0005341	decreased_susceptibility_to_atherosclerosis
	TBC1D3P6	MGI:3052630	MP:0001262	decreased_body_weight
	TBC1D3P6	MGI:3052640	MP:0001262	decreased_body_weight
	TBC1D3P6	MGI:3052640	MP:0001559	hyperglycemia
	TBC1D3P6	MGI:3052640	MP:0002079	increased_circulating_insulin_level
	TBC1D3P6	MGI:3052640	MP:0005293	impaired_glucose_tolerance
	TBC1D3P6	MGI:3052640	MP:0005331	insulin_resistance
	TBC1D3P6	MGI:3052640	MP:0005559	increased_circulating_glucose_level
	TBC1D3P6	MGI:3052668	MP:0002792	abnormal_retina_vasculature_morphology
	TBC1D3P6	MGI:3052686	MP:0000186	decreased_circulating_HDL_cholesterol_level
	TBC1D3P6	MGI:3052686	MP:0001552	increased_circulating_triglyceride_level
	TBC1D3P6	MGI:3052686	MP:0001556	increased_circulating_HDL_cholesterol_level
	TBC1D3P6	MGI:3052686	MP:0002118	abnormal_lipid_homeostasis
	TBC1D3P6	MGI:3052686	MP:0002644	decreased_circulating_triglyceride_level
	TBC1D3P6	MGI:3052686	MP:0003192	increased_cholesterol_efflux
	TBC1D3P6	MGI:3052686	MP:0005178	increased_circulating_cholesterol_level
	TBC1D3P6	MGI:3052686	MP:0005179	decreased_circulating_cholesterol_level
	TBC1D3P6	MGI:3052686	MP:0005341	decreased_susceptibility_to_atherosclerosis
	TBC1D3P6	MGI:3052793	MP:0000180	abnormal_circulating_cholesterol_level
	TBC1D3P6	MGI:3052793	MP:0000182	increased_circulating_LDL_cholesterol_level
	TBC1D3P6	MGI:3052793	MP:0000186	decreased_circulating_HDL_cholesterol_level
	TBC1D3P6	MGI:3052793	MP:0005145	increased_circulating_VLDL_cholesterol_level
	TBC1D3P6	MGI:3052793	MP:0005339	increased_susceptibility_to_atherosclerosis
	TBC1D3P6	MGI:3052801	MP:0000343	abnormal_response_to_cardiac_infarction
	TBC1D3P6	MGI:3052801	MP:0003038	decreased_myocardial_infarct_size
	TBC1D3P6	MGI:3052811	MP:0000182	increased_circulating_LDL_cholesterol_level
	TBC1D3P6	MGI:3052811	MP:0001552	increased_circulating_triglyceride_level
	TBC1D3P6	MGI:3052811	MP:0001556	increased_circulating_HDL_cholesterol_level
	TBC1D3P6	MGI:3052811	MP:0002118	abnormal_lipid_homeostasis
	TBC1D3P6	MGI:3052811	MP:0005145	increased_circulating_VLDL_cholesterol_level
	TBC1D3P6	MGI:3052811	MP:0005178	increased_circulating_cholesterol_level
	TBC1D3P6	MGI:3052811	MP:0005338	atherosclerotic_lesions
	TBC1D3P6	MGI:3052868	MP:0001556	increased_circulating_HDL_cholesterol_level
	TBC1D3P6	MGI:3052982	MP:0010858	pulmonary_epithelial_necrosis
	TBC1D3P6	MGI:3053712	MP:0001262	decreased_body_weight
	TBC1D3P6	MGI:3053712	MP:0001263	weight_loss
	TBC1D3P6	MGI:3053802	MP:0000266	abnormal_heart_morphology
	TBC1D3P6	MGI:3053802	MP:0000276	heart_right_ventricle_hypertrophy
	TBC1D3P6	MGI:3053802	MP:0001544	abnormal_cardiovascular_system_physiology
	TBC1D3P6	MGI:3053802	MP:0001856	myocarditis
	TBC1D3P6	MGI:3053802	MP:0002127	abnormal_cardiovascular_system_morphology
	TBC1D3P6	MGI:3053802	MP:0002128	abnormal_blood_circulation
	TBC1D3P6	MGI:3053802	MP:0002726	abnormal_pulmonary_vein_morphology
	TBC1D3P6	MGI:3053802	MP:0002754	dilated_heart_right_ventricle
	TBC1D3P6	MGI:3053802	MP:0003140	dilated_heart_atrium
	TBC1D3P6	MGI:3053802	MP:0003141	cardiac_fibrosis
	TBC1D3P6	MGI:3053802	MP:0004215	abnormal_myocardial_fiber_physiology
	TBC1D3P6	MGI:3053802	MP:0005140	decreased_cardiac_muscle_contractility
	TBC1D3P6	MGI:3053802	MP:0005330	cardiomyopathy
	TBC1D3P6	MGI:3053802	MP:0005369	muscle_phenotype
	TBC1D3P6	MGI:3053802	MP:0006085	myocardium_necrosis
	TBC1D3P6	MGI:3053809	MP:0000186	decreased_circulating_HDL_cholesterol_level
	TBC1D3P6	MGI:3053809	MP:0000274	enlarged_heart
	TBC1D3P6	MGI:3053809	MP:0001262	decreased_body_weight
	TBC1D3P6	MGI:3053809	MP:0001547	abnormal_lipid_level
	TBC1D3P6	MGI:3053809	MP:0002644	decreased_circulating_triglyceride_level
	TBC1D3P6	MGI:3053809	MP:0002702	decreased_circulating_free_fatty_acids_level
	TBC1D3P6	MGI:3053809	MP:0002727	decreased_circulating_insulin_level
	TBC1D3P6	MGI:3053809	MP:0002791	steatorrhea
	TBC1D3P6	MGI:3053809	MP:0002891	increased_insulin_sensitivity
	TBC1D3P6	MGI:3053809	MP:0004789	increased_bile_salt_level
	TBC1D3P6	MGI:3053809	MP:0005150	cachexia
	TBC1D3P6	MGI:3053809	MP:0005179	decreased_circulating_cholesterol_level
	TBC1D3P6	MGI:3053809	MP:0005292	improved_glucose_tolerance
	TBC1D3P6	MGI:3053809	MP:0005342	abnormal_intestinal_lipid_absorption
	TBC1D3P6	MGI:3053809	MP:0005560	decreased_circulating_glucose_level
	TBC1D3P6	MGI:3053809	MP:0005659	decreased_susceptibility_to_diet-induced_obesity
	TBC1D3P6	MGI:3053809	MP:0020368	decreased_heart_iron_level
	TBC1D3P6	MGI:3053810	MP:0000183	decreased_circulating_LDL_cholesterol_level
	TBC1D3P6	MGI:3053810	MP:0000186	decreased_circulating_HDL_cholesterol_level
	TBC1D3P6	MGI:3053810	MP:0001262	decreased_body_weight
	TBC1D3P6	MGI:3053810	MP:0001263	weight_loss
	TBC1D3P6	MGI:3053810	MP:0002645	abnormal_intestinal_cholesterol_absorption
	TBC1D3P6	MGI:3053810	MP:0002647	decreased_intestinal_cholesterol_absorption
	TBC1D3P6	MGI:3053810	MP:0003293	rectal_hemorrhage
	TBC1D3P6	MGI:3053810	MP:0004232	decreased_muscle_weight
	TBC1D3P6	MGI:3053810	MP:0005146	decreased_circulating_VLDL_cholesterol_level
	TBC1D3P6	MGI:3053810	MP:0005150	cachexia
	TBC1D3P6	MGI:3053810	MP:0005179	decreased_circulating_cholesterol_level
	TBC1D3P6	MGI:3053810	MP:0005369	muscle_phenotype
	TBC1D3P6	MGI:3053810	MP:0010026	decreased_liver_cholesterol_level
	TBC1D3P6	MGI:3053810	MP:0010180	increased_susceptibility_to_weight_loss
	TBC1D3P6	MGI:3053810	MP:0013501	increased_fibroblast_apoptosis
	TBC1D3P6	MGI:3053810	MP:0031154	intestinal_hemorrhage
	TBC1D3P6	MGI:3053971	MP:0001262	decreased_body_weight
	TBC1D3P6	MGI:3054060	MP:0000231	hypertension
	TBC1D3P6	MGI:3054060	MP:0002842	increased_systemic_arterial_blood_pressure
	TBC1D3P6	MGI:3054060	MP:0004217	salt-sensitive_hypertension
	TBC1D3P6	MGI:3054060	MP:0006143	increased_systemic_arterial_diastolic_blood_pressure
	TBC1D3P6	MGI:3054060	MP:0006144	increased_systemic_arterial_systolic_blood_pressure
	TBC1D3P6	MGI:3054065	MP:0002108	abnormal_muscle_morphology
	TBC1D3P6	MGI:3054066	MP:0002108	abnormal_muscle_morphology
	TBC1D3P6	MGI:3054067	MP:0002108	abnormal_muscle_morphology
	TBC1D3P6	MGI:3054068	MP:0002108	abnormal_muscle_morphology
	TBC1D3P6	MGI:3054069	MP:0002108	abnormal_muscle_morphology
	TBC1D3P6	MGI:3054070	MP:0002108	abnormal_muscle_morphology
	TBC1D3P6	MGI:3054103	MP:0001263	weight_loss
	TBC1D3P6	MGI:3054165	MP:0000278	abnormal_myocardial_fiber_morphology
	TBC1D3P6	MGI:3054165	MP:0001625	cardiac_hypertrophy
	TBC1D3P6	MGI:3054165	MP:0002753	dilated_heart_left_ventricle
	TBC1D3P6	MGI:3054165	MP:0003222	increased_cardiomyocyte_apoptosis
	TBC1D3P6	MGI:3054165	MP:0003828	pulmonary_edema
	TBC1D3P6	MGI:3054165	MP:0004937	dilated_heart
	TBC1D3P6	MGI:3054165	MP:0005140	decreased_cardiac_muscle_contractility
	TBC1D3P6	MGI:3054165	MP:0005294	abnormal_heart_ventricle_morphology
	TBC1D3P6	MGI:3054165	MP:0005369	muscle_phenotype
	TBC1D3P6	MGI:3054165	MP:0005406	abnormal_heart_size
	TBC1D3P6	MGI:3054421	MP:0000278	abnormal_myocardial_fiber_morphology
	TBC1D3P6	MGI:3054421	MP:0000751	myopathy
	TBC1D3P6	MGI:3054421	MP:0000752	dystrophic_muscle
	TBC1D3P6	MGI:3054421	MP:0001596	hypotension
	TBC1D3P6	MGI:3054421	MP:0001636	irregular_heartbeat
	TBC1D3P6	MGI:3054421	MP:0002625	heart_left_ventricle_hypertrophy
	TBC1D3P6	MGI:3054421	MP:0002953	thick_ventricular_wall
	TBC1D3P6	MGI:3054421	MP:0003084	abnormal_skeletal_muscle_fiber_morphology
	TBC1D3P6	MGI:3054421	MP:0003137	abnormal_impulse_conducting_system_conduction
	TBC1D3P6	MGI:3054421	MP:0004036	abnormal_muscle_relaxation
	TBC1D3P6	MGI:3054421	MP:0004070	abnormal_P_wave
	TBC1D3P6	MGI:3054421	MP:0005330	cardiomyopathy
	TBC1D3P6	MGI:3054421	MP:0005369	muscle_phenotype
	TBC1D3P6	MGI:3054421	MP:0005608	cardiac_interstitial_fibrosis
	TBC1D3P6	MGI:3054421	MP:0009403	increased_variability_of_skeletal_muscle_fiber_size
	TBC1D3P6	MGI:3054421	MP:0009404	centrally_nucleated_skeletal_muscle_fibers
	TBC1D3P6	MGI:3054421	MP:0010724	thick_interventricular_septum
	TBC1D3P6	MGI:3054655	MP:0000183	decreased_circulating_LDL_cholesterol_level
	TBC1D3P6	MGI:3054655	MP:0000186	decreased_circulating_HDL_cholesterol_level
	TBC1D3P6	MGI:3054655	MP:0002079	increased_circulating_insulin_level
	TBC1D3P6	MGI:3054655	MP:0002118	abnormal_lipid_homeostasis
	TBC1D3P6	MGI:3054655	MP:0002644	decreased_circulating_triglyceride_level
	TBC1D3P6	MGI:3054655	MP:0003980	increased_circulating_phospholipid_level
	TBC1D3P6	MGI:3054655	MP:0003983	decreased_cholesterol_level
	TBC1D3P6	MGI:3054655	MP:0005145	increased_circulating_VLDL_cholesterol_level
	TBC1D3P6	MGI:3054655	MP:0005178	increased_circulating_cholesterol_level
	TBC1D3P6	MGI:3054655	MP:0005179	decreased_circulating_cholesterol_level
	TBC1D3P6	MGI:3054655	MP:0005292	improved_glucose_tolerance
	TBC1D3P6	MGI:3054655	MP:0005331	insulin_resistance
	TBC1D3P6	MGI:3054655	MP:0005559	increased_circulating_glucose_level
	TBC1D3P6	MGI:3054655	MP:0009355	increased_liver_triglyceride_level
	TBC1D3P6	MGI:3054655	MP:0010027	increased_liver_cholesterol_level
	TBC1D3P6	MGI:3054655	MP:0011320	abnormal_glomerular_capillary_morphology
	TBC1D3P6	MGI:3054656	MP:0004787	abnormal_dorsal_aorta_morphology
	TBC1D3P6	MGI:3054656	MP:0005339	increased_susceptibility_to_atherosclerosis
	TBC1D3P6	MGI:3054871	MP:0000180	abnormal_circulating_cholesterol_level
	TBC1D3P6	MGI:3054871	MP:0005179	decreased_circulating_cholesterol_level
	TBC1D3P6	MGI:3054871	MP:0020125	increased_circulating_HDL_phospholipid_level
	TBC1D3P6	MGI:3054871	MP:0021043	decreased_circulating_LDL_phospholipid_level
	TBC1D3P6	MGI:3054871	MP:0021045	decreased_circulating_VLDL_phospholipid_level
	TBC1D3P6	MGI:3054904	MP:0001552	increased_circulating_triglyceride_level
	TBC1D3P6	MGI:3054904	MP:0002118	abnormal_lipid_homeostasis
	TBC1D3P6	MGI:3054904	MP:0003975	increased_circulating_VLDL_triglyceride_level
	TBC1D3P6	MGI:3054904	MP:0003982	increased_cholesterol_level
	TBC1D3P6	MGI:3055028	MP:0003567	abnormal_fetal_cardiomyocyte_proliferation
	TBC1D3P6	MGI:3055028	MP:0005369	muscle_phenotype
	TBC1D3P6	MGI:3055028	MP:0008788	abnormal_fetal_cardiomyocyte_morphology
	TBC1D3P6	MGI:3055105	MP:0011704	decreased_fibroblast_proliferation
	TBC1D3P6	MGI:3055158	MP:0000187	abnormal_triglyceride_level
	TBC1D3P6	MGI:3055158	MP:0002078	abnormal_glucose_homeostasis
	TBC1D3P6	MGI:3055158	MP:0005369	muscle_phenotype
	TBC1D3P6	MGI:3055158	MP:0010401	increased_skeletal_muscle_glycogen_level
	TBC1D3P6	MGI:3055219	MP:0001759	increased_urine_glucose_level
	TBC1D3P6	MGI:3055219	MP:0001864	vascular_inflammation
	TBC1D3P6	MGI:3055441	MP:0001261	obese
	TBC1D3P6	MGI:3055441	MP:0001745	increased_circulating_corticosterone_level
	TBC1D3P6	MGI:3055441	MP:0002269	muscular_atrophy
	TBC1D3P6	MGI:3055441	MP:0005369	muscle_phenotype
	TBC1D3P6	MGI:3055720	MP:0002792	abnormal_retina_vasculature_morphology
	TBC1D3P6	MGI:3055720	MP:0004883	abnormal_vascular_wound_healing
	TBC1D3P6	MGI:3055720	MP:0005601	increased_angiogenesis
	TBC1D3P6	MGI:3055720	MP:0006093	arteriovenous_malformation
	TBC1D3P6	MGI:3055720	MP:0010531	gastrointestinal_arteriovenous_malformation
	TBC1D3P6	MGI:3055720	MP:0031156	large_intestine_hemorrhage
	TBC1D3P6	MGI:3055949	MP:0002079	increased_circulating_insulin_level
	TBC1D3P6	MGI:3055949	MP:0005331	insulin_resistance
	TBC1D3P6	MGI:3056081	MP:0000186	decreased_circulating_HDL_cholesterol_level
	TBC1D3P6	MGI:3056081	MP:0005178	increased_circulating_cholesterol_level
	TBC1D3P6	MGI:3056081	MP:0005317	increased_triglyceride_level
	TBC1D3P6	MGI:3056081	MP:0005338	atherosclerotic_lesions
	TBC1D3P6	MGI:3056183	MP:0000280	thin_ventricular_wall
	TBC1D3P6	MGI:3056183	MP:0001625	cardiac_hypertrophy
	TBC1D3P6	MGI:3056183	MP:0002753	dilated_heart_left_ventricle
	TBC1D3P6	MGI:3056183	MP:0002754	dilated_heart_right_ventricle
	TBC1D3P6	MGI:3056183	MP:0002833	increased_heart_weight
	TBC1D3P6	MGI:3056183	MP:0003105	abnormal_heart_atrium_morphology
	TBC1D3P6	MGI:3056183	MP:0003141	cardiac_fibrosis
	TBC1D3P6	MGI:3056183	MP:0003828	pulmonary_edema
	TBC1D3P6	MGI:3056183	MP:0004564	enlarged_myocardial_fiber
	TBC1D3P6	MGI:3056183	MP:0004937	dilated_heart
	TBC1D3P6	MGI:3056183	MP:0005140	decreased_cardiac_muscle_contractility
	TBC1D3P6	MGI:3056183	MP:0005329	abnormal_myocardium_layer_morphology
	TBC1D3P6	MGI:3056183	MP:0005369	muscle_phenotype
	TBC1D3P6	MGI:3056183	MP:0005608	cardiac_interstitial_fibrosis
	TBC1D3P6	MGI:3056183	MP:0020135	abnormal_heart_ventricle_wall_thickness
	TBC1D3P6	MGI:3056183	MP:0031131	myocardial_fiber_disarray
	TBC1D3P6	MGI:3056184	MP:0001625	cardiac_hypertrophy
	TBC1D3P6	MGI:3056184	MP:0003141	cardiac_fibrosis
	TBC1D3P6	MGI:3056184	MP:0005369	muscle_phenotype
	TBC1D3P6	MGI:3056184	MP:0031131	myocardial_fiber_disarray
	TBC1D3P6	MGI:3056379	MP:0001915	intracranial_hemorrhage
	TBC1D3P6	MGI:3056730	MP:0031121	increased_susceptibility_to_induced_thrombosis
	TBC1D3P6	MGI:3056734	MP:0000530	abnormal_kidney_blood_vessel_morphology
	TBC1D3P6	MGI:3056734	MP:0002833	increased_heart_weight
	TBC1D3P6	MGI:3056734	MP:0004007	abnormal_lung_vasculature_morphology
	TBC1D3P6	MGI:3056734	MP:0009820	abnormal_liver_vasculature_morphology
	TBC1D3P6	MGI:3056734	MP:0010020	spleen_vascular_congestion
	TBC1D3P6	MGI:3056752	MP:0000182	increased_circulating_LDL_cholesterol_level
	TBC1D3P6	MGI:3056752	MP:0000186	decreased_circulating_HDL_cholesterol_level
	TBC1D3P6	MGI:3056752	MP:0001556	increased_circulating_HDL_cholesterol_level
	TBC1D3P6	MGI:3056752	MP:0002644	decreased_circulating_triglyceride_level
	TBC1D3P6	MGI:3056752	MP:0005145	increased_circulating_VLDL_cholesterol_level
	TBC1D3P6	MGI:3056752	MP:0005178	increased_circulating_cholesterol_level
	TBC1D3P6	MGI:3056752	MP:0005179	decreased_circulating_cholesterol_level
	TBC1D3P6	MGI:3056752	MP:0005339	increased_susceptibility_to_atherosclerosis
	TBC1D3P6	MGI:3056771	MP:0001262	decreased_body_weight
	TBC1D3P6	MGI:3056771	MP:0001745	increased_circulating_corticosterone_level
	TBC1D3P6	MGI:3056771	MP:0005455	increased_susceptibility_to_weight_gain
	TBC1D3P6	MGI:3056822	MP:0001552	increased_circulating_triglyceride_level
	TBC1D3P6	MGI:3056822	MP:0001614	abnormal_blood_vessel_morphology
	TBC1D3P6	MGI:3056822	MP:0004789	increased_bile_salt_level
	TBC1D3P6	MGI:3056822	MP:0005150	cachexia
	TBC1D3P6	MGI:3056822	MP:0005178	increased_circulating_cholesterol_level
	TBC1D3P6	MGI:3056822	MP:0005179	decreased_circulating_cholesterol_level
	TBC1D3P6	MGI:3056822	MP:0005293	impaired_glucose_tolerance
	TBC1D3P6	MGI:3056822	MP:0005331	insulin_resistance
	TBC1D3P6	MGI:3056822	MP:0009356	decreased_liver_triglyceride_level
	TBC1D3P6	MGI:3056892	MP:0001263	weight_loss
	TBC1D3P6	MGI:3056917	MP:0000233	abnormal_blood_flow_velocity
	TBC1D3P6	MGI:3056917	MP:0000266	abnormal_heart_morphology
	TBC1D3P6	MGI:3056917	MP:0000281	abnormal_interventricular_septum_morphology
	TBC1D3P6	MGI:3056917	MP:0001262	decreased_body_weight
	TBC1D3P6	MGI:3056917	MP:0001263	weight_loss
	TBC1D3P6	MGI:3056917	MP:0002191	abnormal_artery_morphology
	TBC1D3P6	MGI:3056917	MP:0002795	dilated_cardiomyopathy
	TBC1D3P6	MGI:3056917	MP:0003896	prolonged_PR_interval
	TBC1D3P6	MGI:3056917	MP:0003928	increased_heart_rate_variability
	TBC1D3P6	MGI:3056917	MP:0005333	decreased_heart_rate
	TBC1D3P6	MGI:3056917	MP:0005369	muscle_phenotype
	TBC1D3P6	MGI:3056917	MP:0005608	cardiac_interstitial_fibrosis
	TBC1D3P6	MGI:3056917	MP:0009400	decreased_skeletal_muscle_fiber_size
	TBC1D3P6	MGI:3056917	MP:0009402	decreased_skeletal_muscle_fiber_diameter
	TBC1D3P6	MGI:3056917	MP:0009413	skeletal_muscle_fiber_atrophy
	TBC1D3P6	MGI:3056917	MP:0010392	prolonged_QRS_complex_duration
	TBC1D3P6	MGI:3056917	MP:0010506	prolonged_RR_interval
	TBC1D3P6	MGI:3056917	MP:0010579	increased_heart_left_ventricle_size
	TBC1D3P6	MGI:3056917	MP:0010725	thin_interventricular_septum
	TBC1D3P6	MGI:3056938	MP:0003658	abnormal_capillary_morphology
	TBC1D3P6	MGI:3057120	MP:0005559	increased_circulating_glucose_level
	TBC1D3P6	MGI:3057168	MP:0001263	weight_loss
	TBC1D3P6	MGI:3057168	MP:0003082	abnormal_gastrocnemius_morphology
	TBC1D3P6	MGI:3057168	MP:0005369	muscle_phenotype
	TBC1D3P6	MGI:3487250	MP:0001260	increased_body_weight
	TBC1D3P6	MGI:3487286	MP:0001262	decreased_body_weight
	TBC1D3P6	MGI:3497850	MP:0001260	increased_body_weight
	TBC1D3P6	MGI:3497854	MP:0001260	increased_body_weight
	TBC1D3P6	MGI:3497905	MP:0000188	abnormal_circulating_glucose_level
	TBC1D3P6	MGI:3505560	MP:0001559	hyperglycemia
	TBC1D3P6	MGI:3505692	MP:0000180	abnormal_circulating_cholesterol_level
	TBC1D3P6	MGI:3505692	MP:0000186	decreased_circulating_HDL_cholesterol_level
	TBC1D3P6	MGI:3505692	MP:0001547	abnormal_lipid_level
	TBC1D3P6	MGI:3505692	MP:0001552	increased_circulating_triglyceride_level
	TBC1D3P6	MGI:3505692	MP:0002644	decreased_circulating_triglyceride_level
	TBC1D3P6	MGI:3505692	MP:0003982	increased_cholesterol_level
	TBC1D3P6	MGI:3505692	MP:0003983	decreased_cholesterol_level
	TBC1D3P6	MGI:3505692	MP:0004777	abnormal_phospholipid_level
	TBC1D3P6	MGI:3505692	MP:0004789	increased_bile_salt_level
	TBC1D3P6	MGI:3505692	MP:0005178	increased_circulating_cholesterol_level
	TBC1D3P6	MGI:3505692	MP:0009355	increased_liver_triglyceride_level
	TBC1D3P6	MGI:3505692	MP:0009356	decreased_liver_triglyceride_level
	TBC1D3P6	MGI:3505723	MP:0001262	decreased_body_weight
	TBC1D3P6	MGI:3505738	MP:0005369	muscle_phenotype
	TBC1D3P6	MGI:3505738	MP:0005560	decreased_circulating_glucose_level
	TBC1D3P6	MGI:3505738	MP:0030021	increased_muscle_cell_glucose_uptake
	TBC1D3P6	MGI:3510139	MP:0001260	increased_body_weight
	TBC1D3P6	MGI:3510140	MP:0001260	increased_body_weight
	TBC1D3P6	MGI:3510141	MP:0001260	increased_body_weight
	TBC1D3P6	MGI:3510180	MP:0001260	increased_body_weight
	TBC1D3P6	MGI:3510181	MP:0001260	increased_body_weight
	TBC1D3P6	MGI:3510182	MP:0001260	increased_body_weight
	TBC1D3P6	MGI:3510239	MP:0009425	increased_soleus_weight
	TBC1D3P6	MGI:3510239	MP:0009427	increased_tibialis_anterior_weight
	TBC1D3P6	MGI:3510240	MP:0009423	increased_extensor_digitorum_longus_weight
	TBC1D3P6	MGI:3510241	MP:0009423	increased_extensor_digitorum_longus_weight
	TBC1D3P6	MGI:3510241	MP:0009427	increased_tibialis_anterior_weight
	TBC1D3P6	MGI:3510243	MP:0009421	increased_gastrocnemius_weight
	TBC1D3P6	MGI:3510244	MP:0003082	abnormal_gastrocnemius_morphology
	TBC1D3P6	MGI:3510244	MP:0003397	increased_muscle_weight
	TBC1D3P6	MGI:3510244	MP:0009421	increased_gastrocnemius_weight
	TBC1D3P6	MGI:3510245	MP:0009423	increased_extensor_digitorum_longus_weight
	TBC1D3P6	MGI:3510245	MP:0009425	increased_soleus_weight
	TBC1D3P6	MGI:3510245	MP:0009427	increased_tibialis_anterior_weight
	TBC1D3P6	MGI:3510602	MP:0001262	decreased_body_weight
	TBC1D3P6	MGI:3510602	MP:0005178	increased_circulating_cholesterol_level
	TBC1D3P6	MGI:3510602	MP:0005179	decreased_circulating_cholesterol_level
	TBC1D3P6	MGI:3510674	MP:0001260	increased_body_weight
	TBC1D3P6	MGI:3510674	MP:0002079	increased_circulating_insulin_level
	TBC1D3P6	MGI:3510674	MP:0003058	increased_insulin_secretion
	TBC1D3P6	MGI:3510674	MP:0005292	improved_glucose_tolerance
	TBC1D3P6	MGI:3510810	MP:0000186	decreased_circulating_HDL_cholesterol_level
	TBC1D3P6	MGI:3510810	MP:0002644	decreased_circulating_triglyceride_level
	TBC1D3P6	MGI:3510810	MP:0003981	decreased_circulating_phospholipid_level
	TBC1D3P6	MGI:3510913	MP:0005179	decreased_circulating_cholesterol_level
	TBC1D3P6	MGI:3510914	MP:0005179	decreased_circulating_cholesterol_level
	TBC1D3P6	MGI:3511265	MP:0005146	decreased_circulating_VLDL_cholesterol_level
	TBC1D3P6	MGI:3511265	MP:0005179	decreased_circulating_cholesterol_level
	TBC1D3P6	MGI:3511270	MP:0000186	decreased_circulating_HDL_cholesterol_level
	TBC1D3P6	MGI:3511495	MP:0001547	abnormal_lipid_level
	TBC1D3P6	MGI:3511495	MP:0005178	increased_circulating_cholesterol_level
	TBC1D3P6	MGI:3511495	MP:0005281	increased_fatty_acids_level
	TBC1D3P6	MGI:3511495	MP:0009355	increased_liver_triglyceride_level
	TBC1D3P6	MGI:3511495	MP:0010027	increased_liver_cholesterol_level
	TBC1D3P6	MGI:3511596	MP:0001260	increased_body_weight
	TBC1D3P6	MGI:3511878	MP:0001556	increased_circulating_HDL_cholesterol_level
	TBC1D3P6	MGI:3511879	MP:0000180	abnormal_circulating_cholesterol_level
	TBC1D3P6	MGI:3511879	MP:0001556	increased_circulating_HDL_cholesterol_level
	TBC1D3P6	MGI:3512792	MP:0001262	decreased_body_weight
	TBC1D3P6	MGI:3512796	MP:0001262	decreased_body_weight
	TBC1D3P6	MGI:3513273	MP:0005178	increased_circulating_cholesterol_level
	TBC1D3P6	MGI:3513276	MP:0005178	increased_circulating_cholesterol_level
	TBC1D3P6	MGI:3513278	MP:0005178	increased_circulating_cholesterol_level
	TBC1D3P6	MGI:3513280	MP:0000182	increased_circulating_LDL_cholesterol_level
	TBC1D3P6	MGI:3513280	MP:0001556	increased_circulating_HDL_cholesterol_level
	TBC1D3P6	MGI:3513280	MP:0005178	increased_circulating_cholesterol_level
	TBC1D3P6	MGI:3513282	MP:0000182	increased_circulating_LDL_cholesterol_level
	TBC1D3P6	MGI:3513282	MP:0001556	increased_circulating_HDL_cholesterol_level
	TBC1D3P6	MGI:3513282	MP:0005178	increased_circulating_cholesterol_level
	TBC1D3P6	MGI:3513284	MP:0001556	increased_circulating_HDL_cholesterol_level
	TBC1D3P6	MGI:3513284	MP:0005178	increased_circulating_cholesterol_level
	TBC1D3P6	MGI:3513286	MP:0000182	increased_circulating_LDL_cholesterol_level
	TBC1D3P6	MGI:3513286	MP:0001556	increased_circulating_HDL_cholesterol_level
	TBC1D3P6	MGI:3513286	MP:0005178	increased_circulating_cholesterol_level
	TBC1D3P6	MGI:3513288	MP:0000182	increased_circulating_LDL_cholesterol_level
	TBC1D3P6	MGI:3513288	MP:0001556	increased_circulating_HDL_cholesterol_level
	TBC1D3P6	MGI:3513288	MP:0005178	increased_circulating_cholesterol_level
	TBC1D3P6	MGI:3514027	MP:0000266	abnormal_heart_morphology
	TBC1D3P6	MGI:3514027	MP:0001175	abnormal_lung_morphology
	TBC1D3P6	MGI:3514027	MP:0001262	decreased_body_weight
	TBC1D3P6	MGI:3514027	MP:0001958	emphysema
	TBC1D3P6	MGI:3514027	MP:0002188	small_heart
	TBC1D3P6	MGI:3514027	MP:0002269	muscular_atrophy
	TBC1D3P6	MGI:3514027	MP:0002270	abnormal_pulmonary_alveolus_morphology
	TBC1D3P6	MGI:3514027	MP:0003084	abnormal_skeletal_muscle_fiber_morphology
	TBC1D3P6	MGI:3514027	MP:0005369	muscle_phenotype
	TBC1D3P6	MGI:3514027	MP:0009399	increased_skeletal_muscle_fiber_size
	TBC1D3P6	MGI:3514027	MP:0009400	decreased_skeletal_muscle_fiber_size
	TBC1D3P6	MGI:3514027	MP:0009402	decreased_skeletal_muscle_fiber_diameter
	TBC1D3P6	MGI:3514027	MP:0009406	decreased_skeletal_muscle_fiber_number
	TBC1D3P6	MGI:3514027	MP:0010725	thin_interventricular_septum
	TBC1D3P6	MGI:3514027	MP:0010900	abnormal_pulmonary_interalveolar_septum_morphology
	TBC1D3P6	MGI:3514033	MP:0000266	abnormal_heart_morphology
	TBC1D3P6	MGI:3514033	MP:0000274	enlarged_heart
	TBC1D3P6	MGI:3514033	MP:0000280	thin_ventricular_wall
	TBC1D3P6	MGI:3514033	MP:0000281	abnormal_interventricular_septum_morphology
	TBC1D3P6	MGI:3514033	MP:0000295	trabecula_carnea_hypoplasia
	TBC1D3P6	MGI:3514033	MP:0001544	abnormal_cardiovascular_system_physiology
	TBC1D3P6	MGI:3514033	MP:0002189	abnormal_myocardial_trabeculae_morphology
	TBC1D3P6	MGI:3514033	MP:0002652	thin_myocardium
	TBC1D3P6	MGI:3514033	MP:0002754	dilated_heart_right_ventricle
	TBC1D3P6	MGI:3514033	MP:0003105	abnormal_heart_atrium_morphology
	TBC1D3P6	MGI:3514033	MP:0003141	cardiac_fibrosis
	TBC1D3P6	MGI:3514033	MP:0003222	increased_cardiomyocyte_apoptosis
	TBC1D3P6	MGI:3514033	MP:0003649	decreased_heart_right_ventricle_size
	TBC1D3P6	MGI:3514033	MP:0003921	abnormal_heart_left_ventricle_morphology
	TBC1D3P6	MGI:3514033	MP:0004857	abnormal_heart_weight
	TBC1D3P6	MGI:3514033	MP:0005140	decreased_cardiac_muscle_contractility
	TBC1D3P6	MGI:3514033	MP:0005294	abnormal_heart_ventricle_morphology
	TBC1D3P6	MGI:3514033	MP:0005329	abnormal_myocardium_layer_morphology
	TBC1D3P6	MGI:3514033	MP:0005369	muscle_phenotype
	TBC1D3P6	MGI:3514033	MP:0010580	decreased_heart_left_ventricle_size
	TBC1D3P6	MGI:3514357	MP:0001556	increased_circulating_HDL_cholesterol_level
	TBC1D3P6	MGI:3514358	MP:0000186	decreased_circulating_HDL_cholesterol_level
	TBC1D3P6	MGI:3514359	MP:0000186	decreased_circulating_HDL_cholesterol_level
	TBC1D3P6	MGI:3514363	MP:0000186	decreased_circulating_HDL_cholesterol_level
	TBC1D3P6	MGI:3521572	MP:0001559	hyperglycemia
	TBC1D3P6	MGI:3521572	MP:0002727	decreased_circulating_insulin_level
	TBC1D3P6	MGI:3521572	MP:0005293	impaired_glucose_tolerance
	TBC1D3P6	MGI:3521572	MP:0005331	insulin_resistance
	TBC1D3P6	MGI:3521573	MP:0001552	increased_circulating_triglyceride_level
	TBC1D3P6	MGI:3521573	MP:0001556	increased_circulating_HDL_cholesterol_level
	TBC1D3P6	MGI:3521573	MP:0001559	hyperglycemia
	TBC1D3P6	MGI:3521573	MP:0002079	increased_circulating_insulin_level
	TBC1D3P6	MGI:3521573	MP:0002891	increased_insulin_sensitivity
	TBC1D3P6	MGI:3521573	MP:0005178	increased_circulating_cholesterol_level
	TBC1D3P6	MGI:3521573	MP:0005293	impaired_glucose_tolerance
	TBC1D3P6	MGI:3521936	MP:0001259	abnormal_body_weight
	TBC1D3P6	MGI:3521936	MP:0001261	obese
	TBC1D3P6	MGI:3521942	MP:0001261	obese
	TBC1D3P6	MGI:3522038	MP:0005178	increased_circulating_cholesterol_level
	TBC1D3P6	MGI:3522039	MP:0005317	increased_triglyceride_level
	TBC1D3P6	MGI:3522083	MP:0001262	decreased_body_weight
	TBC1D3P6	MGI:3522209	MP:0000278	abnormal_myocardial_fiber_morphology
	TBC1D3P6	MGI:3522209	MP:0002976	vascular_smooth_muscle_hypotrophy
	TBC1D3P6	MGI:3522209	MP:0005369	muscle_phenotype
	TBC1D3P6	MGI:3522243	MP:0002633	persistent_truncus_arteriosis
	TBC1D3P6	MGI:3522243	MP:0002745	abnormal_atrioventricular_valve_morphology
	TBC1D3P6	MGI:3522243	MP:0006049	semilunar_valve_regurgitation
	TBC1D3P6	MGI:3522243	MP:0010404	ostium_primum_atrial_septal_defect
	TBC1D3P6	MGI:3522243	MP:0010413	complete_atrioventricular_septal_defect
	TBC1D3P6	MGI:3522246	MP:0000266	abnormal_heart_morphology
	TBC1D3P6	MGI:3522246	MP:0002925	abnormal_cardiovascular_development
	TBC1D3P6	MGI:3522246	MP:0004110	transposition_of_great_arteries
	TBC1D3P6	MGI:3522246	MP:0004111	abnormal_coronary_artery_morphology
	TBC1D3P6	MGI:3522246	MP:0004158	right_aortic_arch
	TBC1D3P6	MGI:3522246	MP:0005294	abnormal_heart_ventricle_morphology
	TBC1D3P6	MGI:3522246	MP:0006049	semilunar_valve_regurgitation
	TBC1D3P6	MGI:3522246	MP:0006061	right_atrial_isomerism
	TBC1D3P6	MGI:3522246	MP:0010413	complete_atrioventricular_septal_defect
	TBC1D3P6	MGI:3522251	MP:0000266	abnormal_heart_morphology
	TBC1D3P6	MGI:3522251	MP:0001625	cardiac_hypertrophy
	TBC1D3P6	MGI:3522251	MP:0003105	abnormal_heart_atrium_morphology
	TBC1D3P6	MGI:3522251	MP:0006049	semilunar_valve_regurgitation
	TBC1D3P6	MGI:3522251	MP:0006138	congestive_heart_failure
	TBC1D3P6	MGI:3522251	MP:0010420	muscular_ventricular_septal_defect
	TBC1D3P6	MGI:3522251	MP:0010453	abnormal_coronary_vein_morphology
	TBC1D3P6	MGI:3522455	MP:0002036	increased_rhabdomyosarcoma_incidence
	TBC1D3P6	MGI:3524965	MP:0001262	decreased_body_weight
	TBC1D3P6	MGI:3525110	MP:0000280	thin_ventricular_wall
	TBC1D3P6	MGI:3525110	MP:0001636	irregular_heartbeat
	TBC1D3P6	MGI:3525110	MP:0002795	dilated_cardiomyopathy
	TBC1D3P6	MGI:3525110	MP:0003141	cardiac_fibrosis
	TBC1D3P6	MGI:3525110	MP:0004084	abnormal_cardiac_muscle_relaxation
	TBC1D3P6	MGI:3525110	MP:0005140	decreased_cardiac_muscle_contractility
	TBC1D3P6	MGI:3525110	MP:0005150	cachexia
	TBC1D3P6	MGI:3525110	MP:0005329	abnormal_myocardium_layer_morphology
	TBC1D3P6	MGI:3525110	MP:0005369	muscle_phenotype
	TBC1D3P6	MGI:3525110	MP:0005598	decreased_ventricle_muscle_contractility
	TBC1D3P6	MGI:3525110	MP:0008772	increased_heart_ventricle_size
	TBC1D3P6	MGI:3525110	MP:0010392	prolonged_QRS_complex_duration
	TBC1D3P6	MGI:3525110	MP:0031131	myocardial_fiber_disarray
	TBC1D3P6	MGI:3525178	MP:0000180	abnormal_circulating_cholesterol_level
	TBC1D3P6	MGI:3525178	MP:0000255	blood_vessel_congestion
	TBC1D3P6	MGI:3525178	MP:0001260	increased_body_weight
	TBC1D3P6	MGI:3525178	MP:0001262	decreased_body_weight
	TBC1D3P6	MGI:3525178	MP:0001552	increased_circulating_triglyceride_level
	TBC1D3P6	MGI:3525178	MP:0002079	increased_circulating_insulin_level
	TBC1D3P6	MGI:3525178	MP:0005178	increased_circulating_cholesterol_level
	TBC1D3P6	MGI:3525178	MP:0005293	impaired_glucose_tolerance
	TBC1D3P6	MGI:3525178	MP:0005331	insulin_resistance
	TBC1D3P6	MGI:3525178	MP:0005559	increased_circulating_glucose_level
	TBC1D3P6	MGI:3525178	MP:0031384	impaired_blood-brain_barrier_function
	TBC1D3P6	MGI:3525250	MP:0011320	abnormal_glomerular_capillary_morphology
	TBC1D3P6	MGI:3525295	MP:0000180	abnormal_circulating_cholesterol_level
	TBC1D3P6	MGI:3525295	MP:0000182	increased_circulating_LDL_cholesterol_level
	TBC1D3P6	MGI:3525295	MP:0005145	increased_circulating_VLDL_cholesterol_level
	TBC1D3P6	MGI:3525296	MP:0000180	abnormal_circulating_cholesterol_level
	TBC1D3P6	MGI:3525297	MP:0000180	abnormal_circulating_cholesterol_level
	TBC1D3P6	MGI:3525300	MP:0001556	increased_circulating_HDL_cholesterol_level
	TBC1D3P6	MGI:3525301	MP:0001556	increased_circulating_HDL_cholesterol_level
	TBC1D3P6	MGI:3525329	MP:0002078	abnormal_glucose_homeostasis
	TBC1D3P6	MGI:3525627	MP:0001260	increased_body_weight
	TBC1D3P6	MGI:3525629	MP:0005293	impaired_glucose_tolerance
	TBC1D3P6	MGI:3525632	MP:0001260	increased_body_weight
	TBC1D3P6	MGI:3525632	MP:0002833	increased_heart_weight
	TBC1D3P6	MGI:3525633	MP:0005317	increased_triglyceride_level
	TBC1D3P6	MGI:3525636	MP:0001260	increased_body_weight
	TBC1D3P6	MGI:3525639	MP:0005293	impaired_glucose_tolerance
	TBC1D3P6	MGI:3525640	MP:0005178	increased_circulating_cholesterol_level
	TBC1D3P6	MGI:3526722	MP:0005559	increased_circulating_glucose_level
	TBC1D3P6	MGI:3526902	MP:0001260	increased_body_weight
	TBC1D3P6	MGI:3526904	MP:0001260	increased_body_weight
	TBC1D3P6	MGI:3526905	MP:0001260	increased_body_weight
	TBC1D3P6	MGI:3526906	MP:0001260	increased_body_weight
	TBC1D3P6	MGI:3526910	MP:0001260	increased_body_weight
	TBC1D3P6	MGI:3526911	MP:0001260	increased_body_weight
	TBC1D3P6	MGI:3526912	MP:0001260	increased_body_weight
	TBC1D3P6	MGI:3526913	MP:0001260	increased_body_weight
	TBC1D3P6	MGI:3526914	MP:0001260	increased_body_weight
	TBC1D3P6	MGI:3526916	MP:0001260	increased_body_weight
	TBC1D3P6	MGI:3526923	MP:0001260	increased_body_weight
	TBC1D3P6	MGI:3526926	MP:0001260	increased_body_weight
	TBC1D3P6	MGI:3526927	MP:0001260	increased_body_weight
	TBC1D3P6	MGI:3526928	MP:0001260	increased_body_weight
	TBC1D3P6	MGI:3526929	MP:0001260	increased_body_weight
	TBC1D3P6	MGI:3526930	MP:0001260	increased_body_weight
	TBC1D3P6	MGI:3526931	MP:0001260	increased_body_weight
	TBC1D3P6	MGI:3526932	MP:0001260	increased_body_weight
	TBC1D3P6	MGI:3526934	MP:0001260	increased_body_weight
	TBC1D3P6	MGI:3526936	MP:0001260	increased_body_weight
	TBC1D3P6	MGI:3526937	MP:0001260	increased_body_weight
	TBC1D3P6	MGI:3526938	MP:0001260	increased_body_weight
	TBC1D3P6	MGI:3526939	MP:0001260	increased_body_weight
	TBC1D3P6	MGI:3526942	MP:0001260	increased_body_weight
	TBC1D3P6	MGI:3526943	MP:0001260	increased_body_weight
	TBC1D3P6	MGI:3526944	MP:0001260	increased_body_weight
	TBC1D3P6	MGI:3526945	MP:0001260	increased_body_weight
	TBC1D3P6	MGI:3526946	MP:0001260	increased_body_weight
	TBC1D3P6	MGI:3526954	MP:0001260	increased_body_weight
	TBC1D3P6	MGI:3526956	MP:0001260	increased_body_weight
	TBC1D3P6	MGI:3527051	MP:0001260	increased_body_weight
	TBC1D3P6	MGI:3527052	MP:0001260	increased_body_weight
	TBC1D3P6	MGI:3527496	MP:0001260	increased_body_weight
	TBC1D3P6	MGI:3527498	MP:0001260	increased_body_weight
	TBC1D3P6	MGI:3527499	MP:0001260	increased_body_weight
	TBC1D3P6	MGI:3527500	MP:0001260	increased_body_weight
	TBC1D3P6	MGI:3527502	MP:0001260	increased_body_weight
	TBC1D3P6	MGI:3527560	MP:0001260	increased_body_weight
	TBC1D3P6	MGI:3527564	MP:0001260	increased_body_weight
	TBC1D3P6	MGI:3527566	MP:0001260	increased_body_weight
	TBC1D3P6	MGI:3527596	MP:0001260	increased_body_weight
	TBC1D3P6	MGI:3527612	MP:0001260	increased_body_weight
	TBC1D3P6	MGI:3527619	MP:0001260	increased_body_weight
	TBC1D3P6	MGI:3527647	MP:0001260	increased_body_weight
	TBC1D3P6	MGI:3527648	MP:0001260	increased_body_weight
	TBC1D3P6	MGI:3527650	MP:0001260	increased_body_weight
	TBC1D3P6	MGI:3527651	MP:0001260	increased_body_weight
	TBC1D3P6	MGI:3527654	MP:0001260	increased_body_weight
	TBC1D3P6	MGI:3527656	MP:0001260	increased_body_weight
	TBC1D3P6	MGI:3527659	MP:0001260	increased_body_weight
	TBC1D3P6	MGI:3527660	MP:0001260	increased_body_weight
	TBC1D3P6	MGI:3527661	MP:0001260	increased_body_weight
	TBC1D3P6	MGI:3528031	MP:0005338	atherosclerotic_lesions
	TBC1D3P6	MGI:3528032	MP:0001260	increased_body_weight
	TBC1D3P6	MGI:3528032	MP:0001552	increased_circulating_triglyceride_level
	TBC1D3P6	MGI:3528033	MP:0001556	increased_circulating_HDL_cholesterol_level
	TBC1D3P6	MGI:3528034	MP:0001260	increased_body_weight
	TBC1D3P6	MGI:3528035	MP:0001556	increased_circulating_HDL_cholesterol_level
	TBC1D3P6	MGI:3528036	MP:0002079	increased_circulating_insulin_level
	TBC1D3P6	MGI:3528282	MP:0002078	abnormal_glucose_homeostasis
	TBC1D3P6	MGI:3528947	MP:0002269	muscular_atrophy
	TBC1D3P6	MGI:3528947	MP:0005369	muscle_phenotype
	TBC1D3P6	MGI:3528948	MP:0005643	decreased_dopamine_level
	TBC1D3P6	MGI:3529599	MP:0001559	hyperglycemia
	TBC1D3P6	MGI:3529599	MP:0002727	decreased_circulating_insulin_level
	TBC1D3P6	MGI:3529674	MP:0002078	abnormal_glucose_homeostasis
	TBC1D3P6	MGI:3530235	MP:0002795	dilated_cardiomyopathy
	TBC1D3P6	MGI:3530235	MP:0002972	abnormal_cardiac_muscle_contractility
	TBC1D3P6	MGI:3530235	MP:0005369	muscle_phenotype
	TBC1D3P6	MGI:3530346	MP:0001262	decreased_body_weight
	TBC1D3P6	MGI:3530537	MP:0001262	decreased_body_weight
	TBC1D3P6	MGI:3530537	MP:0001547	abnormal_lipid_level
	TBC1D3P6	MGI:3530537	MP:0001559	hyperglycemia
	TBC1D3P6	MGI:3530537	MP:0002078	abnormal_glucose_homeostasis
	TBC1D3P6	MGI:3530537	MP:0002106	abnormal_muscle_physiology
	TBC1D3P6	MGI:3530537	MP:0002279	abnormal_diaphragm_morphology
	TBC1D3P6	MGI:3530537	MP:0002713	abnormal_glycogen_catabolism
	TBC1D3P6	MGI:3530537	MP:0002727	decreased_circulating_insulin_level
	TBC1D3P6	MGI:3530537	MP:0003084	abnormal_skeletal_muscle_fiber_morphology
	TBC1D3P6	MGI:3530537	MP:0004088	abnormal_sarcoplasmic_reticulum_morphology
	TBC1D3P6	MGI:3530537	MP:0004121	abnormal_sarcolemma_morphology
	TBC1D3P6	MGI:3530537	MP:0004819	decreased_skeletal_muscle_mass
	TBC1D3P6	MGI:3530537	MP:0005281	increased_fatty_acids_level
	TBC1D3P6	MGI:3530537	MP:0005293	impaired_glucose_tolerance
	TBC1D3P6	MGI:3530537	MP:0005331	insulin_resistance
	TBC1D3P6	MGI:3530537	MP:0005369	muscle_phenotype
	TBC1D3P6	MGI:3530537	MP:0005559	increased_circulating_glucose_level
	TBC1D3P6	MGI:3530537	MP:0005560	decreased_circulating_glucose_level
	TBC1D3P6	MGI:3530537	MP:0005602	decreased_angiogenesis
	TBC1D3P6	MGI:3530537	MP:0005659	decreased_susceptibility_to_diet-induced_obesity
	TBC1D3P6	MGI:3530537	MP:0009400	decreased_skeletal_muscle_fiber_size
	TBC1D3P6	MGI:3530537	MP:0009401	increased_skeletal_muscle_fiber_diameter
	TBC1D3P6	MGI:3530537	MP:0009402	decreased_skeletal_muscle_fiber_diameter
	TBC1D3P6	MGI:3530537	MP:0009403	increased_variability_of_skeletal_muscle_fiber_size
	TBC1D3P6	MGI:3530537	MP:0009404	centrally_nucleated_skeletal_muscle_fibers
	TBC1D3P6	MGI:3530537	MP:0009409	abnormal_skeletal_muscle_fiber_type_ratio
	TBC1D3P6	MGI:3530537	MP:0009415	skeletal_muscle_degeneration
	TBC1D3P6	MGI:3530537	MP:0009423	increased_extensor_digitorum_longus_weight
	TBC1D3P6	MGI:3530537	MP:0011808	abnormal_myoblast_differentiation
	TBC1D3P6	MGI:3530537	MP:0012186	abnormal_muscle_precursor_cell_physiology
	TBC1D3P6	MGI:3530537	MP:0013160	impaired_muscle_regeneration
	TBC1D3P6	MGI:3530537	MP:0031415	increased_skeletal_muscle_triglyceride_level
	TBC1D3P6	MGI:3530539	MP:0000751	myopathy
	TBC1D3P6	MGI:3530539	MP:0001262	decreased_body_weight
	TBC1D3P6	MGI:3530539	MP:0004819	decreased_skeletal_muscle_mass
	TBC1D3P6	MGI:3530539	MP:0005369	muscle_phenotype
	TBC1D3P6	MGI:3530747	MP:0004069	abnormal_muscle_spindle_morphology
	TBC1D3P6	MGI:3530747	MP:0005369	muscle_phenotype
	TBC1D3P6	MGI:3530747	MP:0008485	increased_muscle_spindle_number
	TBC1D3P6	MGI:3530747	MP:0008486	decreased_muscle_spindle_number
	TBC1D3P6	MGI:3531298	MP:0001745	increased_circulating_corticosterone_level
	TBC1D3P6	MGI:3531330	MP:0011508	abnormal_glomerular_capillary_thrombosis
	TBC1D3P6	MGI:3531505	MP:0002727	decreased_circulating_insulin_level
	TBC1D3P6	MGI:3531505	MP:0005559	increased_circulating_glucose_level
	TBC1D3P6	MGI:3531516	MP:0001260	increased_body_weight
	TBC1D3P6	MGI:3531517	MP:0001260	increased_body_weight
	TBC1D3P6	MGI:3531518	MP:0001260	increased_body_weight
	TBC1D3P6	MGI:3531519	MP:0001260	increased_body_weight
	TBC1D3P6	MGI:3531520	MP:0001260	increased_body_weight
	TBC1D3P6	MGI:3531521	MP:0001260	increased_body_weight
	TBC1D3P6	MGI:3531522	MP:0001260	increased_body_weight
	TBC1D3P6	MGI:3531523	MP:0001260	increased_body_weight
	TBC1D3P6	MGI:3531524	MP:0001260	increased_body_weight
	TBC1D3P6	MGI:3531525	MP:0001260	increased_body_weight
	TBC1D3P6	MGI:3573698	MP:0002727	decreased_circulating_insulin_level
	TBC1D3P6	MGI:3573698	MP:0005559	increased_circulating_glucose_level
	TBC1D3P6	MGI:3573759	MP:0000260	abnormal_angiogenesis
	TBC1D3P6	MGI:3573759	MP:0001552	increased_circulating_triglyceride_level
	TBC1D3P6	MGI:3573759	MP:0005178	increased_circulating_cholesterol_level
	TBC1D3P6	MGI:3573759	MP:0005341	decreased_susceptibility_to_atherosclerosis
	TBC1D3P6	MGI:3573935	MP:0008489	slow_postnatal_weight_gain
	TBC1D3P6	MGI:3573957	MP:0001263	weight_loss
	TBC1D3P6	MGI:3573957	MP:0002269	muscular_atrophy
	TBC1D3P6	MGI:3573957	MP:0004145	abnormal_muscle_electrophysiology
	TBC1D3P6	MGI:3573957	MP:0005369	muscle_phenotype
	TBC1D3P6	MGI:3573959	MP:0001263	weight_loss
	TBC1D3P6	MGI:3573959	MP:0002269	muscular_atrophy
	TBC1D3P6	MGI:3573959	MP:0004145	abnormal_muscle_electrophysiology
	TBC1D3P6	MGI:3573959	MP:0005369	muscle_phenotype
	TBC1D3P6	MGI:3573960	MP:0001263	weight_loss
	TBC1D3P6	MGI:3573960	MP:0002269	muscular_atrophy
	TBC1D3P6	MGI:3573960	MP:0004145	abnormal_muscle_electrophysiology
	TBC1D3P6	MGI:3573960	MP:0005369	muscle_phenotype
	TBC1D3P6	MGI:3574066	MP:0005643	decreased_dopamine_level
	TBC1D3P6	MGI:3574067	MP:0005643	decreased_dopamine_level
	TBC1D3P6	MGI:3574363	MP:0002269	muscular_atrophy
	TBC1D3P6	MGI:3574363	MP:0005369	muscle_phenotype
	TBC1D3P6	MGI:3574754	MP:0000259	abnormal_vascular_development
	TBC1D3P6	MGI:3574754	MP:0001262	decreased_body_weight
	TBC1D3P6	MGI:3574755	MP:0001262	decreased_body_weight
	TBC1D3P6	MGI:3574770	MP:0000260	abnormal_angiogenesis
	TBC1D3P6	MGI:3574770	MP:0000364	abnormal_vascular_regression
	TBC1D3P6	MGI:3574770	MP:0002078	abnormal_glucose_homeostasis
	TBC1D3P6	MGI:3574770	MP:0002792	abnormal_retina_vasculature_morphology
	TBC1D3P6	MGI:3574770	MP:0010097	abnormal_retina_blood_vessel_morphology
	TBC1D3P6	MGI:3574770	MP:0010098	abnormal_retina_blood_vessel_pattern
	TBC1D3P6	MGI:3574853	MP:0001856	myocarditis
	TBC1D3P6	MGI:3574944	MP:0001175	abnormal_lung_morphology
	TBC1D3P6	MGI:3574944	MP:0001176	abnormal_lung_development
	TBC1D3P6	MGI:3574944	MP:0001958	emphysema
	TBC1D3P6	MGI:3574944	MP:0002273	abnormal_pulmonary_alveolus_epithelial_cell_morphology
	TBC1D3P6	MGI:3574944	MP:0004880	lung_cyst
	TBC1D3P6	MGI:3574944	MP:0005488	bronchial_epithelial_hyperplasia
	TBC1D3P6	MGI:3574944	MP:0006382	abnormal_lung_epithelium_morphology
	TBC1D3P6	MGI:3574944	MP:0010811	decreased_type_II_pneumocyte_number
	TBC1D3P6	MGI:3574944	MP:0010816	decreased_type_I_pneumocyte_number
	TBC1D3P6	MGI:3574944	MP:0010899	abnormal_pulmonary_alveolar_system_morphology
	TBC1D3P6	MGI:3574944	MP:0010901	abnormal_pulmonary_alveolar_parenchyma_morphology
	TBC1D3P6	MGI:3574944	MP:0010902	abnormal_pulmonary_alveolar_sac_morphology
	TBC1D3P6	MGI:3574944	MP:0010910	bronchiolar_epithelial_hyperplasia
	TBC1D3P6	MGI:3574944	MP:0010998	pulmonary_alveolar_proteinosis
	TBC1D3P6	MGI:3574944	MP:0011024	abnormal_branching_involved_in_lung_morphogenesis
	TBC1D3P6	MGI:3574944	MP:0011028	impaired_branching_involved_in_bronchus_morphogenesis
	TBC1D3P6	MGI:3574946	MP:0001176	abnormal_lung_development
	TBC1D3P6	MGI:3574946	MP:0001184	absent_pulmonary_alveoli
	TBC1D3P6	MGI:3574959	MP:0004064	decreased_susceptibility_to_induced_muscular_atrophy
	TBC1D3P6	MGI:3574959	MP:0005369	muscle_phenotype
	TBC1D3P6	MGI:3574959	MP:0005620	abnormal_muscle_contractility
	TBC1D3P6	MGI:3574959	MP:0009409	abnormal_skeletal_muscle_fiber_type_ratio
	TBC1D3P6	MGI:3575141	MP:0005178	increased_circulating_cholesterol_level
	TBC1D3P6	MGI:3575144	MP:0000186	decreased_circulating_HDL_cholesterol_level
	TBC1D3P6	MGI:3575144	MP:0005178	increased_circulating_cholesterol_level
	TBC1D3P6	MGI:3575150	MP:0001552	increased_circulating_triglyceride_level
	TBC1D3P6	MGI:3575153	MP:0001556	increased_circulating_HDL_cholesterol_level
	TBC1D3P6	MGI:3575159	MP:0005178	increased_circulating_cholesterol_level
	TBC1D3P6	MGI:3575162	MP:0001556	increased_circulating_HDL_cholesterol_level
	TBC1D3P6	MGI:3575165	MP:0002551	abnormal_blood_coagulation
	TBC1D3P6	MGI:3575168	MP:0001559	hyperglycemia
	TBC1D3P6	MGI:3575171	MP:0001260	increased_body_weight
	TBC1D3P6	MGI:3575171	MP:0001261	obese
	TBC1D3P6	MGI:3575174	MP:0001260	increased_body_weight
	TBC1D3P6	MGI:3575174	MP:0001261	obese
	TBC1D3P6	MGI:3575177	MP:0001260	increased_body_weight
	TBC1D3P6	MGI:3575177	MP:0001261	obese
	TBC1D3P6	MGI:3575180	MP:0001260	increased_body_weight
	TBC1D3P6	MGI:3575180	MP:0001261	obese
	TBC1D3P6	MGI:3575183	MP:0001260	increased_body_weight
	TBC1D3P6	MGI:3575183	MP:0001261	obese
	TBC1D3P6	MGI:3575186	MP:0001260	increased_body_weight
	TBC1D3P6	MGI:3575186	MP:0001261	obese
	TBC1D3P6	MGI:3575688	MP:0005278	abnormal_cholesterol_homeostasis
	TBC1D3P6	MGI:3575688	MP:0006238	abnormal_choriocapillaris_morphology
	TBC1D3P6	MGI:3575762	MP:0005150	cachexia
	TBC1D3P6	MGI:3576010	MP:0001178	pulmonary_hypoplasia
	TBC1D3P6	MGI:3576010	MP:0002279	abnormal_diaphragm_morphology
	TBC1D3P6	MGI:3576010	MP:0005369	muscle_phenotype
	TBC1D3P6	MGI:3576052	MP:0001260	increased_body_weight
	TBC1D3P6	MGI:3576052	MP:0003383	abnormal_gluconeogenesis
	TBC1D3P6	MGI:3576052	MP:0005293	impaired_glucose_tolerance
	TBC1D3P6	MGI:3576052	MP:0005331	insulin_resistance
	TBC1D3P6	MGI:3576052	MP:0005438	abnormal_glycogen_homeostasis
	TBC1D3P6	MGI:3576052	MP:0005658	increased_susceptibility_to_diet-induced_obesity
	TBC1D3P6	MGI:3576053	MP:0001260	increased_body_weight
	TBC1D3P6	MGI:3576053	MP:0001262	decreased_body_weight
	TBC1D3P6	MGI:3576053	MP:0002078	abnormal_glucose_homeostasis
	TBC1D3P6	MGI:3576053	MP:0002727	decreased_circulating_insulin_level
	TBC1D3P6	MGI:3576053	MP:0003213	decreased_susceptibility_to_age_related_obesity
	TBC1D3P6	MGI:3576053	MP:0005292	improved_glucose_tolerance
	TBC1D3P6	MGI:3576053	MP:0005560	decreased_circulating_glucose_level
	TBC1D3P6	MGI:3576053	MP:0005661	decreased_circulating_adrenaline_level
	TBC1D3P6	MGI:3576053	MP:0005664	decreased_circulating_noradrenaline_level
	TBC1D3P6	MGI:3576053	MP:0008489	slow_postnatal_weight_gain
	TBC1D3P6	MGI:3576053	MP:0009356	decreased_liver_triglyceride_level
	TBC1D3P6	MGI:3576357	MP:0005559	increased_circulating_glucose_level
	TBC1D3P6	MGI:3576654	MP:0005285	decreased_unsaturated_fatty_acids_level
	TBC1D3P6	MGI:3576656	MP:0000759	abnormal_skeletal_muscle_morphology
	TBC1D3P6	MGI:3576656	MP:0001263	weight_loss
	TBC1D3P6	MGI:3576656	MP:0002106	abnormal_muscle_physiology
	TBC1D3P6	MGI:3576656	MP:0003084	abnormal_skeletal_muscle_fiber_morphology
	TBC1D3P6	MGI:3576656	MP:0003157	impaired_muscle_relaxation
	TBC1D3P6	MGI:3576656	MP:0005369	muscle_phenotype
	TBC1D3P6	MGI:3576656	MP:0005560	decreased_circulating_glucose_level
	TBC1D3P6	MGI:3576656	MP:0009402	decreased_skeletal_muscle_fiber_diameter
	TBC1D3P6	MGI:3576656	MP:0009415	skeletal_muscle_degeneration
	TBC1D3P6	MGI:3576656	MP:0009417	skeletal_muscle_atrophy
	TBC1D3P6	MGI:3576656	MP:0009419	skeletal_muscle_fibrosis
	TBC1D3P6	MGI:3576656	MP:0010240	decreased_skeletal_muscle_size
	TBC1D3P6	MGI:3576671	MP:0000231	hypertension
	TBC1D3P6	MGI:3576671	MP:0000266	abnormal_heart_morphology
	TBC1D3P6	MGI:3576671	MP:0001559	hyperglycemia
	TBC1D3P6	MGI:3576671	MP:0001759	increased_urine_glucose_level
	TBC1D3P6	MGI:3576671	MP:0002712	increased_circulating_glucagon_level
	TBC1D3P6	MGI:3576671	MP:0002727	decreased_circulating_insulin_level
	TBC1D3P6	MGI:3576671	MP:0003059	decreased_insulin_secretion
	TBC1D3P6	MGI:3576671	MP:0005531	increased_renal_vascular_resistance
	TBC1D3P6	MGI:3577034	MP:0000284	double_outlet_right_ventricle
	TBC1D3P6	MGI:3577034	MP:0001183	overexpanded_pulmonary_alveolus
	TBC1D3P6	MGI:3577034	MP:0001625	cardiac_hypertrophy
	TBC1D3P6	MGI:3577034	MP:0001863	blood_vessel_inflammation
	TBC1D3P6	MGI:3577034	MP:0002633	persistent_truncus_arteriosis
	TBC1D3P6	MGI:3577034	MP:0003814	vascular_smooth_muscle_hypoplasia
	TBC1D3P6	MGI:3577034	MP:0004157	interrupted_aortic_arch
	TBC1D3P6	MGI:3577034	MP:0004160	retroesophageal_right_subclavian_artery
	TBC1D3P6	MGI:3577034	MP:0005339	increased_susceptibility_to_atherosclerosis
	TBC1D3P6	MGI:3577034	MP:0005369	muscle_phenotype
	TBC1D3P6	MGI:3577034	MP:0006050	pulmonary_fibrosis
	TBC1D3P6	MGI:3577034	MP:0010418	perimembraneous_ventricular_septal_defect
	TBC1D3P6	MGI:3577034	MP:0010485	aortic_arch_hypoplasia
	TBC1D3P6	MGI:3577034	MP:0010565	absent_fetal_ductus_arteriosus
	TBC1D3P6	MGI:3577248	MP:0001262	decreased_body_weight
	TBC1D3P6	MGI:3577453	MP:0002127	abnormal_cardiovascular_system_morphology
	TBC1D3P6	MGI:3578205	MP:0000266	abnormal_heart_morphology
	TBC1D3P6	MGI:3578209	MP:0000266	abnormal_heart_morphology
	TBC1D3P6	MGI:3578217	MP:0004252	abnormal_direction_of_heart_looping
	TBC1D3P6	MGI:3578730	MP:0001556	increased_circulating_HDL_cholesterol_level
	TBC1D3P6	MGI:3578736	MP:0001559	hyperglycemia
	TBC1D3P6	MGI:3579046	MP:0000743	muscle_spasm
	TBC1D3P6	MGI:3579046	MP:0005369	muscle_phenotype
	TBC1D3P6	MGI:3579350	MP:0001260	increased_body_weight
	TBC1D3P6	MGI:3579350	MP:0005559	increased_circulating_glucose_level
	TBC1D3P6	MGI:3579406	MP:0001262	decreased_body_weight
	TBC1D3P6	MGI:3579406	MP:0001263	weight_loss
	TBC1D3P6	MGI:3579406	MP:0001614	abnormal_blood_vessel_morphology
	TBC1D3P6	MGI:3579406	MP:0002891	increased_insulin_sensitivity
	TBC1D3P6	MGI:3579406	MP:0005659	decreased_susceptibility_to_diet-induced_obesity
	TBC1D3P6	MGI:3579664	MP:0005312	pericardial_effusion
	TBC1D3P6	MGI:3579664	MP:0006093	arteriovenous_malformation
	TBC1D3P6	MGI:3579880	MP:0002837	dystrophic_cardiac_calcinosis
	TBC1D3P6	MGI:3579885	MP:0002078	abnormal_glucose_homeostasis
	TBC1D3P6	MGI:3581040	MP:0000278	abnormal_myocardial_fiber_morphology
	TBC1D3P6	MGI:3581040	MP:0000280	thin_ventricular_wall
	TBC1D3P6	MGI:3581040	MP:0001544	abnormal_cardiovascular_system_physiology
	TBC1D3P6	MGI:3581040	MP:0002833	increased_heart_weight
	TBC1D3P6	MGI:3581040	MP:0003828	pulmonary_edema
	TBC1D3P6	MGI:3581040	MP:0005369	muscle_phenotype
	TBC1D3P6	MGI:3581040	MP:0005608	cardiac_interstitial_fibrosis
	TBC1D3P6	MGI:3581040	MP:0008725	enlarged_heart_atrium
	TBC1D3P6	MGI:3581042	MP:0001544	abnormal_cardiovascular_system_physiology
	TBC1D3P6	MGI:3581042	MP:0002833	increased_heart_weight
	TBC1D3P6	MGI:3581042	MP:0003828	pulmonary_edema
	TBC1D3P6	MGI:3581042	MP:0004564	enlarged_myocardial_fiber
	TBC1D3P6	MGI:3581042	MP:0005369	muscle_phenotype
	TBC1D3P6	MGI:3581042	MP:0005608	cardiac_interstitial_fibrosis
	TBC1D3P6	MGI:3581042	MP:0008725	enlarged_heart_atrium
	TBC1D3P6	MGI:3582466	MP:0001262	decreased_body_weight
	TBC1D3P6	MGI:3583086	MP:0001260	increased_body_weight
	TBC1D3P6	MGI:3583230	MP:0001759	increased_urine_glucose_level
	TBC1D3P6	MGI:3583653	MP:0002727	decreased_circulating_insulin_level
	TBC1D3P6	MGI:3583653	MP:0005293	impaired_glucose_tolerance
	TBC1D3P6	MGI:3583678	MP:0000759	abnormal_skeletal_muscle_morphology
	TBC1D3P6	MGI:3583678	MP:0004091	abnormal_Z_line_morphology
	TBC1D3P6	MGI:3583678	MP:0005369	muscle_phenotype
	TBC1D3P6	MGI:3583787	MP:0001262	decreased_body_weight
	TBC1D3P6	MGI:3583787	MP:0003227	abnormal_vascular_branching_morphogenesis
	TBC1D3P6	MGI:3583787	MP:0005601	increased_angiogenesis
	TBC1D3P6	MGI:3583954	MP:0002833	increased_heart_weight
	TBC1D3P6	MGI:3583954	MP:0005560	decreased_circulating_glucose_level
	TBC1D3P6	MGI:3583997	MP:0000274	enlarged_heart
	TBC1D3P6	MGI:3583997	MP:0002625	heart_left_ventricle_hypertrophy
	TBC1D3P6	MGI:3583997	MP:0002754	dilated_heart_right_ventricle
	TBC1D3P6	MGI:3583997	MP:0002843	decreased_systemic_arterial_blood_pressure
	TBC1D3P6	MGI:3583997	MP:0003141	cardiac_fibrosis
	TBC1D3P6	MGI:3583997	MP:0004084	abnormal_cardiac_muscle_relaxation
	TBC1D3P6	MGI:3583997	MP:0005140	decreased_cardiac_muscle_contractility
	TBC1D3P6	MGI:3583997	MP:0005369	muscle_phenotype
	TBC1D3P6	MGI:3583997	MP:0005598	decreased_ventricle_muscle_contractility
	TBC1D3P6	MGI:3583997	MP:0020409	abnormal_cardiac_thrombosis
	TBC1D3P6	MGI:3584119	MP:0005559	increased_circulating_glucose_level
	TBC1D3P6	MGI:3586305	MP:0005339	increased_susceptibility_to_atherosclerosis
	TBC1D3P6	MGI:3586306	MP:0005339	increased_susceptibility_to_atherosclerosis
	TBC1D3P6	MGI:3586307	MP:0005339	increased_susceptibility_to_atherosclerosis
	TBC1D3P6	MGI:3586308	MP:0005339	increased_susceptibility_to_atherosclerosis
	TBC1D3P6	MGI:3586309	MP:0005339	increased_susceptibility_to_atherosclerosis
	TBC1D3P6	MGI:3586310	MP:0005339	increased_susceptibility_to_atherosclerosis
	TBC1D3P6	MGI:3586311	MP:0005339	increased_susceptibility_to_atherosclerosis
	TBC1D3P6	MGI:3586337	MP:0001176	abnormal_lung_development
	TBC1D3P6	MGI:3586337	MP:0001622	abnormal_vasculogenesis
	TBC1D3P6	MGI:3586337	MP:0001915	intracranial_hemorrhage
	TBC1D3P6	MGI:3586337	MP:0006054	spinal_hemorrhage
	TBC1D3P6	MGI:3586337	MP:0013335	hepatic_peliosis
	TBC1D3P6	MGI:3586367	MP:0000266	abnormal_heart_morphology
	TBC1D3P6	MGI:3586367	MP:0000284	double_outlet_right_ventricle
	TBC1D3P6	MGI:3586367	MP:0001914	hemorrhage
	TBC1D3P6	MGI:3586367	MP:0002652	thin_myocardium
	TBC1D3P6	MGI:3586367	MP:0010402	ventricular_septal_defect
	TBC1D3P6	MGI:3586367	MP:0010403	atrial_septal_defect
	TBC1D3P6	MGI:3586367	MP:0010412	atrioventricular_septal_defect
	TBC1D3P6	MGI:3586367	MP:0010607	common_atrioventricular_valve
	TBC1D3P6	MGI:3586450	MP:0000267	abnormal_heart_development
	TBC1D3P6	MGI:3586450	MP:0000270	abnormal_heart_tube_morphology
	TBC1D3P6	MGI:3586450	MP:0000292	distended_pericardium
	TBC1D3P6	MGI:3586450	MP:0001614	abnormal_blood_vessel_morphology
	TBC1D3P6	MGI:3586450	MP:0003641	small_lung
	TBC1D3P6	MGI:3586450	MP:0003649	decreased_heart_right_ventricle_size
	TBC1D3P6	MGI:3586450	MP:0004252	abnormal_direction_of_heart_looping
	TBC1D3P6	MGI:3586450	MP:0006126	abnormal_cardiac_outflow_tract_development
	TBC1D3P6	MGI:3586450	MP:0010406	common_atrium
	TBC1D3P6	MGI:3586450	MP:0013335	hepatic_peliosis
	TBC1D3P6	MGI:3586561	MP:0000266	abnormal_heart_morphology
	TBC1D3P6	MGI:3586561	MP:0000277	abnormal_heart_shape
	TBC1D3P6	MGI:3586561	MP:0001855	abnormal_atrial_thrombosis
	TBC1D3P6	MGI:3586561	MP:0001856	myocarditis
	TBC1D3P6	MGI:3586561	MP:0003140	dilated_heart_atrium
	TBC1D3P6	MGI:3586561	MP:0003141	cardiac_fibrosis
	TBC1D3P6	MGI:3586561	MP:0004566	myocardial_fiber_degeneration
	TBC1D3P6	MGI:3586561	MP:0005294	abnormal_heart_ventricle_morphology
	TBC1D3P6	MGI:3586561	MP:0005369	muscle_phenotype
	TBC1D3P6	MGI:3586561	MP:0005598	decreased_ventricle_muscle_contractility
	TBC1D3P6	MGI:3586562	MP:0000277	abnormal_heart_shape
	TBC1D3P6	MGI:3586562	MP:0001855	abnormal_atrial_thrombosis
	TBC1D3P6	MGI:3586562	MP:0001856	myocarditis
	TBC1D3P6	MGI:3586562	MP:0003140	dilated_heart_atrium
	TBC1D3P6	MGI:3586562	MP:0003141	cardiac_fibrosis
	TBC1D3P6	MGI:3586562	MP:0005294	abnormal_heart_ventricle_morphology
	TBC1D3P6	MGI:3586562	MP:0005369	muscle_phenotype
	TBC1D3P6	MGI:3586562	MP:0005598	decreased_ventricle_muscle_contractility
	TBC1D3P6	MGI:3586579	MP:0001263	weight_loss
	TBC1D3P6	MGI:3586579	MP:0001559	hyperglycemia
	TBC1D3P6	MGI:3586631	MP:0001759	increased_urine_glucose_level
	TBC1D3P6	MGI:3586631	MP:0005559	increased_circulating_glucose_level
	TBC1D3P6	MGI:3586971	MP:0000743	muscle_spasm
	TBC1D3P6	MGI:3586971	MP:0005369	muscle_phenotype
	TBC1D3P6	MGI:3588238	MP:0000274	enlarged_heart
	TBC1D3P6	MGI:3589174	MP:0001262	decreased_body_weight
	TBC1D3P6	MGI:3589175	MP:0001262	decreased_body_weight
	TBC1D3P6	MGI:3589176	MP:0001262	decreased_body_weight
	TBC1D3P6	MGI:3589177	MP:0001262	decreased_body_weight
	TBC1D3P6	MGI:3589178	MP:0001262	decreased_body_weight
	TBC1D3P6	MGI:3589179	MP:0001260	increased_body_weight
	TBC1D3P6	MGI:3589180	MP:0001262	decreased_body_weight
	TBC1D3P6	MGI:3589181	MP:0001262	decreased_body_weight
	TBC1D3P6	MGI:3589182	MP:0001262	decreased_body_weight
	TBC1D3P6	MGI:3589618	MP:0001262	decreased_body_weight
	TBC1D3P6	MGI:3590238	MP:0002795	dilated_cardiomyopathy
	TBC1D3P6	MGI:3590546	MP:0001262	decreased_body_weight
	TBC1D3P6	MGI:3590546	MP:0001263	weight_loss
	TBC1D3P6	MGI:3590546	MP:0001552	increased_circulating_triglyceride_level
	TBC1D3P6	MGI:3590546	MP:0003975	increased_circulating_VLDL_triglyceride_level
	TBC1D3P6	MGI:3590546	MP:0010162	increased_brain_cholesterol_level
	TBC1D3P6	MGI:3603297	MP:0002078	abnormal_glucose_homeostasis
	TBC1D3P6	MGI:3603298	MP:0002078	abnormal_glucose_homeostasis
	TBC1D3P6	MGI:3603308	MP:0001759	increased_urine_glucose_level
	TBC1D3P6	MGI:3603308	MP:0002079	increased_circulating_insulin_level
	TBC1D3P6	MGI:3603308	MP:0003058	increased_insulin_secretion
	TBC1D3P6	MGI:3603308	MP:0003059	decreased_insulin_secretion
	TBC1D3P6	MGI:3603308	MP:0003839	abnormal_insulin_clearance
	TBC1D3P6	MGI:3603308	MP:0005293	impaired_glucose_tolerance
	TBC1D3P6	MGI:3603308	MP:0005559	increased_circulating_glucose_level
	TBC1D3P6	MGI:3603308	MP:0005560	decreased_circulating_glucose_level
	TBC1D3P6	MGI:3603346	MP:0001758	abnormal_urine_glucose_level
	TBC1D3P6	MGI:3603404	MP:0001559	hyperglycemia
	TBC1D3P6	MGI:3603404	MP:0003059	decreased_insulin_secretion
	TBC1D3P6	MGI:3603659	MP:0002079	increased_circulating_insulin_level
	TBC1D3P6	MGI:3603659	MP:0005560	decreased_circulating_glucose_level
	TBC1D3P6	MGI:3604138	MP:0001263	weight_loss
	TBC1D3P6	MGI:3604138	MP:0003084	abnormal_skeletal_muscle_fiber_morphology
	TBC1D3P6	MGI:3604138	MP:0004090	abnormal_sarcomere_morphology
	TBC1D3P6	MGI:3604138	MP:0005150	cachexia
	TBC1D3P6	MGI:3604138	MP:0005369	muscle_phenotype
	TBC1D3P6	MGI:3604746	MP:0005559	increased_circulating_glucose_level
	TBC1D3P6	MGI:3604973	MP:0001260	increased_body_weight
	TBC1D3P6	MGI:3604974	MP:0001260	increased_body_weight
	TBC1D3P6	MGI:3604975	MP:0001262	decreased_body_weight
	TBC1D3P6	MGI:3604976	MP:0001262	decreased_body_weight
	TBC1D3P6	MGI:3605470	MP:0001958	emphysema
	TBC1D3P6	MGI:3605470	MP:0010858	pulmonary_epithelial_necrosis
	TBC1D3P6	MGI:3605813	MP:0001260	increased_body_weight
	TBC1D3P6	MGI:3605842	MP:0000266	abnormal_heart_morphology
	TBC1D3P6	MGI:3605842	MP:0000269	abnormal_heart_looping
	TBC1D3P6	MGI:3605842	MP:0000281	abnormal_interventricular_septum_morphology
	TBC1D3P6	MGI:3605842	MP:0000284	double_outlet_right_ventricle
	TBC1D3P6	MGI:3605842	MP:0000531	right_pulmonary_isomerism
	TBC1D3P6	MGI:3605842	MP:0000644	dextrocardia
	TBC1D3P6	MGI:3605842	MP:0001914	hemorrhage
	TBC1D3P6	MGI:3605842	MP:0003921	abnormal_heart_left_ventricle_morphology
	TBC1D3P6	MGI:3605842	MP:0004110	transposition_of_great_arteries
	TBC1D3P6	MGI:3605842	MP:0004252	abnormal_direction_of_heart_looping
	TBC1D3P6	MGI:3605842	MP:0006061	right_atrial_isomerism
	TBC1D3P6	MGI:3605842	MP:0010402	ventricular_septal_defect
	TBC1D3P6	MGI:3605842	MP:0010406	common_atrium
	TBC1D3P6	MGI:3605842	MP:0010666	abnormal_vitelline_vein_morphology
	TBC1D3P6	MGI:3606092	MP:0000743	muscle_spasm
	TBC1D3P6	MGI:3606092	MP:0000747	muscle_weakness
	TBC1D3P6	MGI:3606092	MP:0005369	muscle_phenotype
	TBC1D3P6	MGI:3606258	MP:0006050	pulmonary_fibrosis
	TBC1D3P6	MGI:3606259	MP:0006050	pulmonary_fibrosis
	TBC1D3P6	MGI:3606260	MP:0006050	pulmonary_fibrosis
	TBC1D3P6	MGI:3606273	MP:0001262	decreased_body_weight
	TBC1D3P6	MGI:3606274	MP:0001262	decreased_body_weight
	TBC1D3P6	MGI:3606275	MP:0001262	decreased_body_weight
	TBC1D3P6	MGI:3606916	MP:0002078	abnormal_glucose_homeostasis
	TBC1D3P6	MGI:3606917	MP:0002078	abnormal_glucose_homeostasis
	TBC1D3P6	MGI:3606918	MP:0002078	abnormal_glucose_homeostasis
	TBC1D3P6	MGI:3606929	MP:0001556	increased_circulating_HDL_cholesterol_level
	TBC1D3P6	MGI:3606931	MP:0000180	abnormal_circulating_cholesterol_level
	TBC1D3P6	MGI:3606932	MP:0000180	abnormal_circulating_cholesterol_level
	TBC1D3P6	MGI:3607075	MP:0001556	increased_circulating_HDL_cholesterol_level
	TBC1D3P6	MGI:3607077	MP:0001556	increased_circulating_HDL_cholesterol_level
	TBC1D3P6	MGI:3607192	MP:0005339	increased_susceptibility_to_atherosclerosis
	TBC1D3P6	MGI:3607789	MP:0001263	weight_loss
	TBC1D3P6	MGI:3608826	MP:0001260	increased_body_weight
	TBC1D3P6	MGI:3608827	MP:0001260	increased_body_weight
	TBC1D3P6	MGI:3608882	MP:0000231	hypertension
	TBC1D3P6	MGI:3608882	MP:0006144	increased_systemic_arterial_systolic_blood_pressure
	TBC1D3P6	MGI:3608883	MP:0001260	increased_body_weight
	TBC1D3P6	MGI:3608883	MP:0006144	increased_systemic_arterial_systolic_blood_pressure
	TBC1D3P6	MGI:3608897	MP:0008852	retina_neovascularization
	TBC1D3P6	MGI:3608907	MP:0000274	enlarged_heart
	TBC1D3P6	MGI:3608911	MP:0000364	abnormal_vascular_regression
	TBC1D3P6	MGI:3608911	MP:0001614	abnormal_blood_vessel_morphology
	TBC1D3P6	MGI:3608911	MP:0001723	disorganized_yolk_sac_vascular_plexus
	TBC1D3P6	MGI:3608911	MP:0001914	hemorrhage
	TBC1D3P6	MGI:3608911	MP:0003229	abnormal_vitelline_vasculature_morphology
	TBC1D3P6	MGI:3608911	MP:0003658	abnormal_capillary_morphology
	TBC1D3P6	MGI:3608911	MP:0005602	decreased_angiogenesis
	TBC1D3P6	MGI:3608911	MP:0006055	abnormal_vascular_endothelial_cell_morphology
	TBC1D3P6	MGI:3609253	MP:0002644	decreased_circulating_triglyceride_level
	TBC1D3P6	MGI:3609253	MP:0005146	decreased_circulating_VLDL_cholesterol_level
	TBC1D3P6	MGI:3610309	MP:0002264	abnormal_bronchus_morphology
	TBC1D3P6	MGI:3610309	MP:0002267	abnormal_bronchiole_morphology
	TBC1D3P6	MGI:3610309	MP:0010897	abnormal_bronchiole_epithelium_morphology
	TBC1D3P6	MGI:3611059	MP:0001179	thick_pulmonary_interalveolar_septum
	TBC1D3P6	MGI:3611059	MP:0002271	abnormal_pulmonary_alveolar_duct_morphology
	TBC1D3P6	MGI:3611059	MP:0006027	impaired_lung_alveolus_development
	TBC1D3P6	MGI:3611781	MP:0001552	increased_circulating_triglyceride_level
	TBC1D3P6	MGI:3611781	MP:0005145	increased_circulating_VLDL_cholesterol_level
	TBC1D3P6	MGI:3611781	MP:0005178	increased_circulating_cholesterol_level
	TBC1D3P6	MGI:3612271	MP:0002108	abnormal_muscle_morphology
	TBC1D3P6	MGI:3612271	MP:0005369	muscle_phenotype
	TBC1D3P6	MGI:3612429	MP:0001262	decreased_body_weight
	TBC1D3P6	MGI:3612429	MP:0001263	weight_loss
	TBC1D3P6	MGI:3612487	MP:0001260	increased_body_weight
	TBC1D3P6	MGI:3612488	MP:0001260	increased_body_weight
	TBC1D3P6	MGI:3612489	MP:0001260	increased_body_weight
	TBC1D3P6	MGI:3612490	MP:0001260	increased_body_weight
	TBC1D3P6	MGI:3612500	MP:0002795	dilated_cardiomyopathy
	TBC1D3P6	MGI:3612501	MP:0002795	dilated_cardiomyopathy
	TBC1D3P6	MGI:3612502	MP:0002795	dilated_cardiomyopathy
	TBC1D3P6	MGI:3612841	MP:0000743	muscle_spasm
	TBC1D3P6	MGI:3612841	MP:0005369	muscle_phenotype
	TBC1D3P6	MGI:3612862	MP:0000243	myoclonus
	TBC1D3P6	MGI:3612862	MP:0000747	muscle_weakness
	TBC1D3P6	MGI:3612862	MP:0000752	dystrophic_muscle
	TBC1D3P6	MGI:3612862	MP:0005369	muscle_phenotype
	TBC1D3P6	MGI:3613046	MP:0000749	muscle_degeneration
	TBC1D3P6	MGI:3613046	MP:0005369	muscle_phenotype
	TBC1D3P6	MGI:3613512	MP:0001260	increased_body_weight
	TBC1D3P6	MGI:3613540	MP:0005339	increased_susceptibility_to_atherosclerosis
	TBC1D3P6	MGI:3613541	MP:0005339	increased_susceptibility_to_atherosclerosis
	TBC1D3P6	MGI:3613542	MP:0005339	increased_susceptibility_to_atherosclerosis
	TBC1D3P6	MGI:3613543	MP:0005339	increased_susceptibility_to_atherosclerosis
	TBC1D3P6	MGI:3613544	MP:0005339	increased_susceptibility_to_atherosclerosis
	TBC1D3P6	MGI:3613545	MP:0005339	increased_susceptibility_to_atherosclerosis
	TBC1D3P6	MGI:3613551	MP:0001260	increased_body_weight
	TBC1D3P6	MGI:3613551	MP:0005559	increased_circulating_glucose_level
	TBC1D3P6	MGI:3613552	MP:0005338	atherosclerotic_lesions
	TBC1D3P6	MGI:3613552	MP:0005339	increased_susceptibility_to_atherosclerosis
	TBC1D3P6	MGI:3613552	MP:0005341	decreased_susceptibility_to_atherosclerosis
	TBC1D3P6	MGI:3613641	MP:0005345	abnormal_circulating_corticosterone_level
	TBC1D3P6	MGI:3614437	MP:0005150	cachexia
	TBC1D3P6	MGI:3614552	MP:0000180	abnormal_circulating_cholesterol_level
	TBC1D3P6	MGI:3614552	MP:0000186	decreased_circulating_HDL_cholesterol_level
	TBC1D3P6	MGI:3614552	MP:0003981	decreased_circulating_phospholipid_level
	TBC1D3P6	MGI:3614560	MP:0005338	atherosclerotic_lesions
	TBC1D3P6	MGI:3614561	MP:0005338	atherosclerotic_lesions
	TBC1D3P6	MGI:3614562	MP:0005338	atherosclerotic_lesions
	TBC1D3P6	MGI:3614563	MP:0005338	atherosclerotic_lesions
	TBC1D3P6	MGI:3614654	MP:0000267	abnormal_heart_development
	TBC1D3P6	MGI:3614654	MP:0000298	absent_atrioventricular_cushions
	TBC1D3P6	MGI:3614654	MP:0001262	decreased_body_weight
	TBC1D3P6	MGI:3614654	MP:0001614	abnormal_blood_vessel_morphology
	TBC1D3P6	MGI:3614654	MP:0002843	decreased_systemic_arterial_blood_pressure
	TBC1D3P6	MGI:3614654	MP:0003229	abnormal_vitelline_vasculature_morphology
	TBC1D3P6	MGI:3614654	MP:0003231	abnormal_placenta_vasculature
	TBC1D3P6	MGI:3614963	MP:0000274	enlarged_heart
	TBC1D3P6	MGI:3614963	MP:0001262	decreased_body_weight
	TBC1D3P6	MGI:3614963	MP:0001552	increased_circulating_triglyceride_level
	TBC1D3P6	MGI:3614963	MP:0001554	increased_circulating_free_fatty_acids_level
	TBC1D3P6	MGI:3614963	MP:0003975	increased_circulating_VLDL_triglyceride_level
	TBC1D3P6	MGI:3614963	MP:0003982	increased_cholesterol_level
	TBC1D3P6	MGI:3614963	MP:0005369	muscle_phenotype
	TBC1D3P6	MGI:3614963	MP:0008033	impaired_lipolysis
	TBC1D3P6	MGI:3614963	MP:0009355	increased_liver_triglyceride_level
	TBC1D3P6	MGI:3614963	MP:0010027	increased_liver_cholesterol_level
	TBC1D3P6	MGI:3614963	MP:0031418	increased_cardiac_muscle_triglyceride_level
	TBC1D3P6	MGI:3615447	MP:0003221	abnormal_cardiomyocyte_apoptosis
	TBC1D3P6	MGI:3615447	MP:0003222	increased_cardiomyocyte_apoptosis
	TBC1D3P6	MGI:3615447	MP:0003229	abnormal_vitelline_vasculature_morphology
	TBC1D3P6	MGI:3615447	MP:0005244	hemopericardium
	TBC1D3P6	MGI:3615447	MP:0005369	muscle_phenotype
	TBC1D3P6	MGI:3616160	MP:0002269	muscular_atrophy
	TBC1D3P6	MGI:3616160	MP:0005369	muscle_phenotype
	TBC1D3P6	MGI:3616162	MP:0002269	muscular_atrophy
	TBC1D3P6	MGI:3616162	MP:0005369	muscle_phenotype
	TBC1D3P6	MGI:3616164	MP:0002269	muscular_atrophy
	TBC1D3P6	MGI:3616164	MP:0005369	muscle_phenotype
	TBC1D3P6	MGI:3616185	MP:0005369	muscle_phenotype
	TBC1D3P6	MGI:3616185	MP:0009404	centrally_nucleated_skeletal_muscle_fibers
	TBC1D3P6	MGI:3617310	MP:0000189	hypoglycemia
	TBC1D3P6	MGI:3617310	MP:0001260	increased_body_weight
	TBC1D3P6	MGI:3617310	MP:0001261	obese
	TBC1D3P6	MGI:3617310	MP:0002644	decreased_circulating_triglyceride_level
	TBC1D3P6	MGI:3617310	MP:0002696	decreased_circulating_glucagon_level
	TBC1D3P6	MGI:3617310	MP:0005658	increased_susceptibility_to_diet-induced_obesity
	TBC1D3P6	MGI:3617310	MP:0005661	decreased_circulating_adrenaline_level
	TBC1D3P6	MGI:3617311	MP:0001260	increased_body_weight
	TBC1D3P6	MGI:3618611	MP:0001556	increased_circulating_HDL_cholesterol_level
	TBC1D3P6	MGI:3618612	MP:0001556	increased_circulating_HDL_cholesterol_level
	TBC1D3P6	MGI:3618613	MP:0000186	decreased_circulating_HDL_cholesterol_level
	TBC1D3P6	MGI:3618613	MP:0001556	increased_circulating_HDL_cholesterol_level
	TBC1D3P6	MGI:3618614	MP:0001556	increased_circulating_HDL_cholesterol_level
	TBC1D3P6	MGI:3618615	MP:0000186	decreased_circulating_HDL_cholesterol_level
	TBC1D3P6	MGI:3618615	MP:0001556	increased_circulating_HDL_cholesterol_level
	TBC1D3P6	MGI:3618616	MP:0001556	increased_circulating_HDL_cholesterol_level
	TBC1D3P6	MGI:3618617	MP:0001556	increased_circulating_HDL_cholesterol_level
	TBC1D3P6	MGI:3618618	MP:0001556	increased_circulating_HDL_cholesterol_level
	TBC1D3P6	MGI:3618619	MP:0001556	increased_circulating_HDL_cholesterol_level
	TBC1D3P6	MGI:3618620	MP:0001556	increased_circulating_HDL_cholesterol_level
	TBC1D3P6	MGI:3618621	MP:0001556	increased_circulating_HDL_cholesterol_level
	TBC1D3P6	MGI:3618622	MP:0001556	increased_circulating_HDL_cholesterol_level
	TBC1D3P6	MGI:3618817	MP:0005341	decreased_susceptibility_to_atherosclerosis
	TBC1D3P6	MGI:3618818	MP:0005341	decreased_susceptibility_to_atherosclerosis
	TBC1D3P6	MGI:3618927	MP:0001262	decreased_body_weight
	TBC1D3P6	MGI:3618927	MP:0002842	increased_systemic_arterial_blood_pressure
	TBC1D3P6	MGI:3618927	MP:0005178	increased_circulating_cholesterol_level
	TBC1D3P6	MGI:3618927	MP:0006144	increased_systemic_arterial_systolic_blood_pressure
	TBC1D3P6	MGI:3619126	MP:0000292	distended_pericardium
	TBC1D3P6	MGI:3619126	MP:0003231	abnormal_placenta_vasculature
	TBC1D3P6	MGI:3619126	MP:0005333	decreased_heart_rate
	TBC1D3P6	MGI:3619366	MP:0003921	abnormal_heart_left_ventricle_morphology
	TBC1D3P6	MGI:3619533	MP:0001262	decreased_body_weight
	TBC1D3P6	MGI:3619534	MP:0001260	increased_body_weight
	TBC1D3P6	MGI:3619535	MP:0001262	decreased_body_weight
	TBC1D3P6	MGI:3619558	MP:0000282	abnormal_interatrial_septum_morphology
	TBC1D3P6	MGI:3619559	MP:0000282	abnormal_interatrial_septum_morphology
	TBC1D3P6	MGI:3619560	MP:0000282	abnormal_interatrial_septum_morphology
	TBC1D3P6	MGI:3619561	MP:0000282	abnormal_interatrial_septum_morphology
	TBC1D3P6	MGI:3619562	MP:0000282	abnormal_interatrial_septum_morphology
	TBC1D3P6	MGI:3619563	MP:0000282	abnormal_interatrial_septum_morphology
	TBC1D3P6	MGI:3619564	MP:0000282	abnormal_interatrial_septum_morphology
	TBC1D3P6	MGI:3619912	MP:0000274	enlarged_heart
	TBC1D3P6	MGI:3619912	MP:0001625	cardiac_hypertrophy
	TBC1D3P6	MGI:3619912	MP:0003921	abnormal_heart_left_ventricle_morphology
	TBC1D3P6	MGI:3619912	MP:0004486	decreased_response_of_heart_to_induced_stress
	TBC1D3P6	MGI:3619912	MP:0004564	enlarged_myocardial_fiber
	TBC1D3P6	MGI:3619912	MP:0005369	muscle_phenotype
	TBC1D3P6	MGI:3619913	MP:0001625	cardiac_hypertrophy
	TBC1D3P6	MGI:3619913	MP:0002188	small_heart
	TBC1D3P6	MGI:3619913	MP:0002834	decreased_heart_weight
	TBC1D3P6	MGI:3619913	MP:0004485	increased_response_of_heart_to_induced_stress
	TBC1D3P6	MGI:3619913	MP:0004565	small_myocardial_fiber
	TBC1D3P6	MGI:3619913	MP:0005140	decreased_cardiac_muscle_contractility
	TBC1D3P6	MGI:3619913	MP:0005369	muscle_phenotype
	TBC1D3P6	MGI:3619913	MP:0006138	congestive_heart_failure
	TBC1D3P6	MGI:3620559	MP:0000266	abnormal_heart_morphology
	TBC1D3P6	MGI:3620559	MP:0000272	abnormal_aorta_morphology
	TBC1D3P6	MGI:3620559	MP:0000273	overriding_aortic_valve
	TBC1D3P6	MGI:3620559	MP:0000276	heart_right_ventricle_hypertrophy
	TBC1D3P6	MGI:3620559	MP:0000285	abnormal_heart_valve_morphology
	TBC1D3P6	MGI:3620559	MP:0000297	abnormal_atrioventricular_cushion_morphology
	TBC1D3P6	MGI:3620559	MP:0000486	abnormal_pulmonary_trunk_morphology
	TBC1D3P6	MGI:3620559	MP:0001175	abnormal_lung_morphology
	TBC1D3P6	MGI:3620559	MP:0001183	overexpanded_pulmonary_alveolus
	TBC1D3P6	MGI:3620559	MP:0001614	abnormal_blood_vessel_morphology
	TBC1D3P6	MGI:3620559	MP:0001619	abnormal_vascular_permeability
	TBC1D3P6	MGI:3620559	MP:0002792	abnormal_retina_vasculature_morphology
	TBC1D3P6	MGI:3620559	MP:0002833	increased_heart_weight
	TBC1D3P6	MGI:3620559	MP:0002953	thick_ventricular_wall
	TBC1D3P6	MGI:3620559	MP:0003070	increased_vascular_permeability
	TBC1D3P6	MGI:3620559	MP:0003209	abnormal_pulmonary_elastic_fiber_morphology
	TBC1D3P6	MGI:3620559	MP:0003719	abnormal_pericyte_morphology
	TBC1D3P6	MGI:3620559	MP:0004937	dilated_heart
	TBC1D3P6	MGI:3620559	MP:0005602	decreased_angiogenesis
	TBC1D3P6	MGI:3620559	MP:0006048	pulmonary_valve_regurgitation
	TBC1D3P6	MGI:3620559	MP:0006116	calcified_aortic_valve
	TBC1D3P6	MGI:3620559	MP:0006126	abnormal_cardiac_outflow_tract_development
	TBC1D3P6	MGI:3620559	MP:0006128	pulmonary_valve_stenosis
	TBC1D3P6	MGI:3620559	MP:0006144	increased_systemic_arterial_systolic_blood_pressure
	TBC1D3P6	MGI:3620559	MP:0008727	enlarged_heart_right_atrium
	TBC1D3P6	MGI:3620559	MP:0008825	abnormal_cardiac_epithelial_to_mesenchymal_transition
	TBC1D3P6	MGI:3620559	MP:0008852	retina_neovascularization
	TBC1D3P6	MGI:3620559	MP:0010144	abnormal_tumor_vascularization
	TBC1D3P6	MGI:3620559	MP:0010402	ventricular_septal_defect
	TBC1D3P6	MGI:3620559	MP:0010551	abnormal_coronary_vessel_morphology
	TBC1D3P6	MGI:3620559	MP:0010563	increased_heart_right_ventricle_size
	TBC1D3P6	MGI:3620559	MP:0011136	increased_lung_endothelial_cell_adhesion
	TBC1D3P6	MGI:3620559	MP:0011137	decreased_lung_endothelial_cell_adhesion
	TBC1D3P6	MGI:3620559	MP:0011641	abnormal_pulmonary_collagen_fibril_morphology
	TBC1D3P6	MGI:3620559	MP:0011648	thick_heart_valve_cusps
	TBC1D3P6	MGI:3620912	MP:0000266	abnormal_heart_morphology
	TBC1D3P6	MGI:3620912	MP:0000276	heart_right_ventricle_hypertrophy
	TBC1D3P6	MGI:3620912	MP:0000277	abnormal_heart_shape
	TBC1D3P6	MGI:3620912	MP:0000281	abnormal_interventricular_septum_morphology
	TBC1D3P6	MGI:3620912	MP:0002128	abnormal_blood_circulation
	TBC1D3P6	MGI:3620912	MP:0002189	abnormal_myocardial_trabeculae_morphology
	TBC1D3P6	MGI:3620912	MP:0002754	dilated_heart_right_ventricle
	TBC1D3P6	MGI:3620912	MP:0004938	dilated_vasculature
	TBC1D3P6	MGI:3620912	MP:0005294	abnormal_heart_ventricle_morphology
	TBC1D3P6	MGI:3620912	MP:0005329	abnormal_myocardium_layer_morphology
	TBC1D3P6	MGI:3620912	MP:0005369	muscle_phenotype
	TBC1D3P6	MGI:3620912	MP:0010421	ventricular_aneurysm
	TBC1D3P6	MGI:3620912	MP:0010428	abnormal_heart_right_ventricle_outflow_tract_morphology
	TBC1D3P6	MGI:3620912	MP:0010449	heart_right_ventricle_outflow_tract_stenosis
	TBC1D3P6	MGI:3620912	MP:0010551	abnormal_coronary_vessel_morphology
	TBC1D3P6	MGI:3620912	MP:0010556	thin_ventricle_myocardium_compact_layer
	TBC1D3P6	MGI:3621041	MP:0001263	weight_loss
	TBC1D3P6	MGI:3621041	MP:0005150	cachexia
	TBC1D3P6	MGI:3621047	MP:0001262	decreased_body_weight
	TBC1D3P6	MGI:3621047	MP:0002696	decreased_circulating_glucagon_level
	TBC1D3P6	MGI:3621047	MP:0002727	decreased_circulating_insulin_level
	TBC1D3P6	MGI:3621047	MP:0002891	increased_insulin_sensitivity
	TBC1D3P6	MGI:3621047	MP:0005292	improved_glucose_tolerance
	TBC1D3P6	MGI:3621047	MP:0005369	muscle_phenotype
	TBC1D3P6	MGI:3621047	MP:0005560	decreased_circulating_glucose_level
	TBC1D3P6	MGI:3621047	MP:0005659	decreased_susceptibility_to_diet-induced_obesity
	TBC1D3P6	MGI:3621047	MP:0009356	decreased_liver_triglyceride_level
	TBC1D3P6	MGI:3621047	MP:0031414	decreased_skeletal_muscle_triglyceride_level
	TBC1D3P6	MGI:3621056	MP:0001175	abnormal_lung_morphology
	TBC1D3P6	MGI:3621120	MP:0000278	abnormal_myocardial_fiber_morphology
	TBC1D3P6	MGI:3621120	MP:0000751	myopathy
	TBC1D3P6	MGI:3621120	MP:0002106	abnormal_muscle_physiology
	TBC1D3P6	MGI:3621120	MP:0002833	increased_heart_weight
	TBC1D3P6	MGI:3621120	MP:0002953	thick_ventricular_wall
	TBC1D3P6	MGI:3621120	MP:0004564	enlarged_myocardial_fiber
	TBC1D3P6	MGI:3621120	MP:0005369	muscle_phenotype
	TBC1D3P6	MGI:3621120	MP:0005600	increased_ventricle_muscle_contractility
	TBC1D3P6	MGI:3621120	MP:0009403	increased_variability_of_skeletal_muscle_fiber_size
	TBC1D3P6	MGI:3621120	MP:0009404	centrally_nucleated_skeletal_muscle_fibers
	TBC1D3P6	MGI:3621120	MP:0009412	skeletal_muscle_fiber_degeneration
	TBC1D3P6	MGI:3621120	MP:0009417	skeletal_muscle_atrophy
	TBC1D3P6	MGI:3621120	MP:0010580	decreased_heart_left_ventricle_size
	TBC1D3P6	MGI:3621120	MP:0010724	thick_interventricular_septum
	TBC1D3P6	MGI:3621120	MP:0011925	abnormal_heart_echocardiography_feature
	TBC1D3P6	MGI:3621121	MP:0000730	increased_satellite_cell_number
	TBC1D3P6	MGI:3621121	MP:0000747	muscle_weakness
	TBC1D3P6	MGI:3621121	MP:0000759	abnormal_skeletal_muscle_morphology
	TBC1D3P6	MGI:3621121	MP:0001262	decreased_body_weight
	TBC1D3P6	MGI:3621121	MP:0002036	increased_rhabdomyosarcoma_incidence
	TBC1D3P6	MGI:3621121	MP:0003084	abnormal_skeletal_muscle_fiber_morphology
	TBC1D3P6	MGI:3621121	MP:0004510	myositis
	TBC1D3P6	MGI:3621121	MP:0005150	cachexia
	TBC1D3P6	MGI:3621121	MP:0005369	muscle_phenotype
	TBC1D3P6	MGI:3621121	MP:0009400	decreased_skeletal_muscle_fiber_size
	TBC1D3P6	MGI:3621121	MP:0009412	skeletal_muscle_fiber_degeneration
	TBC1D3P6	MGI:3621121	MP:0009413	skeletal_muscle_fiber_atrophy
	TBC1D3P6	MGI:3621121	MP:0009459	skeletal_muscle_hyperplasia
	TBC1D3P6	MGI:3621132	MP:0001263	weight_loss
	TBC1D3P6	MGI:3621132	MP:0004950	abnormal_brain_vasculature_morphology
	TBC1D3P6	MGI:3621133	MP:0004950	abnormal_brain_vasculature_morphology
	TBC1D3P6	MGI:3621137	MP:0003212	increased_susceptibility_to_age_related_obesity
	TBC1D3P6	MGI:3621146	MP:0001262	decreased_body_weight
	TBC1D3P6	MGI:3621146	MP:0003084	abnormal_skeletal_muscle_fiber_morphology
	TBC1D3P6	MGI:3621146	MP:0004819	decreased_skeletal_muscle_mass
	TBC1D3P6	MGI:3621146	MP:0005369	muscle_phenotype
	TBC1D3P6	MGI:3621146	MP:0009402	decreased_skeletal_muscle_fiber_diameter
	TBC1D3P6	MGI:3621149	MP:0001262	decreased_body_weight
	TBC1D3P6	MGI:3621149	MP:0003084	abnormal_skeletal_muscle_fiber_morphology
	TBC1D3P6	MGI:3621149	MP:0004819	decreased_skeletal_muscle_mass
	TBC1D3P6	MGI:3621149	MP:0005369	muscle_phenotype
	TBC1D3P6	MGI:3621149	MP:0009402	decreased_skeletal_muscle_fiber_diameter
	TBC1D3P6	MGI:3621183	MP:0005323	dystonia
	TBC1D3P6	MGI:3621183	MP:0005369	muscle_phenotype
	TBC1D3P6	MGI:3621455	MP:0001958	emphysema
	TBC1D3P6	MGI:3621485	MP:0000743	muscle_spasm
	TBC1D3P6	MGI:3621485	MP:0000747	muscle_weakness
	TBC1D3P6	MGI:3621485	MP:0005369	muscle_phenotype
	TBC1D3P6	MGI:3622291	MP:0000266	abnormal_heart_morphology
	TBC1D3P6	MGI:3622291	MP:0000278	abnormal_myocardial_fiber_morphology
	TBC1D3P6	MGI:3622291	MP:0001544	abnormal_cardiovascular_system_physiology
	TBC1D3P6	MGI:3622291	MP:0001855	abnormal_atrial_thrombosis
	TBC1D3P6	MGI:3622291	MP:0002652	thin_myocardium
	TBC1D3P6	MGI:3622291	MP:0002753	dilated_heart_left_ventricle
	TBC1D3P6	MGI:3622291	MP:0002795	dilated_cardiomyopathy
	TBC1D3P6	MGI:3622291	MP:0002833	increased_heart_weight
	TBC1D3P6	MGI:3622291	MP:0003393	decreased_cardiac_output
	TBC1D3P6	MGI:3622291	MP:0004084	abnormal_cardiac_muscle_relaxation
	TBC1D3P6	MGI:3622291	MP:0004090	abnormal_sarcomere_morphology
	TBC1D3P6	MGI:3622291	MP:0004566	myocardial_fiber_degeneration
	TBC1D3P6	MGI:3622291	MP:0005140	decreased_cardiac_muscle_contractility
	TBC1D3P6	MGI:3622291	MP:0005294	abnormal_heart_ventricle_morphology
	TBC1D3P6	MGI:3622291	MP:0005333	decreased_heart_rate
	TBC1D3P6	MGI:3622291	MP:0005369	muscle_phenotype
	TBC1D3P6	MGI:3622291	MP:0005598	decreased_ventricle_muscle_contractility
	TBC1D3P6	MGI:3622291	MP:0006138	congestive_heart_failure
	TBC1D3P6	MGI:3622291	MP:0008788	abnormal_fetal_cardiomyocyte_morphology
	TBC1D3P6	MGI:3622291	MP:0010725	thin_interventricular_septum
	TBC1D3P6	MGI:3622477	MP:0001261	obese
	TBC1D3P6	MGI:3622477	MP:0001552	increased_circulating_triglyceride_level
	TBC1D3P6	MGI:3622477	MP:0001554	increased_circulating_free_fatty_acids_level
	TBC1D3P6	MGI:3622477	MP:0001559	hyperglycemia
	TBC1D3P6	MGI:3622477	MP:0002078	abnormal_glucose_homeostasis
	TBC1D3P6	MGI:3622477	MP:0002079	increased_circulating_insulin_level
	TBC1D3P6	MGI:3622477	MP:0002118	abnormal_lipid_homeostasis
	TBC1D3P6	MGI:3622477	MP:0003963	abnormal_corticosterone_level
	TBC1D3P6	MGI:3622477	MP:0005281	increased_fatty_acids_level
	TBC1D3P6	MGI:3622477	MP:0005293	impaired_glucose_tolerance
	TBC1D3P6	MGI:3622477	MP:0005331	insulin_resistance
	TBC1D3P6	MGI:3622477	MP:0005455	increased_susceptibility_to_weight_gain
	TBC1D3P6	MGI:3622477	MP:0005658	increased_susceptibility_to_diet-induced_obesity
	TBC1D3P6	MGI:3622648	MP:0005559	increased_circulating_glucose_level
	TBC1D3P6	MGI:3622648	MP:0006055	abnormal_vascular_endothelial_cell_morphology
	TBC1D3P6	MGI:3622822	MP:0001260	increased_body_weight
	TBC1D3P6	MGI:3622822	MP:0002079	increased_circulating_insulin_level
	TBC1D3P6	MGI:3622822	MP:0005293	impaired_glucose_tolerance
	TBC1D3P6	MGI:3622822	MP:0005559	increased_circulating_glucose_level
	TBC1D3P6	MGI:3623021	MP:0001262	decreased_body_weight
	TBC1D3P6	MGI:3623211	MP:0006382	abnormal_lung_epithelium_morphology
	TBC1D3P6	MGI:3623211	MP:0010897	abnormal_bronchiole_epithelium_morphology
	TBC1D3P6	MGI:3623211	MP:0011071	absent_club_cells
	TBC1D3P6	MGI:3623277	MP:0001175	abnormal_lung_morphology
	TBC1D3P6	MGI:3623455	MP:0004484	abnormal_response_of_heart_to_induced_stress
	TBC1D3P6	MGI:3623455	MP:0005369	muscle_phenotype
	TBC1D3P6	MGI:3623455	MP:0014071	increased_cardiac_muscle_glycogen_level
	TBC1D3P6	MGI:3623455	MP:0030018	increased_cardiac_cell_glucose_uptake
	TBC1D3P6	MGI:3623602	MP:0004143	muscle_hypertonia
	TBC1D3P6	MGI:3623602	MP:0005369	muscle_phenotype
	TBC1D3P6	MGI:3623968	MP:0000274	enlarged_heart
	TBC1D3P6	MGI:3623968	MP:0001559	hyperglycemia
	TBC1D3P6	MGI:3623968	MP:0001853	heart_inflammation
	TBC1D3P6	MGI:3623968	MP:0001856	myocarditis
	TBC1D3P6	MGI:3623968	MP:0002726	abnormal_pulmonary_vein_morphology
	TBC1D3P6	MGI:3623968	MP:0002795	dilated_cardiomyopathy
	TBC1D3P6	MGI:3623968	MP:0003141	cardiac_fibrosis
	TBC1D3P6	MGI:3623968	MP:0003896	prolonged_PR_interval
	TBC1D3P6	MGI:3623968	MP:0003901	abnormal_PR_interval
	TBC1D3P6	MGI:3623968	MP:0004510	myositis
	TBC1D3P6	MGI:3623968	MP:0005369	muscle_phenotype
	TBC1D3P6	MGI:3623968	MP:0005598	decreased_ventricle_muscle_contractility
	TBC1D3P6	MGI:3623968	MP:0006085	myocardium_necrosis
	TBC1D3P6	MGI:3623968	MP:0006120	mitral_valve_prolapse
	TBC1D3P6	MGI:3623968	MP:0010508	abnormal_heart_electrocardiography_waveform_feature
	TBC1D3P6	MGI:3623968	MP:0010519	atrioventricular_block
	TBC1D3P6	MGI:3624134	MP:0005178	increased_circulating_cholesterol_level
	TBC1D3P6	MGI:3624135	MP:0005178	increased_circulating_cholesterol_level
	TBC1D3P6	MGI:3624640	MP:0000180	abnormal_circulating_cholesterol_level
	TBC1D3P6	MGI:3624640	MP:0001260	increased_body_weight
	TBC1D3P6	MGI:3624640	MP:0001552	increased_circulating_triglyceride_level
	TBC1D3P6	MGI:3624640	MP:0001556	increased_circulating_HDL_cholesterol_level
	TBC1D3P6	MGI:3624641	MP:0001260	increased_body_weight
	TBC1D3P6	MGI:3624967	MP:0000759	abnormal_skeletal_muscle_morphology
	TBC1D3P6	MGI:3624967	MP:0001262	decreased_body_weight
	TBC1D3P6	MGI:3624967	MP:0001263	weight_loss
	TBC1D3P6	MGI:3624967	MP:0002644	decreased_circulating_triglyceride_level
	TBC1D3P6	MGI:3624967	MP:0003976	decreased_circulating_VLDL_triglyceride_level
	TBC1D3P6	MGI:3624967	MP:0005369	muscle_phenotype
	TBC1D3P6	MGI:3624968	MP:0000278	abnormal_myocardial_fiber_morphology
	TBC1D3P6	MGI:3624968	MP:0000751	myopathy
	TBC1D3P6	MGI:3624968	MP:0000759	abnormal_skeletal_muscle_morphology
	TBC1D3P6	MGI:3624968	MP:0001262	decreased_body_weight
	TBC1D3P6	MGI:3624968	MP:0001263	weight_loss
	TBC1D3P6	MGI:3624968	MP:0002644	decreased_circulating_triglyceride_level
	TBC1D3P6	MGI:3624968	MP:0003249	increased_muscle_free_fatty_acids_level
	TBC1D3P6	MGI:3624968	MP:0003976	decreased_circulating_VLDL_triglyceride_level
	TBC1D3P6	MGI:3624968	MP:0004087	abnormal_muscle_fiber_morphology
	TBC1D3P6	MGI:3624968	MP:0005369	muscle_phenotype
	TBC1D3P6	MGI:3624968	MP:0010401	increased_skeletal_muscle_glycogen_level
	TBC1D3P6	MGI:3624969	MP:0000278	abnormal_myocardial_fiber_morphology
	TBC1D3P6	MGI:3624969	MP:0000751	myopathy
	TBC1D3P6	MGI:3624969	MP:0000759	abnormal_skeletal_muscle_morphology
	TBC1D3P6	MGI:3624969	MP:0001262	decreased_body_weight
	TBC1D3P6	MGI:3624969	MP:0001263	weight_loss
	TBC1D3P6	MGI:3624969	MP:0002644	decreased_circulating_triglyceride_level
	TBC1D3P6	MGI:3624969	MP:0003249	increased_muscle_free_fatty_acids_level
	TBC1D3P6	MGI:3624969	MP:0003976	decreased_circulating_VLDL_triglyceride_level
	TBC1D3P6	MGI:3624969	MP:0004087	abnormal_muscle_fiber_morphology
	TBC1D3P6	MGI:3624969	MP:0004819	decreased_skeletal_muscle_mass
	TBC1D3P6	MGI:3624969	MP:0005369	muscle_phenotype
	TBC1D3P6	MGI:3624969	MP:0010401	increased_skeletal_muscle_glycogen_level
	TBC1D3P6	MGI:3625041	MP:0000343	abnormal_response_to_cardiac_infarction
	TBC1D3P6	MGI:3625042	MP:0000343	abnormal_response_to_cardiac_infarction
	TBC1D3P6	MGI:3629225	MP:0001263	weight_loss
	TBC1D3P6	MGI:3630179	MP:0000274	enlarged_heart
	TBC1D3P6	MGI:3630179	MP:0001544	abnormal_cardiovascular_system_physiology
	TBC1D3P6	MGI:3630179	MP:0001625	cardiac_hypertrophy
	TBC1D3P6	MGI:3630179	MP:0002188	small_heart
	TBC1D3P6	MGI:3630179	MP:0002833	increased_heart_weight
	TBC1D3P6	MGI:3630179	MP:0002834	decreased_heart_weight
	TBC1D3P6	MGI:3630179	MP:0003820	increased_left_ventricle_systolic_pressure
	TBC1D3P6	MGI:3630179	MP:0004564	enlarged_myocardial_fiber
	TBC1D3P6	MGI:3630179	MP:0005369	muscle_phenotype
	TBC1D3P6	MGI:3630179	MP:0005600	increased_ventricle_muscle_contractility
	TBC1D3P6	MGI:3630333	MP:0000274	enlarged_heart
	TBC1D3P6	MGI:3630333	MP:0000275	heart_hyperplasia
	TBC1D3P6	MGI:3630333	MP:0001260	increased_body_weight
	TBC1D3P6	MGI:3630333	MP:0002833	increased_heart_weight
	TBC1D3P6	MGI:3630334	MP:0000278	abnormal_myocardial_fiber_morphology
	TBC1D3P6	MGI:3630334	MP:0001625	cardiac_hypertrophy
	TBC1D3P6	MGI:3630334	MP:0002972	abnormal_cardiac_muscle_contractility
	TBC1D3P6	MGI:3630334	MP:0005369	muscle_phenotype
	TBC1D3P6	MGI:3630334	MP:0005608	cardiac_interstitial_fibrosis
	TBC1D3P6	MGI:3630334	MP:0009399	increased_skeletal_muscle_fiber_size
	TBC1D3P6	MGI:3639112	MP:0000278	abnormal_myocardial_fiber_morphology
	TBC1D3P6	MGI:3639112	MP:0001625	cardiac_hypertrophy
	TBC1D3P6	MGI:3639112	MP:0002953	thick_ventricular_wall
	TBC1D3P6	MGI:3639112	MP:0005140	decreased_cardiac_muscle_contractility
	TBC1D3P6	MGI:3639112	MP:0005369	muscle_phenotype
	TBC1D3P6	MGI:3639112	MP:0005608	cardiac_interstitial_fibrosis
	TBC1D3P6	MGI:3639113	MP:0000278	abnormal_myocardial_fiber_morphology
	TBC1D3P6	MGI:3639113	MP:0001625	cardiac_hypertrophy
	TBC1D3P6	MGI:3639113	MP:0005369	muscle_phenotype
	TBC1D3P6	MGI:3639114	MP:0000278	abnormal_myocardial_fiber_morphology
	TBC1D3P6	MGI:3639114	MP:0001625	cardiac_hypertrophy
	TBC1D3P6	MGI:3639114	MP:0002625	heart_left_ventricle_hypertrophy
	TBC1D3P6	MGI:3639114	MP:0002953	thick_ventricular_wall
	TBC1D3P6	MGI:3639114	MP:0003038	decreased_myocardial_infarct_size
	TBC1D3P6	MGI:3639114	MP:0005369	muscle_phenotype
	TBC1D3P6	MGI:3639279	MP:0000188	abnormal_circulating_glucose_level
	TBC1D3P6	MGI:3639279	MP:0000278	abnormal_myocardial_fiber_morphology
	TBC1D3P6	MGI:3639279	MP:0000343	abnormal_response_to_cardiac_infarction
	TBC1D3P6	MGI:3639279	MP:0002106	abnormal_muscle_physiology
	TBC1D3P6	MGI:3639279	MP:0002188	small_heart
	TBC1D3P6	MGI:3639279	MP:0005369	muscle_phenotype
	TBC1D3P6	MGI:3639279	MP:0005598	decreased_ventricle_muscle_contractility
	TBC1D3P6	MGI:3639280	MP:0000343	abnormal_response_to_cardiac_infarction
	TBC1D3P6	MGI:3639280	MP:0002833	increased_heart_weight
	TBC1D3P6	MGI:3639280	MP:0003921	abnormal_heart_left_ventricle_morphology
	TBC1D3P6	MGI:3639280	MP:0005369	muscle_phenotype
	TBC1D3P6	MGI:3639280	MP:0005598	decreased_ventricle_muscle_contractility
	TBC1D3P6	MGI:3639280	MP:0014071	increased_cardiac_muscle_glycogen_level
	TBC1D3P6	MGI:3639357	MP:0001262	decreased_body_weight
	TBC1D3P6	MGI:3639508	MP:0000278	abnormal_myocardial_fiber_morphology
	TBC1D3P6	MGI:3639508	MP:0001625	cardiac_hypertrophy
	TBC1D3P6	MGI:3639508	MP:0002795	dilated_cardiomyopathy
	TBC1D3P6	MGI:3639508	MP:0005140	decreased_cardiac_muscle_contractility
	TBC1D3P6	MGI:3639508	MP:0005369	muscle_phenotype
	TBC1D3P6	MGI:3639508	MP:0005608	cardiac_interstitial_fibrosis
	TBC1D3P6	MGI:3639508	MP:0006138	congestive_heart_failure
	TBC1D3P6	MGI:3639508	MP:0010017	visceral_vascular_congestion
	TBC1D3P6	MGI:3639508	MP:0010018	pulmonary_vascular_congestion
	TBC1D3P6	MGI:3639508	MP:0010019	liver_vascular_congestion
	TBC1D3P6	MGI:3639509	MP:0000274	enlarged_heart
	TBC1D3P6	MGI:3639509	MP:0002625	heart_left_ventricle_hypertrophy
	TBC1D3P6	MGI:3639509	MP:0002953	thick_ventricular_wall
	TBC1D3P6	MGI:3639509	MP:0003822	decreased_left_ventricle_systolic_pressure
	TBC1D3P6	MGI:3639509	MP:0005369	muscle_phenotype
	TBC1D3P6	MGI:3639509	MP:0005598	decreased_ventricle_muscle_contractility
	TBC1D3P6	MGI:3639509	MP:0006138	congestive_heart_failure
	TBC1D3P6	MGI:3639510	MP:0000274	enlarged_heart
	TBC1D3P6	MGI:3639510	MP:0002625	heart_left_ventricle_hypertrophy
	TBC1D3P6	MGI:3639510	MP:0002953	thick_ventricular_wall
	TBC1D3P6	MGI:3639510	MP:0003822	decreased_left_ventricle_systolic_pressure
	TBC1D3P6	MGI:3639510	MP:0005369	muscle_phenotype
	TBC1D3P6	MGI:3639510	MP:0005598	decreased_ventricle_muscle_contractility
	TBC1D3P6	MGI:3639510	MP:0006138	congestive_heart_failure
	TBC1D3P6	MGI:3639511	MP:0000274	enlarged_heart
	TBC1D3P6	MGI:3639511	MP:0000278	abnormal_myocardial_fiber_morphology
	TBC1D3P6	MGI:3639511	MP:0001544	abnormal_cardiovascular_system_physiology
	TBC1D3P6	MGI:3639511	MP:0001547	abnormal_lipid_level
	TBC1D3P6	MGI:3639511	MP:0001625	cardiac_hypertrophy
	TBC1D3P6	MGI:3639511	MP:0002625	heart_left_ventricle_hypertrophy
	TBC1D3P6	MGI:3639511	MP:0002953	thick_ventricular_wall
	TBC1D3P6	MGI:3639511	MP:0003222	increased_cardiomyocyte_apoptosis
	TBC1D3P6	MGI:3639511	MP:0003822	decreased_left_ventricle_systolic_pressure
	TBC1D3P6	MGI:3639511	MP:0004777	abnormal_phospholipid_level
	TBC1D3P6	MGI:3639511	MP:0005330	cardiomyopathy
	TBC1D3P6	MGI:3639511	MP:0005369	muscle_phenotype
	TBC1D3P6	MGI:3639511	MP:0005598	decreased_ventricle_muscle_contractility
	TBC1D3P6	MGI:3639511	MP:0005608	cardiac_interstitial_fibrosis
	TBC1D3P6	MGI:3639511	MP:0006138	congestive_heart_failure
	TBC1D3P6	MGI:3639511	MP:0031418	increased_cardiac_muscle_triglyceride_level
	TBC1D3P6	MGI:3639530	MP:0005140	decreased_cardiac_muscle_contractility
	TBC1D3P6	MGI:3639530	MP:0005294	abnormal_heart_ventricle_morphology
	TBC1D3P6	MGI:3639530	MP:0005369	muscle_phenotype
	TBC1D3P6	MGI:3639733	MP:0000281	abnormal_interventricular_septum_morphology
	TBC1D3P6	MGI:3639733	MP:0000284	double_outlet_right_ventricle
	TBC1D3P6	MGI:3639733	MP:0001636	irregular_heartbeat
	TBC1D3P6	MGI:3639733	MP:0001787	pericardial_edema
	TBC1D3P6	MGI:3639733	MP:0002191	abnormal_artery_morphology
	TBC1D3P6	MGI:3639733	MP:0002633	persistent_truncus_arteriosis
	TBC1D3P6	MGI:3639733	MP:0003649	decreased_heart_right_ventricle_size
	TBC1D3P6	MGI:3639733	MP:0003920	abnormal_heart_right_ventricle_morphology
	TBC1D3P6	MGI:3639733	MP:0004110	transposition_of_great_arteries
	TBC1D3P6	MGI:3639733	MP:0006126	abnormal_cardiac_outflow_tract_development
	TBC1D3P6	MGI:3639733	MP:0010224	abnormal_heart_ventricle_outflow_tract_morphology
	TBC1D3P6	MGI:3639733	MP:0010426	abnormal_heart_and_great_artery_attachment
	TBC1D3P6	MGI:3639733	MP:0010454	abnormal_truncus_arteriosus_septation
	TBC1D3P6	MGI:3639733	MP:0010519	atrioventricular_block
	TBC1D3P6	MGI:3639733	MP:0010656	thick_myocardium
	TBC1D3P6	MGI:3640118	MP:0006354	abnormal_fourth_pharyngeal_arch_artery_morphology
	TBC1D3P6	MGI:3640120	MP:0006354	abnormal_fourth_pharyngeal_arch_artery_morphology
	TBC1D3P6	MGI:3640472	MP:0000274	enlarged_heart
	TBC1D3P6	MGI:3640472	MP:0000276	heart_right_ventricle_hypertrophy
	TBC1D3P6	MGI:3640472	MP:0000277	abnormal_heart_shape
	TBC1D3P6	MGI:3640472	MP:0000286	abnormal_mitral_valve_morphology
	TBC1D3P6	MGI:3640472	MP:0001175	abnormal_lung_morphology
	TBC1D3P6	MGI:3640472	MP:0001179	thick_pulmonary_interalveolar_septum
	TBC1D3P6	MGI:3640472	MP:0001183	overexpanded_pulmonary_alveolus
	TBC1D3P6	MGI:3640472	MP:0001625	cardiac_hypertrophy
	TBC1D3P6	MGI:3640472	MP:0002270	abnormal_pulmonary_alveolus_morphology
	TBC1D3P6	MGI:3640472	MP:0002625	heart_left_ventricle_hypertrophy
	TBC1D3P6	MGI:3640472	MP:0002745	abnormal_atrioventricular_valve_morphology
	TBC1D3P6	MGI:3640472	MP:0002833	increased_heart_weight
	TBC1D3P6	MGI:3640472	MP:0005630	increased_lung_weight
	TBC1D3P6	MGI:3640472	MP:0008489	slow_postnatal_weight_gain
	TBC1D3P6	MGI:3640472	MP:0010909	pulmonary_alveolar_hemorrhage
	TBC1D3P6	MGI:3640473	MP:0000274	enlarged_heart
	TBC1D3P6	MGI:3640473	MP:0000276	heart_right_ventricle_hypertrophy
	TBC1D3P6	MGI:3640473	MP:0000277	abnormal_heart_shape
	TBC1D3P6	MGI:3640473	MP:0000286	abnormal_mitral_valve_morphology
	TBC1D3P6	MGI:3640473	MP:0001175	abnormal_lung_morphology
	TBC1D3P6	MGI:3640473	MP:0001179	thick_pulmonary_interalveolar_septum
	TBC1D3P6	MGI:3640473	MP:0001183	overexpanded_pulmonary_alveolus
	TBC1D3P6	MGI:3640473	MP:0001262	decreased_body_weight
	TBC1D3P6	MGI:3640473	MP:0002270	abnormal_pulmonary_alveolus_morphology
	TBC1D3P6	MGI:3640473	MP:0002625	heart_left_ventricle_hypertrophy
	TBC1D3P6	MGI:3640473	MP:0002745	abnormal_atrioventricular_valve_morphology
	TBC1D3P6	MGI:3640473	MP:0002833	increased_heart_weight
	TBC1D3P6	MGI:3640473	MP:0005630	increased_lung_weight
	TBC1D3P6	MGI:3640473	MP:0010909	pulmonary_alveolar_hemorrhage
	TBC1D3P6	MGI:3640475	MP:0000759	abnormal_skeletal_muscle_morphology
	TBC1D3P6	MGI:3640475	MP:0004121	abnormal_sarcolemma_morphology
	TBC1D3P6	MGI:3640475	MP:0005369	muscle_phenotype
	TBC1D3P6	MGI:3640476	MP:0000747	muscle_weakness
	TBC1D3P6	MGI:3640476	MP:0000752	dystrophic_muscle
	TBC1D3P6	MGI:3640476	MP:0000759	abnormal_skeletal_muscle_morphology
	TBC1D3P6	MGI:3640476	MP:0002841	impaired_skeletal_muscle_contractility
	TBC1D3P6	MGI:3640476	MP:0003084	abnormal_skeletal_muscle_fiber_morphology
	TBC1D3P6	MGI:3640476	MP:0003851	skeletal_muscle_interstitial_fibrosis
	TBC1D3P6	MGI:3640476	MP:0004093	diffuse_Z_line
	TBC1D3P6	MGI:3640476	MP:0005369	muscle_phenotype
	TBC1D3P6	MGI:3640529	MP:0001544	abnormal_cardiovascular_system_physiology
	TBC1D3P6	MGI:3640529	MP:0001625	cardiac_hypertrophy
	TBC1D3P6	MGI:3640529	MP:0002078	abnormal_glucose_homeostasis
	TBC1D3P6	MGI:3640529	MP:0002833	increased_heart_weight
	TBC1D3P6	MGI:3640529	MP:0003141	cardiac_fibrosis
	TBC1D3P6	MGI:3640529	MP:0005140	decreased_cardiac_muscle_contractility
	TBC1D3P6	MGI:3640529	MP:0005369	muscle_phenotype
	TBC1D3P6	MGI:3640529	MP:0014071	increased_cardiac_muscle_glycogen_level
	TBC1D3P6	MGI:3640529	MP:0030020	decreased_cardiac_cell_glucose_uptake
	TBC1D3P6	MGI:3640570	MP:0009421	increased_gastrocnemius_weight
	TBC1D3P6	MGI:3640571	MP:0009423	increased_extensor_digitorum_longus_weight
	TBC1D3P6	MGI:3640572	MP:0009425	increased_soleus_weight
	TBC1D3P6	MGI:3640573	MP:0003082	abnormal_gastrocnemius_morphology
	TBC1D3P6	MGI:3640573	MP:0003397	increased_muscle_weight
	TBC1D3P6	MGI:3640574	MP:0009425	increased_soleus_weight
	TBC1D3P6	MGI:3640575	MP:0009423	increased_extensor_digitorum_longus_weight
	TBC1D3P6	MGI:3640576	MP:0009425	increased_soleus_weight
	TBC1D3P6	MGI:3640615	MP:0000189	hypoglycemia
	TBC1D3P6	MGI:3640615	MP:0001260	increased_body_weight
	TBC1D3P6	MGI:3640615	MP:0001261	obese
	TBC1D3P6	MGI:3640615	MP:0001262	decreased_body_weight
	TBC1D3P6	MGI:3640615	MP:0001552	increased_circulating_triglyceride_level
	TBC1D3P6	MGI:3640615	MP:0001559	hyperglycemia
	TBC1D3P6	MGI:3640615	MP:0002078	abnormal_glucose_homeostasis
	TBC1D3P6	MGI:3640615	MP:0002079	increased_circulating_insulin_level
	TBC1D3P6	MGI:3640615	MP:0002644	decreased_circulating_triglyceride_level
	TBC1D3P6	MGI:3640615	MP:0002665	decreased_circulating_corticosterone_level
	TBC1D3P6	MGI:3640615	MP:0002712	increased_circulating_glucagon_level
	TBC1D3P6	MGI:3640615	MP:0002727	decreased_circulating_insulin_level
	TBC1D3P6	MGI:3640615	MP:0002891	increased_insulin_sensitivity
	TBC1D3P6	MGI:3640615	MP:0003058	increased_insulin_secretion
	TBC1D3P6	MGI:3640615	MP:0003059	decreased_insulin_secretion
	TBC1D3P6	MGI:3640615	MP:0003213	decreased_susceptibility_to_age_related_obesity
	TBC1D3P6	MGI:3640615	MP:0005178	increased_circulating_cholesterol_level
	TBC1D3P6	MGI:3640615	MP:0005179	decreased_circulating_cholesterol_level
	TBC1D3P6	MGI:3640615	MP:0005292	improved_glucose_tolerance
	TBC1D3P6	MGI:3640615	MP:0005331	insulin_resistance
	TBC1D3P6	MGI:3640615	MP:0005559	increased_circulating_glucose_level
	TBC1D3P6	MGI:3640615	MP:0005560	decreased_circulating_glucose_level
	TBC1D3P6	MGI:3640615	MP:0005658	increased_susceptibility_to_diet-induced_obesity
	TBC1D3P6	MGI:3640615	MP:0009355	increased_liver_triglyceride_level
	TBC1D3P6	MGI:3640615	MP:0009356	decreased_liver_triglyceride_level
	TBC1D3P6	MGI:3640615	MP:0021023	increased_adipose_tissue_noradrenaline_turnover
	TBC1D3P6	MGI:3640668	MP:0000278	abnormal_myocardial_fiber_morphology
	TBC1D3P6	MGI:3640668	MP:0001625	cardiac_hypertrophy
	TBC1D3P6	MGI:3640668	MP:0002753	dilated_heart_left_ventricle
	TBC1D3P6	MGI:3640668	MP:0005140	decreased_cardiac_muscle_contractility
	TBC1D3P6	MGI:3640668	MP:0005369	muscle_phenotype
	TBC1D3P6	MGI:3640668	MP:0006138	congestive_heart_failure
	TBC1D3P6	MGI:3640669	MP:0000278	abnormal_myocardial_fiber_morphology
	TBC1D3P6	MGI:3640669	MP:0001625	cardiac_hypertrophy
	TBC1D3P6	MGI:3640669	MP:0002753	dilated_heart_left_ventricle
	TBC1D3P6	MGI:3640669	MP:0005140	decreased_cardiac_muscle_contractility
	TBC1D3P6	MGI:3640669	MP:0005369	muscle_phenotype
	TBC1D3P6	MGI:3640669	MP:0006138	congestive_heart_failure
	TBC1D3P6	MGI:3640768	MP:0000644	dextrocardia
	TBC1D3P6	MGI:3640768	MP:0000650	mesocardia
	TBC1D3P6	MGI:3640768	MP:0001181	absent_lungs
	TBC1D3P6	MGI:3640768	MP:0003178	left_pulmonary_isomerism
	TBC1D3P6	MGI:3640768	MP:0003641	small_lung
	TBC1D3P6	MGI:3640768	MP:0004251	failure_of_heart_looping
	TBC1D3P6	MGI:3640768	MP:0010454	abnormal_truncus_arteriosus_septation
	TBC1D3P6	MGI:3640770	MP:0000531	right_pulmonary_isomerism
	TBC1D3P6	MGI:3640770	MP:0000644	dextrocardia
	TBC1D3P6	MGI:3640770	MP:0000650	mesocardia
	TBC1D3P6	MGI:3640770	MP:0001181	absent_lungs
	TBC1D3P6	MGI:3640770	MP:0003641	small_lung
	TBC1D3P6	MGI:3640770	MP:0004113	abnormal_aortic_arch_morphology
	TBC1D3P6	MGI:3640770	MP:0004251	failure_of_heart_looping
	TBC1D3P6	MGI:3640770	MP:0010454	abnormal_truncus_arteriosus_septation
	TBC1D3P6	MGI:3640773	MP:0000644	dextrocardia
	TBC1D3P6	MGI:3640773	MP:0000650	mesocardia
	TBC1D3P6	MGI:3640773	MP:0001181	absent_lungs
	TBC1D3P6	MGI:3640773	MP:0010402	ventricular_septal_defect
	TBC1D3P6	MGI:3640773	MP:0010454	abnormal_truncus_arteriosus_septation
	TBC1D3P6	MGI:3640775	MP:0000644	dextrocardia
	TBC1D3P6	MGI:3640775	MP:0001181	absent_lungs
	TBC1D3P6	MGI:3640775	MP:0003178	left_pulmonary_isomerism
	TBC1D3P6	MGI:3640775	MP:0003641	small_lung
	TBC1D3P6	MGI:3640775	MP:0010454	abnormal_truncus_arteriosus_septation
	TBC1D3P6	MGI:3640778	MP:0000644	dextrocardia
	TBC1D3P6	MGI:3640778	MP:0000650	mesocardia
	TBC1D3P6	MGI:3640778	MP:0001181	absent_lungs
	TBC1D3P6	MGI:3640778	MP:0004251	failure_of_heart_looping
	TBC1D3P6	MGI:3640778	MP:0010454	abnormal_truncus_arteriosus_septation
	TBC1D3P6	MGI:3640786	MP:0000531	right_pulmonary_isomerism
	TBC1D3P6	MGI:3640786	MP:0000644	dextrocardia
	TBC1D3P6	MGI:3640786	MP:0000650	mesocardia
	TBC1D3P6	MGI:3640789	MP:0000531	right_pulmonary_isomerism
	TBC1D3P6	MGI:3640789	MP:0000644	dextrocardia
	TBC1D3P6	MGI:3640789	MP:0000650	mesocardia
	TBC1D3P6	MGI:3640789	MP:0003178	left_pulmonary_isomerism
	TBC1D3P6	MGI:3641533	MP:0000278	abnormal_myocardial_fiber_morphology
	TBC1D3P6	MGI:3641533	MP:0001544	abnormal_cardiovascular_system_physiology
	TBC1D3P6	MGI:3641533	MP:0001547	abnormal_lipid_level
	TBC1D3P6	MGI:3641533	MP:0001625	cardiac_hypertrophy
	TBC1D3P6	MGI:3641533	MP:0005281	increased_fatty_acids_level
	TBC1D3P6	MGI:3641533	MP:0005330	cardiomyopathy
	TBC1D3P6	MGI:3641533	MP:0005369	muscle_phenotype
	TBC1D3P6	MGI:3641533	MP:0005598	decreased_ventricle_muscle_contractility
	TBC1D3P6	MGI:3641534	MP:0000278	abnormal_myocardial_fiber_morphology
	TBC1D3P6	MGI:3641534	MP:0001544	abnormal_cardiovascular_system_physiology
	TBC1D3P6	MGI:3641534	MP:0001547	abnormal_lipid_level
	TBC1D3P6	MGI:3641534	MP:0001625	cardiac_hypertrophy
	TBC1D3P6	MGI:3641534	MP:0005281	increased_fatty_acids_level
	TBC1D3P6	MGI:3641534	MP:0005330	cardiomyopathy
	TBC1D3P6	MGI:3641534	MP:0005369	muscle_phenotype
	TBC1D3P6	MGI:3641534	MP:0005598	decreased_ventricle_muscle_contractility
	TBC1D3P6	MGI:3641534	MP:0030020	decreased_cardiac_cell_glucose_uptake
	TBC1D3P6	MGI:3641574	MP:0001262	decreased_body_weight
	TBC1D3P6	MGI:3641657	MP:0000266	abnormal_heart_morphology
	TBC1D3P6	MGI:3641657	MP:0000274	enlarged_heart
	TBC1D3P6	MGI:3642509	MP:0000747	muscle_weakness
	TBC1D3P6	MGI:3642509	MP:0003082	abnormal_gastrocnemius_morphology
	TBC1D3P6	MGI:3642509	MP:0005369	muscle_phenotype
	TBC1D3P6	MGI:3642509	MP:0009406	decreased_skeletal_muscle_fiber_number
	TBC1D3P6	MGI:3642509	MP:0009422	decreased_gastrocnemius_weight
	TBC1D3P6	MGI:3644953	MP:0001552	increased_circulating_triglyceride_level
	TBC1D3P6	MGI:3644953	MP:0009355	increased_liver_triglyceride_level
	TBC1D3P6	MGI:3644953	MP:0010360	decreased_liver_free_fatty_acids_level
	TBC1D3P6	MGI:3644953	MP:0010951	abnormal_lipid_oxidation
	TBC1D3P6	MGI:3645826	MP:0000274	enlarged_heart
	TBC1D3P6	MGI:3646667	MP:0002644	decreased_circulating_triglyceride_level
	TBC1D3P6	MGI:3648209	MP:0003686	abnormal_eye_muscle_morphology
	TBC1D3P6	MGI:3648209	MP:0005369	muscle_phenotype
	TBC1D3P6	MGI:3648209	MP:0012501	abnormal_pericardial_cavity_morphology
	TBC1D3P6	MGI:3648209	MP:0013840	absent_segment_of_posterior_cerebral_artery
	TBC1D3P6	MGI:3648209	MP:0013985	abnormal_umbilical_vein_topology
	TBC1D3P6	MGI:3648285	MP:0001552	increased_circulating_triglyceride_level
	TBC1D3P6	MGI:3652386	MP:0001262	decreased_body_weight
	TBC1D3P6	MGI:3652386	MP:0002079	increased_circulating_insulin_level
	TBC1D3P6	MGI:3652386	MP:0002106	abnormal_muscle_physiology
	TBC1D3P6	MGI:3652386	MP:0002644	decreased_circulating_triglyceride_level
	TBC1D3P6	MGI:3652386	MP:0002702	decreased_circulating_free_fatty_acids_level
	TBC1D3P6	MGI:3652386	MP:0003976	decreased_circulating_VLDL_triglyceride_level
	TBC1D3P6	MGI:3652386	MP:0005179	decreased_circulating_cholesterol_level
	TBC1D3P6	MGI:3652386	MP:0005369	muscle_phenotype
	TBC1D3P6	MGI:3652386	MP:0005559	increased_circulating_glucose_level
	TBC1D3P6	MGI:3652886	MP:0005339	increased_susceptibility_to_atherosclerosis
	TBC1D3P6	MGI:3653212	MP:0000266	abnormal_heart_morphology
	TBC1D3P6	MGI:3653212	MP:0000273	overriding_aortic_valve
	TBC1D3P6	MGI:3653212	MP:0004110	transposition_of_great_arteries
	TBC1D3P6	MGI:3653212	MP:0010418	perimembraneous_ventricular_septal_defect
	TBC1D3P6	MGI:3653212	MP:0010419	inlet_ventricular_septal_defect
	TBC1D3P6	MGI:3653212	MP:0010449	heart_right_ventricle_outflow_tract_stenosis
	TBC1D3P6	MGI:3653212	MP:0010458	pulmonary_trunk_hypoplasia
	TBC1D3P6	MGI:3653643	MP:0001262	decreased_body_weight
	TBC1D3P6	MGI:3653643	MP:0001263	weight_loss
	TBC1D3P6	MGI:3653675	MP:0001262	decreased_body_weight
	TBC1D3P6	MGI:3654323	MP:0000274	enlarged_heart
	TBC1D3P6	MGI:3654323	MP:0000278	abnormal_myocardial_fiber_morphology
	TBC1D3P6	MGI:3654323	MP:0001262	decreased_body_weight
	TBC1D3P6	MGI:3654323	MP:0001625	cardiac_hypertrophy
	TBC1D3P6	MGI:3654323	MP:0002753	dilated_heart_left_ventricle
	TBC1D3P6	MGI:3654323	MP:0002795	dilated_cardiomyopathy
	TBC1D3P6	MGI:3654323	MP:0003896	prolonged_PR_interval
	TBC1D3P6	MGI:3654323	MP:0003915	increased_left_ventricle_weight
	TBC1D3P6	MGI:3654323	MP:0004070	abnormal_P_wave
	TBC1D3P6	MGI:3654323	MP:0005140	decreased_cardiac_muscle_contractility
	TBC1D3P6	MGI:3654323	MP:0005329	abnormal_myocardium_layer_morphology
	TBC1D3P6	MGI:3654323	MP:0005369	muscle_phenotype
	TBC1D3P6	MGI:3654323	MP:0005608	cardiac_interstitial_fibrosis
	TBC1D3P6	MGI:3654323	MP:0006138	congestive_heart_failure
	TBC1D3P6	MGI:3654323	MP:0010394	decreased_QRS_amplitude
	TBC1D3P6	MGI:3654323	MP:0010505	abnormal_T_wave
	TBC1D3P6	MGI:3654323	MP:0010508	abnormal_heart_electrocardiography_waveform_feature
	TBC1D3P6	MGI:3654323	MP:0011925	abnormal_heart_echocardiography_feature
	TBC1D3P6	MGI:3655081	MP:0000260	abnormal_angiogenesis
	TBC1D3P6	MGI:3655081	MP:0003070	increased_vascular_permeability
	TBC1D3P6	MGI:3655081	MP:0003658	abnormal_capillary_morphology
	TBC1D3P6	MGI:3655081	MP:0020327	abnormal_capillary_branching_pattern
	TBC1D3P6	MGI:3655081	MP:0020331	increased_capillary_tortuosity
	TBC1D3P6	MGI:3655253	MP:0001263	weight_loss
	TBC1D3P6	MGI:3655253	MP:0010180	increased_susceptibility_to_weight_loss
	TBC1D3P6	MGI:3655509	MP:0002710	increased_glucagon_secretion
	TBC1D3P6	MGI:3655509	MP:0003059	decreased_insulin_secretion
	TBC1D3P6	MGI:3655509	MP:0005293	impaired_glucose_tolerance
	TBC1D3P6	MGI:3655509	MP:0005559	increased_circulating_glucose_level
	TBC1D3P6	MGI:3655509	MP:0005560	decreased_circulating_glucose_level
	TBC1D3P6	MGI:3655626	MP:0005293	impaired_glucose_tolerance
	TBC1D3P6	MGI:3655807	MP:0001262	decreased_body_weight
	TBC1D3P6	MGI:3655807	MP:0004144	hypotonia
	TBC1D3P6	MGI:3655807	MP:0005369	muscle_phenotype
	TBC1D3P6	MGI:3655845	MP:0008489	slow_postnatal_weight_gain
	TBC1D3P6	MGI:3655873	MP:0004084	abnormal_cardiac_muscle_relaxation
	TBC1D3P6	MGI:3655873	MP:0005140	decreased_cardiac_muscle_contractility
	TBC1D3P6	MGI:3655873	MP:0005369	muscle_phenotype
	TBC1D3P6	MGI:3656024	MP:0005464	abnormal_platelet_physiology
	TBC1D3P6	MGI:3656249	MP:0005464	abnormal_platelet_physiology
	TBC1D3P6	MGI:3656277	MP:0001262	decreased_body_weight
	TBC1D3P6	MGI:3656279	MP:0001262	decreased_body_weight
	TBC1D3P6	MGI:3656280	MP:0001262	decreased_body_weight
	TBC1D3P6	MGI:3656281	MP:0001262	decreased_body_weight
	TBC1D3P6	MGI:3662900	MP:0001262	decreased_body_weight
	TBC1D3P6	MGI:3662900	MP:0002925	abnormal_cardiovascular_development
	TBC1D3P6	MGI:3663408	MP:0003137	abnormal_impulse_conducting_system_conduction
	TBC1D3P6	MGI:3663408	MP:0003140	dilated_heart_atrium
	TBC1D3P6	MGI:3663408	MP:0003896	prolonged_PR_interval
	TBC1D3P6	MGI:3663408	MP:0008543	atrial_fibrillation
	TBC1D3P6	MGI:3663408	MP:0010392	prolonged_QRS_complex_duration
	TBC1D3P6	MGI:3663409	MP:0001636	irregular_heartbeat
	TBC1D3P6	MGI:3663409	MP:0001855	abnormal_atrial_thrombosis
	TBC1D3P6	MGI:3663409	MP:0002626	increased_heart_rate
	TBC1D3P6	MGI:3663409	MP:0003137	abnormal_impulse_conducting_system_conduction
	TBC1D3P6	MGI:3663409	MP:0003140	dilated_heart_atrium
	TBC1D3P6	MGI:3663409	MP:0003896	prolonged_PR_interval
	TBC1D3P6	MGI:3663409	MP:0008543	atrial_fibrillation
	TBC1D3P6	MGI:3663409	MP:0010392	prolonged_QRS_complex_duration
	TBC1D3P6	MGI:3663602	MP:0001260	increased_body_weight
	TBC1D3P6	MGI:3663603	MP:0009421	increased_gastrocnemius_weight
	TBC1D3P6	MGI:3663605	MP:0003083	abnormal_tibialis_anterior_morphology
	TBC1D3P6	MGI:3663605	MP:0009421	increased_gastrocnemius_weight
	TBC1D3P6	MGI:3663606	MP:0001260	increased_body_weight
	TBC1D3P6	MGI:3663606	MP:0003083	abnormal_tibialis_anterior_morphology
	TBC1D3P6	MGI:3663608	MP:0001260	increased_body_weight
	TBC1D3P6	MGI:3663688	MP:0002624	abnormal_tricuspid_valve_morphology
	TBC1D3P6	MGI:3663688	MP:0003137	abnormal_impulse_conducting_system_conduction
	TBC1D3P6	MGI:3663688	MP:0005140	decreased_cardiac_muscle_contractility
	TBC1D3P6	MGI:3663688	MP:0005369	muscle_phenotype
	TBC1D3P6	MGI:3663688	MP:0006045	mitral_valve_regurgitation
	TBC1D3P6	MGI:3663688	MP:0010512	absent_PR_interval
	TBC1D3P6	MGI:3663688	MP:0010519	atrioventricular_block
	TBC1D3P6	MGI:3663688	MP:0010536	Ebstein's_malformation_of_tricuspid_valve
	TBC1D3P6	MGI:3663688	MP:0010614	abnormal_mitral_valve_cusp_morphology
	TBC1D3P6	MGI:3663688	MP:0010622	abnormal_tricuspid_valve_cusp_morphology
	TBC1D3P6	MGI:3663754	MP:0006382	abnormal_lung_epithelium_morphology
	TBC1D3P6	MGI:3663754	MP:0010809	abnormal_club_cell_morphology
	TBC1D3P6	MGI:3664021	MP:0000280	thin_ventricular_wall
	TBC1D3P6	MGI:3664021	MP:0002626	increased_heart_rate
	TBC1D3P6	MGI:3664021	MP:0002753	dilated_heart_left_ventricle
	TBC1D3P6	MGI:3664021	MP:0002754	dilated_heart_right_ventricle
	TBC1D3P6	MGI:3664021	MP:0002795	dilated_cardiomyopathy
	TBC1D3P6	MGI:3664021	MP:0004215	abnormal_myocardial_fiber_physiology
	TBC1D3P6	MGI:3664021	MP:0005369	muscle_phenotype
	TBC1D3P6	MGI:3664021	MP:0005598	decreased_ventricle_muscle_contractility
	TBC1D3P6	MGI:3664112	MP:0000266	abnormal_heart_morphology
	TBC1D3P6	MGI:3664112	MP:0000274	enlarged_heart
	TBC1D3P6	MGI:3664112	MP:0001544	abnormal_cardiovascular_system_physiology
	TBC1D3P6	MGI:3664266	MP:0001260	increased_body_weight
	TBC1D3P6	MGI:3664266	MP:0002079	increased_circulating_insulin_level
	TBC1D3P6	MGI:3664266	MP:0005559	increased_circulating_glucose_level
	TBC1D3P6	MGI:3664267	MP:0002078	abnormal_glucose_homeostasis
	TBC1D3P6	MGI:3664267	MP:0005559	increased_circulating_glucose_level
	TBC1D3P6	MGI:3664268	MP:0000188	abnormal_circulating_glucose_level
	TBC1D3P6	MGI:3664269	MP:0000188	abnormal_circulating_glucose_level
	TBC1D3P6	MGI:3664271	MP:0010402	ventricular_septal_defect
	TBC1D3P6	MGI:3664305	MP:0000275	heart_hyperplasia
	TBC1D3P6	MGI:3664305	MP:0002833	increased_heart_weight
	TBC1D3P6	MGI:3664305	MP:0003137	abnormal_impulse_conducting_system_conduction
	TBC1D3P6	MGI:3664305	MP:0003896	prolonged_PR_interval
	TBC1D3P6	MGI:3664305	MP:0005333	decreased_heart_rate
	TBC1D3P6	MGI:3664305	MP:0008725	enlarged_heart_atrium
	TBC1D3P6	MGI:3664305	MP:0010392	prolonged_QRS_complex_duration
	TBC1D3P6	MGI:3664305	MP:0010519	atrioventricular_block
	TBC1D3P6	MGI:3664564	MP:0005167	abnormal_blood-brain_barrier_function
	TBC1D3P6	MGI:3664564	MP:0031155	small_intestine_hemorrhage
	TBC1D3P6	MGI:3665327	MP:0003070	increased_vascular_permeability
	TBC1D3P6	MGI:3665434	MP:0001262	decreased_body_weight
	TBC1D3P6	MGI:3686725	MP:0000188	abnormal_circulating_glucose_level
	TBC1D3P6	MGI:3686725	MP:0001552	increased_circulating_triglyceride_level
	TBC1D3P6	MGI:3686725	MP:0001556	increased_circulating_HDL_cholesterol_level
	TBC1D3P6	MGI:3686729	MP:0000186	decreased_circulating_HDL_cholesterol_level
	TBC1D3P6	MGI:3686729	MP:0005179	decreased_circulating_cholesterol_level
	TBC1D3P6	MGI:3686737	MP:0001552	increased_circulating_triglyceride_level
	TBC1D3P6	MGI:3686763	MP:0002626	increased_heart_rate
	TBC1D3P6	MGI:3687012	MP:0005333	decreased_heart_rate
	TBC1D3P6	MGI:3687012	MP:0010506	prolonged_RR_interval
	TBC1D3P6	MGI:3687018	MP:0000274	enlarged_heart
	TBC1D3P6	MGI:3687018	MP:0000278	abnormal_myocardial_fiber_morphology
	TBC1D3P6	MGI:3687018	MP:0001853	heart_inflammation
	TBC1D3P6	MGI:3687018	MP:0001855	abnormal_atrial_thrombosis
	TBC1D3P6	MGI:3687018	MP:0001856	myocarditis
	TBC1D3P6	MGI:3687018	MP:0003888	liver_hemorrhage
	TBC1D3P6	MGI:3687018	MP:0004566	myocardial_fiber_degeneration
	TBC1D3P6	MGI:3687018	MP:0005294	abnormal_heart_ventricle_morphology
	TBC1D3P6	MGI:3687018	MP:0005369	muscle_phenotype
	TBC1D3P6	MGI:3687018	MP:0006085	myocardium_necrosis
	TBC1D3P6	MGI:3687018	MP:0006138	congestive_heart_failure
	TBC1D3P6	MGI:3687019	MP:0001853	heart_inflammation
	TBC1D3P6	MGI:3687019	MP:0001856	myocarditis
	TBC1D3P6	MGI:3687019	MP:0006085	myocardium_necrosis
	TBC1D3P6	MGI:3687033	MP:0005559	increased_circulating_glucose_level
	TBC1D3P6	MGI:3687035	MP:0005559	increased_circulating_glucose_level
	TBC1D3P6	MGI:3687337	MP:0000729	abnormal_myogenesis
	TBC1D3P6	MGI:3687337	MP:0001261	obese
	TBC1D3P6	MGI:3687337	MP:0001262	decreased_body_weight
	TBC1D3P6	MGI:3687337	MP:0003212	increased_susceptibility_to_age_related_obesity
	TBC1D3P6	MGI:3687337	MP:0005150	cachexia
	TBC1D3P6	MGI:3687337	MP:0005369	muscle_phenotype
	TBC1D3P6	MGI:3687343	MP:0003686	abnormal_eye_muscle_morphology
	TBC1D3P6	MGI:3687343	MP:0005369	muscle_phenotype
	TBC1D3P6	MGI:3687343	MP:0010602	abnormal_pulmonary_valve_cusp_morphology
	TBC1D3P6	MGI:3687343	MP:0012303	umbilical_vein_stenosis
	TBC1D3P6	MGI:3688249	MP:0000752	dystrophic_muscle
	TBC1D3P6	MGI:3688249	MP:0002269	muscular_atrophy
	TBC1D3P6	MGI:3688249	MP:0005369	muscle_phenotype
	TBC1D3P6	MGI:3688273	MP:0002551	abnormal_blood_coagulation
	TBC1D3P6	MGI:3688273	MP:0005048	abnormal_thrombosis
	TBC1D3P6	MGI:3688273	MP:0005607	decreased_bleeding_time
	TBC1D3P6	MGI:3688274	MP:0002551	abnormal_blood_coagulation
	TBC1D3P6	MGI:3688275	MP:0002551	abnormal_blood_coagulation
	TBC1D3P6	MGI:3688275	MP:0005048	abnormal_thrombosis
	TBC1D3P6	MGI:3688275	MP:0005607	decreased_bleeding_time
	TBC1D3P6	MGI:3688512	MP:0001636	irregular_heartbeat
	TBC1D3P6	MGI:3688512	MP:0004215	abnormal_myocardial_fiber_physiology
	TBC1D3P6	MGI:3688748	MP:0000278	abnormal_myocardial_fiber_morphology
	TBC1D3P6	MGI:3688748	MP:0001544	abnormal_cardiovascular_system_physiology
	TBC1D3P6	MGI:3688748	MP:0001625	cardiac_hypertrophy
	TBC1D3P6	MGI:3688748	MP:0002754	dilated_heart_right_ventricle
	TBC1D3P6	MGI:3688748	MP:0002972	abnormal_cardiac_muscle_contractility
	TBC1D3P6	MGI:3688748	MP:0003140	dilated_heart_atrium
	TBC1D3P6	MGI:3688748	MP:0003824	decreased_left_ventricle_developed_pressure
	TBC1D3P6	MGI:3688748	MP:0004084	abnormal_cardiac_muscle_relaxation
	TBC1D3P6	MGI:3688748	MP:0004090	abnormal_sarcomere_morphology
	TBC1D3P6	MGI:3688748	MP:0004215	abnormal_myocardial_fiber_physiology
	TBC1D3P6	MGI:3688748	MP:0004566	myocardial_fiber_degeneration
	TBC1D3P6	MGI:3688748	MP:0005140	decreased_cardiac_muscle_contractility
	TBC1D3P6	MGI:3688748	MP:0005369	muscle_phenotype
	TBC1D3P6	MGI:3688748	MP:0006044	tricuspid_valve_regurgitation
	TBC1D3P6	MGI:3688748	MP:0006113	abnormal_heart_septum_morphology
	TBC1D3P6	MGI:3688748	MP:0006264	decreased_systemic_arterial_systolic_blood_pressure
	TBC1D3P6	MGI:3688748	MP:0006267	abnormal_intercalated_disk_morphology
	TBC1D3P6	MGI:3688748	MP:0008725	enlarged_heart_atrium
	TBC1D3P6	MGI:3688751	MP:0000266	abnormal_heart_morphology
	TBC1D3P6	MGI:3688751	MP:0005333	decreased_heart_rate
	TBC1D3P6	MGI:3688829	MP:0000274	enlarged_heart
	TBC1D3P6	MGI:3688829	MP:0001544	abnormal_cardiovascular_system_physiology
	TBC1D3P6	MGI:3688829	MP:0001625	cardiac_hypertrophy
	TBC1D3P6	MGI:3688829	MP:0002833	increased_heart_weight
	TBC1D3P6	MGI:3688829	MP:0003137	abnormal_impulse_conducting_system_conduction
	TBC1D3P6	MGI:3688829	MP:0003393	decreased_cardiac_output
	TBC1D3P6	MGI:3688829	MP:0005140	decreased_cardiac_muscle_contractility
	TBC1D3P6	MGI:3688829	MP:0005369	muscle_phenotype
	TBC1D3P6	MGI:3688829	MP:0005438	abnormal_glycogen_homeostasis
	TBC1D3P6	MGI:3688829	MP:0010392	prolonged_QRS_complex_duration
	TBC1D3P6	MGI:3688829	MP:0010511	shortened_PR_interval
	TBC1D3P6	MGI:3688829	MP:0011952	decreased_cardiac_stroke_volume
	TBC1D3P6	MGI:3688829	MP:0014071	increased_cardiac_muscle_glycogen_level
	TBC1D3P6	MGI:3688830	MP:0002833	increased_heart_weight
	TBC1D3P6	MGI:3688830	MP:0005369	muscle_phenotype
	TBC1D3P6	MGI:3688830	MP:0014071	increased_cardiac_muscle_glycogen_level
	TBC1D3P6	MGI:3688879	MP:0000274	enlarged_heart
	TBC1D3P6	MGI:3688879	MP:0000278	abnormal_myocardial_fiber_morphology
	TBC1D3P6	MGI:3688879	MP:0001544	abnormal_cardiovascular_system_physiology
	TBC1D3P6	MGI:3688879	MP:0001625	cardiac_hypertrophy
	TBC1D3P6	MGI:3688879	MP:0002626	increased_heart_rate
	TBC1D3P6	MGI:3688879	MP:0002833	increased_heart_weight
	TBC1D3P6	MGI:3688879	MP:0003137	abnormal_impulse_conducting_system_conduction
	TBC1D3P6	MGI:3688879	MP:0005369	muscle_phenotype
	TBC1D3P6	MGI:3688879	MP:0005598	decreased_ventricle_muscle_contractility
	TBC1D3P6	MGI:3688879	MP:0010392	prolonged_QRS_complex_duration
	TBC1D3P6	MGI:3688879	MP:0010511	shortened_PR_interval
	TBC1D3P6	MGI:3688879	MP:0014071	increased_cardiac_muscle_glycogen_level
	TBC1D3P6	MGI:3688880	MP:0000274	enlarged_heart
	TBC1D3P6	MGI:3688880	MP:0000278	abnormal_myocardial_fiber_morphology
	TBC1D3P6	MGI:3688880	MP:0001625	cardiac_hypertrophy
	TBC1D3P6	MGI:3688880	MP:0002626	increased_heart_rate
	TBC1D3P6	MGI:3688880	MP:0002833	increased_heart_weight
	TBC1D3P6	MGI:3688880	MP:0005369	muscle_phenotype
	TBC1D3P6	MGI:3688880	MP:0005598	decreased_ventricle_muscle_contractility
	TBC1D3P6	MGI:3689044	MP:0000343	abnormal_response_to_cardiac_infarction
	TBC1D3P6	MGI:3689044	MP:0003038	decreased_myocardial_infarct_size
	TBC1D3P6	MGI:3689044	MP:0004121	abnormal_sarcolemma_morphology
	TBC1D3P6	MGI:3689044	MP:0004215	abnormal_myocardial_fiber_physiology
	TBC1D3P6	MGI:3689044	MP:0005369	muscle_phenotype
	TBC1D3P6	MGI:3689078	MP:0002626	increased_heart_rate
	TBC1D3P6	MGI:3689078	MP:0003141	cardiac_fibrosis
	TBC1D3P6	MGI:3689078	MP:0003821	decreased_left_ventricle_diastolic_pressure
	TBC1D3P6	MGI:3689078	MP:0004084	abnormal_cardiac_muscle_relaxation
	TBC1D3P6	MGI:3689078	MP:0005369	muscle_phenotype
	TBC1D3P6	MGI:3689078	MP:0005599	increased_cardiac_muscle_contractility
	TBC1D3P6	MGI:3689078	MP:0005600	increased_ventricle_muscle_contractility
	TBC1D3P6	MGI:3689078	MP:0010394	decreased_QRS_amplitude
	TBC1D3P6	MGI:3689079	MP:0003141	cardiac_fibrosis
	TBC1D3P6	MGI:3689079	MP:0003222	increased_cardiomyocyte_apoptosis
	TBC1D3P6	MGI:3689079	MP:0004566	myocardial_fiber_degeneration
	TBC1D3P6	MGI:3689079	MP:0005369	muscle_phenotype
	TBC1D3P6	MGI:3689079	MP:0005599	increased_cardiac_muscle_contractility
	TBC1D3P6	MGI:3689079	MP:0005600	increased_ventricle_muscle_contractility
	TBC1D3P6	MGI:3689349	MP:0000260	abnormal_angiogenesis
	TBC1D3P6	MGI:3689349	MP:0001260	increased_body_weight
	TBC1D3P6	MGI:3689349	MP:0001262	decreased_body_weight
	TBC1D3P6	MGI:3689349	MP:0001552	increased_circulating_triglyceride_level
	TBC1D3P6	MGI:3689349	MP:0002127	abnormal_cardiovascular_system_morphology
	TBC1D3P6	MGI:3689349	MP:0002727	decreased_circulating_insulin_level
	TBC1D3P6	MGI:3689349	MP:0002891	increased_insulin_sensitivity
	TBC1D3P6	MGI:3689349	MP:0003059	decreased_insulin_secretion
	TBC1D3P6	MGI:3689349	MP:0005292	improved_glucose_tolerance
	TBC1D3P6	MGI:3689349	MP:0005293	impaired_glucose_tolerance
	TBC1D3P6	MGI:3689349	MP:0005331	insulin_resistance
	TBC1D3P6	MGI:3689349	MP:0005559	increased_circulating_glucose_level
	TBC1D3P6	MGI:3689349	MP:0005560	decreased_circulating_glucose_level
	TBC1D3P6	MGI:3689386	MP:0005150	cachexia
	TBC1D3P6	MGI:3689422	MP:0002665	decreased_circulating_corticosterone_level
	TBC1D3P6	MGI:3689422	MP:0031138	testicular_hemorrhage
	TBC1D3P6	MGI:3689958	MP:0002189	abnormal_myocardial_trabeculae_morphology
	TBC1D3P6	MGI:3689958	MP:0004215	abnormal_myocardial_fiber_physiology
	TBC1D3P6	MGI:3689958	MP:0005140	decreased_cardiac_muscle_contractility
	TBC1D3P6	MGI:3689958	MP:0005329	abnormal_myocardium_layer_morphology
	TBC1D3P6	MGI:3689958	MP:0005369	muscle_phenotype
	TBC1D3P6	MGI:3690007	MP:0000278	abnormal_myocardial_fiber_morphology
	TBC1D3P6	MGI:3690007	MP:0001625	cardiac_hypertrophy
	TBC1D3P6	MGI:3690007	MP:0001636	irregular_heartbeat
	TBC1D3P6	MGI:3690007	MP:0001855	abnormal_atrial_thrombosis
	TBC1D3P6	MGI:3690007	MP:0002625	heart_left_ventricle_hypertrophy
	TBC1D3P6	MGI:3690007	MP:0002795	dilated_cardiomyopathy
	TBC1D3P6	MGI:3690007	MP:0002833	increased_heart_weight
	TBC1D3P6	MGI:3690007	MP:0003137	abnormal_impulse_conducting_system_conduction
	TBC1D3P6	MGI:3690007	MP:0003140	dilated_heart_atrium
	TBC1D3P6	MGI:3690007	MP:0003233	prolonged_QT_interval
	TBC1D3P6	MGI:3690007	MP:0003896	prolonged_PR_interval
	TBC1D3P6	MGI:3690007	MP:0003898	abnormal_QRS_complex
	TBC1D3P6	MGI:3690007	MP:0004070	abnormal_P_wave
	TBC1D3P6	MGI:3690007	MP:0004215	abnormal_myocardial_fiber_physiology
	TBC1D3P6	MGI:3690007	MP:0004564	enlarged_myocardial_fiber
	TBC1D3P6	MGI:3690007	MP:0004566	myocardial_fiber_degeneration
	TBC1D3P6	MGI:3690007	MP:0004937	dilated_heart
	TBC1D3P6	MGI:3690007	MP:0005140	decreased_cardiac_muscle_contractility
	TBC1D3P6	MGI:3690007	MP:0005330	cardiomyopathy
	TBC1D3P6	MGI:3690007	MP:0005369	muscle_phenotype
	TBC1D3P6	MGI:3690007	MP:0005608	cardiac_interstitial_fibrosis
	TBC1D3P6	MGI:3690007	MP:0005630	increased_lung_weight
	TBC1D3P6	MGI:3690007	MP:0006138	congestive_heart_failure
	TBC1D3P6	MGI:3690007	MP:0010018	pulmonary_vascular_congestion
	TBC1D3P6	MGI:3690007	MP:0010019	liver_vascular_congestion
	TBC1D3P6	MGI:3690007	MP:0010506	prolonged_RR_interval
	TBC1D3P6	MGI:3690007	MP:0010519	atrioventricular_block
	TBC1D3P6	MGI:3690007	MP:0010630	abnormal_cardiac_muscle_tissue_morphology
	TBC1D3P6	MGI:3690007	MP:0010632	cardiac_muscle_necrosis
	TBC1D3P6	MGI:3690007	MP:0011925	abnormal_heart_echocardiography_feature
	TBC1D3P6	MGI:3690008	MP:0000278	abnormal_myocardial_fiber_morphology
	TBC1D3P6	MGI:3690008	MP:0001625	cardiac_hypertrophy
	TBC1D3P6	MGI:3690008	MP:0002625	heart_left_ventricle_hypertrophy
	TBC1D3P6	MGI:3690008	MP:0003137	abnormal_impulse_conducting_system_conduction
	TBC1D3P6	MGI:3690008	MP:0003896	prolonged_PR_interval
	TBC1D3P6	MGI:3690008	MP:0003898	abnormal_QRS_complex
	TBC1D3P6	MGI:3690008	MP:0004215	abnormal_myocardial_fiber_physiology
	TBC1D3P6	MGI:3690008	MP:0005330	cardiomyopathy
	TBC1D3P6	MGI:3690008	MP:0005369	muscle_phenotype
	TBC1D3P6	MGI:3690008	MP:0005608	cardiac_interstitial_fibrosis
	TBC1D3P6	MGI:3690072	MP:0001179	thick_pulmonary_interalveolar_septum
	TBC1D3P6	MGI:3690072	MP:0002275	abnormal_type_II_pneumocyte_morphology
	TBC1D3P6	MGI:3690073	MP:0001179	thick_pulmonary_interalveolar_septum
	TBC1D3P6	MGI:3690073	MP:0002275	abnormal_type_II_pneumocyte_morphology
	TBC1D3P6	MGI:3690132	MP:0000266	abnormal_heart_morphology
	TBC1D3P6	MGI:3690132	MP:0000274	enlarged_heart
	TBC1D3P6	MGI:3690132	MP:0001853	heart_inflammation
	TBC1D3P6	MGI:3690132	MP:0002191	abnormal_artery_morphology
	TBC1D3P6	MGI:3690132	MP:0003141	cardiac_fibrosis
	TBC1D3P6	MGI:3690132	MP:0005339	increased_susceptibility_to_atherosclerosis
	TBC1D3P6	MGI:3690132	MP:0006134	artery_occlusion
	TBC1D3P6	MGI:3690219	MP:0000274	enlarged_heart
	TBC1D3P6	MGI:3690219	MP:0000278	abnormal_myocardial_fiber_morphology
	TBC1D3P6	MGI:3690219	MP:0000281	abnormal_interventricular_septum_morphology
	TBC1D3P6	MGI:3690219	MP:0001263	weight_loss
	TBC1D3P6	MGI:3690219	MP:0001625	cardiac_hypertrophy
	TBC1D3P6	MGI:3690219	MP:0002795	dilated_cardiomyopathy
	TBC1D3P6	MGI:3690219	MP:0002833	increased_heart_weight
	TBC1D3P6	MGI:3690219	MP:0002834	decreased_heart_weight
	TBC1D3P6	MGI:3690219	MP:0003141	cardiac_fibrosis
	TBC1D3P6	MGI:3690219	MP:0003233	prolonged_QT_interval
	TBC1D3P6	MGI:3690219	MP:0003921	abnormal_heart_left_ventricle_morphology
	TBC1D3P6	MGI:3690219	MP:0004071	prolonged_P_wave
	TBC1D3P6	MGI:3690219	MP:0004090	abnormal_sarcomere_morphology
	TBC1D3P6	MGI:3690219	MP:0004091	abnormal_Z_line_morphology
	TBC1D3P6	MGI:3690219	MP:0004094	abnormal_M_line_morphology
	TBC1D3P6	MGI:3690219	MP:0004564	enlarged_myocardial_fiber
	TBC1D3P6	MGI:3690219	MP:0005140	decreased_cardiac_muscle_contractility
	TBC1D3P6	MGI:3690219	MP:0005329	abnormal_myocardium_layer_morphology
	TBC1D3P6	MGI:3690219	MP:0005333	decreased_heart_rate
	TBC1D3P6	MGI:3690219	MP:0005369	muscle_phenotype
	TBC1D3P6	MGI:3690219	MP:0005598	decreased_ventricle_muscle_contractility
	TBC1D3P6	MGI:3690219	MP:0006138	congestive_heart_failure
	TBC1D3P6	MGI:3690219	MP:0008022	dilated_heart_ventricle
	TBC1D3P6	MGI:3690219	MP:0010505	abnormal_T_wave
	TBC1D3P6	MGI:3690219	MP:0010508	abnormal_heart_electrocardiography_waveform_feature
	TBC1D3P6	MGI:3690219	MP:0010570	prolonged_ST_segment
	TBC1D3P6	MGI:3690219	MP:0011925	abnormal_heart_echocardiography_feature
	TBC1D3P6	MGI:3690456	MP:0002273	abnormal_pulmonary_alveolus_epithelial_cell_morphology
	TBC1D3P6	MGI:3690456	MP:0002275	abnormal_type_II_pneumocyte_morphology
	TBC1D3P6	MGI:3690456	MP:0004390	abnormal_bronchoalveolar_duct_junction_morphology
	TBC1D3P6	MGI:3691617	MP:0000182	increased_circulating_LDL_cholesterol_level
	TBC1D3P6	MGI:3692453	MP:0001625	cardiac_hypertrophy
	TBC1D3P6	MGI:3692453	MP:0003105	abnormal_heart_atrium_morphology
	TBC1D3P6	MGI:3692453	MP:0004090	abnormal_sarcomere_morphology
	TBC1D3P6	MGI:3692453	MP:0005294	abnormal_heart_ventricle_morphology
	TBC1D3P6	MGI:3692453	MP:0005369	muscle_phenotype
	TBC1D3P6	MGI:3692453	MP:0010580	decreased_heart_left_ventricle_size
	TBC1D3P6	MGI:3692454	MP:0000278	abnormal_myocardial_fiber_morphology
	TBC1D3P6	MGI:3692454	MP:0001625	cardiac_hypertrophy
	TBC1D3P6	MGI:3692454	MP:0001853	heart_inflammation
	TBC1D3P6	MGI:3692454	MP:0002626	increased_heart_rate
	TBC1D3P6	MGI:3692454	MP:0002972	abnormal_cardiac_muscle_contractility
	TBC1D3P6	MGI:3692454	MP:0003105	abnormal_heart_atrium_morphology
	TBC1D3P6	MGI:3692454	MP:0004084	abnormal_cardiac_muscle_relaxation
	TBC1D3P6	MGI:3692454	MP:0004090	abnormal_sarcomere_morphology
	TBC1D3P6	MGI:3692454	MP:0004215	abnormal_myocardial_fiber_physiology
	TBC1D3P6	MGI:3692454	MP:0004565	small_myocardial_fiber
	TBC1D3P6	MGI:3692454	MP:0004566	myocardial_fiber_degeneration
	TBC1D3P6	MGI:3692454	MP:0005294	abnormal_heart_ventricle_morphology
	TBC1D3P6	MGI:3692454	MP:0005369	muscle_phenotype
	TBC1D3P6	MGI:3692454	MP:0005599	increased_cardiac_muscle_contractility
	TBC1D3P6	MGI:3692454	MP:0005608	cardiac_interstitial_fibrosis
	TBC1D3P6	MGI:3692454	MP:0010580	decreased_heart_left_ventricle_size
	TBC1D3P6	MGI:3692454	MP:0011749	perivascular_fibrosis
	TBC1D3P6	MGI:3692455	MP:0000278	abnormal_myocardial_fiber_morphology
	TBC1D3P6	MGI:3692455	MP:0001625	cardiac_hypertrophy
	TBC1D3P6	MGI:3692455	MP:0001853	heart_inflammation
	TBC1D3P6	MGI:3692455	MP:0003105	abnormal_heart_atrium_morphology
	TBC1D3P6	MGI:3692455	MP:0004090	abnormal_sarcomere_morphology
	TBC1D3P6	MGI:3692455	MP:0004566	myocardial_fiber_degeneration
	TBC1D3P6	MGI:3692455	MP:0005294	abnormal_heart_ventricle_morphology
	TBC1D3P6	MGI:3692455	MP:0005369	muscle_phenotype
	TBC1D3P6	MGI:3692455	MP:0005608	cardiac_interstitial_fibrosis
	TBC1D3P6	MGI:3692455	MP:0010580	decreased_heart_left_ventricle_size
	TBC1D3P6	MGI:3692455	MP:0011749	perivascular_fibrosis
	TBC1D3P6	MGI:3692455	MP:0031131	myocardial_fiber_disarray
	TBC1D3P6	MGI:3692524	MP:0000182	increased_circulating_LDL_cholesterol_level
	TBC1D3P6	MGI:3692524	MP:0001260	increased_body_weight
	TBC1D3P6	MGI:3692524	MP:0001261	obese
	TBC1D3P6	MGI:3692524	MP:0001262	decreased_body_weight
	TBC1D3P6	MGI:3692524	MP:0001556	increased_circulating_HDL_cholesterol_level
	TBC1D3P6	MGI:3692524	MP:0001745	increased_circulating_corticosterone_level
	TBC1D3P6	MGI:3692524	MP:0002665	decreased_circulating_corticosterone_level
	TBC1D3P6	MGI:3692524	MP:0003982	increased_cholesterol_level
	TBC1D3P6	MGI:3692524	MP:0005145	increased_circulating_VLDL_cholesterol_level
	TBC1D3P6	MGI:3692524	MP:0005317	increased_triglyceride_level
	TBC1D3P6	MGI:3692524	MP:0005455	increased_susceptibility_to_weight_gain
	TBC1D3P6	MGI:3692525	MP:0001261	obese
	TBC1D3P6	MGI:3692591	MP:0000278	abnormal_myocardial_fiber_morphology
	TBC1D3P6	MGI:3692591	MP:0001544	abnormal_cardiovascular_system_physiology
	TBC1D3P6	MGI:3692591	MP:0002190	disorganized_myocardium
	TBC1D3P6	MGI:3692591	MP:0002834	decreased_heart_weight
	TBC1D3P6	MGI:3692591	MP:0003105	abnormal_heart_atrium_morphology
	TBC1D3P6	MGI:3692591	MP:0003916	decreased_heart_left_ventricle_weight
	TBC1D3P6	MGI:3692591	MP:0004084	abnormal_cardiac_muscle_relaxation
	TBC1D3P6	MGI:3692591	MP:0004091	abnormal_Z_line_morphology
	TBC1D3P6	MGI:3692591	MP:0004215	abnormal_myocardial_fiber_physiology
	TBC1D3P6	MGI:3692591	MP:0004565	small_myocardial_fiber
	TBC1D3P6	MGI:3692591	MP:0004566	myocardial_fiber_degeneration
	TBC1D3P6	MGI:3692591	MP:0004567	decreased_myocardial_fiber_number
	TBC1D3P6	MGI:3692591	MP:0005140	decreased_cardiac_muscle_contractility
	TBC1D3P6	MGI:3692591	MP:0005369	muscle_phenotype
	TBC1D3P6	MGI:3692594	MP:0000278	abnormal_myocardial_fiber_morphology
	TBC1D3P6	MGI:3692594	MP:0001544	abnormal_cardiovascular_system_physiology
	TBC1D3P6	MGI:3692594	MP:0002190	disorganized_myocardium
	TBC1D3P6	MGI:3692594	MP:0002834	decreased_heart_weight
	TBC1D3P6	MGI:3692594	MP:0003105	abnormal_heart_atrium_morphology
	TBC1D3P6	MGI:3692594	MP:0003140	dilated_heart_atrium
	TBC1D3P6	MGI:3692594	MP:0004084	abnormal_cardiac_muscle_relaxation
	TBC1D3P6	MGI:3692594	MP:0004215	abnormal_myocardial_fiber_physiology
	TBC1D3P6	MGI:3692594	MP:0004565	small_myocardial_fiber
	TBC1D3P6	MGI:3692594	MP:0004566	myocardial_fiber_degeneration
	TBC1D3P6	MGI:3692594	MP:0004567	decreased_myocardial_fiber_number
	TBC1D3P6	MGI:3692594	MP:0005140	decreased_cardiac_muscle_contractility
	TBC1D3P6	MGI:3692594	MP:0005369	muscle_phenotype
	TBC1D3P6	MGI:3693106	MP:0001260	increased_body_weight
	TBC1D3P6	MGI:3693106	MP:0002079	increased_circulating_insulin_level
	TBC1D3P6	MGI:3693106	MP:0003982	increased_cholesterol_level
	TBC1D3P6	MGI:3693106	MP:0005293	impaired_glucose_tolerance
	TBC1D3P6	MGI:3693106	MP:0005317	increased_triglyceride_level
	TBC1D3P6	MGI:3693204	MP:0001175	abnormal_lung_morphology
	TBC1D3P6	MGI:3693204	MP:0010898	abnormal_pulmonary_alveolus_epithelium_morphology
	TBC1D3P6	MGI:3693207	MP:0001262	decreased_body_weight
	TBC1D3P6	MGI:3693207	MP:0005150	cachexia
	TBC1D3P6	MGI:3693248	MP:0000266	abnormal_heart_morphology
	TBC1D3P6	MGI:3693248	MP:0000278	abnormal_myocardial_fiber_morphology
	TBC1D3P6	MGI:3693248	MP:0002188	small_heart
	TBC1D3P6	MGI:3693248	MP:0002834	decreased_heart_weight
	TBC1D3P6	MGI:3693248	MP:0003822	decreased_left_ventricle_systolic_pressure
	TBC1D3P6	MGI:3693248	MP:0003824	decreased_left_ventricle_developed_pressure
	TBC1D3P6	MGI:3693248	MP:0003921	abnormal_heart_left_ventricle_morphology
	TBC1D3P6	MGI:3693248	MP:0004089	dilated_sarcoplasmic_reticulum
	TBC1D3P6	MGI:3693248	MP:0004565	small_myocardial_fiber
	TBC1D3P6	MGI:3693248	MP:0004566	myocardial_fiber_degeneration
	TBC1D3P6	MGI:3693248	MP:0005140	decreased_cardiac_muscle_contractility
	TBC1D3P6	MGI:3693248	MP:0005330	cardiomyopathy
	TBC1D3P6	MGI:3693248	MP:0005369	muscle_phenotype
	TBC1D3P6	MGI:3693248	MP:0020419	decreased_cardiac_muscle_relaxation
	TBC1D3P6	MGI:3693252	MP:0000266	abnormal_heart_morphology
	TBC1D3P6	MGI:3693252	MP:0000278	abnormal_myocardial_fiber_morphology
	TBC1D3P6	MGI:3693252	MP:0003822	decreased_left_ventricle_systolic_pressure
	TBC1D3P6	MGI:3693252	MP:0004566	myocardial_fiber_degeneration
	TBC1D3P6	MGI:3693252	MP:0005140	decreased_cardiac_muscle_contractility
	TBC1D3P6	MGI:3693252	MP:0005294	abnormal_heart_ventricle_morphology
	TBC1D3P6	MGI:3693252	MP:0005330	cardiomyopathy
	TBC1D3P6	MGI:3693252	MP:0005369	muscle_phenotype
	TBC1D3P6	MGI:3693252	MP:0008725	enlarged_heart_atrium
	TBC1D3P6	MGI:3693252	MP:0020419	decreased_cardiac_muscle_relaxation
	TBC1D3P6	MGI:3693297	MP:0000747	muscle_weakness
	TBC1D3P6	MGI:3693297	MP:0000748	progressive_muscle_weakness
	TBC1D3P6	MGI:3693297	MP:0003084	abnormal_skeletal_muscle_fiber_morphology
	TBC1D3P6	MGI:3693297	MP:0005369	muscle_phenotype
	TBC1D3P6	MGI:3693297	MP:0009404	centrally_nucleated_skeletal_muscle_fibers
	TBC1D3P6	MGI:3693323	MP:0001175	abnormal_lung_morphology
	TBC1D3P6	MGI:3693574	MP:0001260	increased_body_weight
	TBC1D3P6	MGI:3693575	MP:0005559	increased_circulating_glucose_level
	TBC1D3P6	MGI:3694734	MP:0012336	decreased_vitamin_D_level
	TBC1D3P6	MGI:3695579	MP:0003983	decreased_cholesterol_level
	TBC1D3P6	MGI:3695579	MP:0004777	abnormal_phospholipid_level
	TBC1D3P6	MGI:3695579	MP:0005318	decreased_triglyceride_level
	TBC1D3P6	MGI:3695579	MP:0009356	decreased_liver_triglyceride_level
	TBC1D3P6	MGI:3695611	MP:0005339	increased_susceptibility_to_atherosclerosis
	TBC1D3P6	MGI:3695827	MP:0001559	hyperglycemia
	TBC1D3P6	MGI:3696378	MP:0001544	abnormal_cardiovascular_system_physiology
	TBC1D3P6	MGI:3696378	MP:0002626	increased_heart_rate
	TBC1D3P6	MGI:3696378	MP:0002843	decreased_systemic_arterial_blood_pressure
	TBC1D3P6	MGI:3696378	MP:0004879	decreased_systemic_vascular_resistance
	TBC1D3P6	MGI:3696378	MP:0006264	decreased_systemic_arterial_systolic_blood_pressure
	TBC1D3P6	MGI:3696378	MP:0011952	decreased_cardiac_stroke_volume
	TBC1D3P6	MGI:3696411	MP:0000266	abnormal_heart_morphology
	TBC1D3P6	MGI:3696411	MP:0000278	abnormal_myocardial_fiber_morphology
	TBC1D3P6	MGI:3696411	MP:0000280	thin_ventricular_wall
	TBC1D3P6	MGI:3696411	MP:0001544	abnormal_cardiovascular_system_physiology
	TBC1D3P6	MGI:3696411	MP:0001625	cardiac_hypertrophy
	TBC1D3P6	MGI:3696411	MP:0001855	abnormal_atrial_thrombosis
	TBC1D3P6	MGI:3696411	MP:0003898	abnormal_QRS_complex
	TBC1D3P6	MGI:3696411	MP:0004058	abnormal_ventricle_papillary_muscle_morphology
	TBC1D3P6	MGI:3696411	MP:0005330	cardiomyopathy
	TBC1D3P6	MGI:3696411	MP:0005369	muscle_phenotype
	TBC1D3P6	MGI:3696411	MP:0008022	dilated_heart_ventricle
	TBC1D3P6	MGI:3696411	MP:0010392	prolonged_QRS_complex_duration
	TBC1D3P6	MGI:3696411	MP:0010511	shortened_PR_interval
	TBC1D3P6	MGI:3696411	MP:0014071	increased_cardiac_muscle_glycogen_level
	TBC1D3P6	MGI:3696544	MP:0000267	abnormal_heart_development
	TBC1D3P6	MGI:3696544	MP:0000269	abnormal_heart_looping
	TBC1D3P6	MGI:3696544	MP:0000270	abnormal_heart_tube_morphology
	TBC1D3P6	MGI:3696544	MP:0000278	abnormal_myocardial_fiber_morphology
	TBC1D3P6	MGI:3696544	MP:0003567	abnormal_fetal_cardiomyocyte_proliferation
	TBC1D3P6	MGI:3696544	MP:0003921	abnormal_heart_left_ventricle_morphology
	TBC1D3P6	MGI:3696544	MP:0005369	muscle_phenotype
	TBC1D3P6	MGI:3696544	MP:0006126	abnormal_cardiac_outflow_tract_development
	TBC1D3P6	MGI:3696687	MP:0001556	increased_circulating_HDL_cholesterol_level
	TBC1D3P6	MGI:3696687	MP:0003192	increased_cholesterol_efflux
	TBC1D3P6	MGI:3696687	MP:0003980	increased_circulating_phospholipid_level
	TBC1D3P6	MGI:3696687	MP:0005178	increased_circulating_cholesterol_level
	TBC1D3P6	MGI:3696687	MP:0005317	increased_triglyceride_level
	TBC1D3P6	MGI:3696687	MP:0010027	increased_liver_cholesterol_level
	TBC1D3P6	MGI:3696701	MP:0000274	enlarged_heart
	TBC1D3P6	MGI:3696701	MP:0001625	cardiac_hypertrophy
	TBC1D3P6	MGI:3696701	MP:0002795	dilated_cardiomyopathy
	TBC1D3P6	MGI:3696701	MP:0005369	muscle_phenotype
	TBC1D3P6	MGI:3696701	MP:0006138	congestive_heart_failure
	TBC1D3P6	MGI:3696795	MP:0001262	decreased_body_weight
	TBC1D3P6	MGI:3696795	MP:0001915	intracranial_hemorrhage
	TBC1D3P6	MGI:3696795	MP:0001916	intracerebral_hemorrhage
	TBC1D3P6	MGI:3696795	MP:0005323	dystonia
	TBC1D3P6	MGI:3696795	MP:0005369	muscle_phenotype
	TBC1D3P6	MGI:3696795	MP:0006052	cerebellum_hemorrhage
	TBC1D3P6	MGI:3696952	MP:0000759	abnormal_skeletal_muscle_morphology
	TBC1D3P6	MGI:3696952	MP:0001262	decreased_body_weight
	TBC1D3P6	MGI:3696952	MP:0004142	abnormal_muscle_tone
	TBC1D3P6	MGI:3696952	MP:0005369	muscle_phenotype
	TBC1D3P6	MGI:3696952	MP:0009459	skeletal_muscle_hyperplasia
	TBC1D3P6	MGI:3696952	MP:0009461	skeletal_muscle_hypertrophy
	TBC1D3P6	MGI:3696952	MP:0010238	increased_skeletal_muscle_weight
	TBC1D3P6	MGI:3696981	MP:0001559	hyperglycemia
	TBC1D3P6	MGI:3696981	MP:0003991	arteriosclerosis
	TBC1D3P6	MGI:3696981	MP:0005338	atherosclerotic_lesions
	TBC1D3P6	MGI:3698295	MP:0001262	decreased_body_weight
	TBC1D3P6	MGI:3698297	MP:0001262	decreased_body_weight
	TBC1D3P6	MGI:3698533	MP:0001262	decreased_body_weight
	TBC1D3P6	MGI:3698534	MP:0001262	decreased_body_weight
	TBC1D3P6	MGI:3698535	MP:0001260	increased_body_weight
	TBC1D3P6	MGI:3698535	MP:0001262	decreased_body_weight
	TBC1D3P6	MGI:3698545	MP:0005179	decreased_circulating_cholesterol_level
	TBC1D3P6	MGI:3698546	MP:0005179	decreased_circulating_cholesterol_level
	TBC1D3P6	MGI:3698857	MP:0000747	muscle_weakness
	TBC1D3P6	MGI:3698857	MP:0000759	abnormal_skeletal_muscle_morphology
	TBC1D3P6	MGI:3698857	MP:0001262	decreased_body_weight
	TBC1D3P6	MGI:3698857	MP:0002106	abnormal_muscle_physiology
	TBC1D3P6	MGI:3698857	MP:0002269	muscular_atrophy
	TBC1D3P6	MGI:3698857	MP:0002279	abnormal_diaphragm_morphology
	TBC1D3P6	MGI:3698857	MP:0003084	abnormal_skeletal_muscle_fiber_morphology
	TBC1D3P6	MGI:3698857	MP:0005329	abnormal_myocardium_layer_morphology
	TBC1D3P6	MGI:3698857	MP:0005369	muscle_phenotype
	TBC1D3P6	MGI:3698857	MP:0009403	increased_variability_of_skeletal_muscle_fiber_size
	TBC1D3P6	MGI:3698857	MP:0009413	skeletal_muscle_fiber_atrophy
	TBC1D3P6	MGI:3699000	MP:0004883	abnormal_vascular_wound_healing
	TBC1D3P6	MGI:3699000	MP:0005369	muscle_phenotype
	TBC1D3P6	MGI:3699000	MP:0005595	abnormal_vascular_smooth_muscle_physiology
	TBC1D3P6	MGI:3699365	MP:0001556	increased_circulating_HDL_cholesterol_level
	TBC1D3P6	MGI:3699365	MP:0005178	increased_circulating_cholesterol_level
	TBC1D3P6	MGI:3699366	MP:0001556	increased_circulating_HDL_cholesterol_level
	TBC1D3P6	MGI:3699366	MP:0005178	increased_circulating_cholesterol_level
	TBC1D3P6	MGI:3699367	MP:0001552	increased_circulating_triglyceride_level
	TBC1D3P6	MGI:3699368	MP:0001552	increased_circulating_triglyceride_level
	TBC1D3P6	MGI:3699371	MP:0001556	increased_circulating_HDL_cholesterol_level
	TBC1D3P6	MGI:3699371	MP:0005178	increased_circulating_cholesterol_level
	TBC1D3P6	MGI:3699372	MP:0001556	increased_circulating_HDL_cholesterol_level
	TBC1D3P6	MGI:3699372	MP:0005178	increased_circulating_cholesterol_level
	TBC1D3P6	MGI:3699593	MP:0000729	abnormal_myogenesis
	TBC1D3P6	MGI:3699593	MP:0000759	abnormal_skeletal_muscle_morphology
	TBC1D3P6	MGI:3699593	MP:0001914	hemorrhage
	TBC1D3P6	MGI:3699593	MP:0002106	abnormal_muscle_physiology
	TBC1D3P6	MGI:3699593	MP:0003084	abnormal_skeletal_muscle_fiber_morphology
	TBC1D3P6	MGI:3699593	MP:0004819	decreased_skeletal_muscle_mass
	TBC1D3P6	MGI:3699593	MP:0005369	muscle_phenotype
	TBC1D3P6	MGI:3699593	MP:0009408	decreased_skeletal_muscle_fiber_density
	TBC1D3P6	MGI:3699631	MP:0001544	abnormal_cardiovascular_system_physiology
	TBC1D3P6	MGI:3699631	MP:0001625	cardiac_hypertrophy
	TBC1D3P6	MGI:3699631	MP:0004084	abnormal_cardiac_muscle_relaxation
	TBC1D3P6	MGI:3699631	MP:0004215	abnormal_myocardial_fiber_physiology
	TBC1D3P6	MGI:3699631	MP:0004564	enlarged_myocardial_fiber
	TBC1D3P6	MGI:3699631	MP:0005140	decreased_cardiac_muscle_contractility
	TBC1D3P6	MGI:3699631	MP:0005369	muscle_phenotype
	TBC1D3P6	MGI:3700030	MP:0002626	increased_heart_rate
	TBC1D3P6	MGI:3700147	MP:0003070	increased_vascular_permeability
	TBC1D3P6	MGI:3700147	MP:0003544	abnormal_vascular_endothelial_cell_migration
	TBC1D3P6	MGI:3700147	MP:0004003	abnormal_vascular_endothelial_cell_physiology
	TBC1D3P6	MGI:3700147	MP:0010144	abnormal_tumor_vascularization
	TBC1D3P6	MGI:3700147	MP:0020161	increased_vascular_endothelial_cell_proliferation
	TBC1D3P6	MGI:3700835	MP:0004143	muscle_hypertonia
	TBC1D3P6	MGI:3700835	MP:0005369	muscle_phenotype
	TBC1D3P6	MGI:3701778	MP:0000183	decreased_circulating_LDL_cholesterol_level
	TBC1D3P6	MGI:3701778	MP:0000186	decreased_circulating_HDL_cholesterol_level
	TBC1D3P6	MGI:3701778	MP:0004789	increased_bile_salt_level
	TBC1D3P6	MGI:3701778	MP:0005146	decreased_circulating_VLDL_cholesterol_level
	TBC1D3P6	MGI:3701778	MP:0005317	increased_triglyceride_level
	TBC1D3P6	MGI:3702437	MP:0000266	abnormal_heart_morphology
	TBC1D3P6	MGI:3702437	MP:0000267	abnormal_heart_development
	TBC1D3P6	MGI:3702437	MP:0000274	enlarged_heart
	TBC1D3P6	MGI:3702437	MP:0000277	abnormal_heart_shape
	TBC1D3P6	MGI:3702437	MP:0000278	abnormal_myocardial_fiber_morphology
	TBC1D3P6	MGI:3702437	MP:0000281	abnormal_interventricular_septum_morphology
	TBC1D3P6	MGI:3702437	MP:0000297	abnormal_atrioventricular_cushion_morphology
	TBC1D3P6	MGI:3702437	MP:0002189	abnormal_myocardial_trabeculae_morphology
	TBC1D3P6	MGI:3702437	MP:0002753	dilated_heart_left_ventricle
	TBC1D3P6	MGI:3702437	MP:0003649	decreased_heart_right_ventricle_size
	TBC1D3P6	MGI:3702437	MP:0004067	abnormal_trabecula_carnea_morphology
	TBC1D3P6	MGI:3702437	MP:0004090	abnormal_sarcomere_morphology
	TBC1D3P6	MGI:3702437	MP:0005294	abnormal_heart_ventricle_morphology
	TBC1D3P6	MGI:3702437	MP:0005329	abnormal_myocardium_layer_morphology
	TBC1D3P6	MGI:3702437	MP:0005369	muscle_phenotype
	TBC1D3P6	MGI:3702641	MP:0000266	abnormal_heart_morphology
	TBC1D3P6	MGI:3702641	MP:0003139	patent_ductus_arteriosus
	TBC1D3P6	MGI:3702641	MP:0004113	abnormal_aortic_arch_morphology
	TBC1D3P6	MGI:3702641	MP:0004157	interrupted_aortic_arch
	TBC1D3P6	MGI:3702641	MP:0004158	right_aortic_arch
	TBC1D3P6	MGI:3702641	MP:0004160	retroesophageal_right_subclavian_artery
	TBC1D3P6	MGI:3702641	MP:0010402	ventricular_septal_defect
	TBC1D3P6	MGI:3702641	MP:0010464	abnormal_aortic_arch_and_aortic_arch_branch_attachment
	TBC1D3P6	MGI:3702641	MP:0010465	aberrant_origin_of_the_right_subclavian_artery
	TBC1D3P6	MGI:3702641	MP:0010663	abnormal_brachiocephalic_trunk_morphology
	TBC1D3P6	MGI:3702641	MP:0012729	abnormal_common_carotid_artery_morphology
	TBC1D3P6	MGI:3703323	MP:0002551	abnormal_blood_coagulation
	TBC1D3P6	MGI:3703323	MP:0005464	abnormal_platelet_physiology
	TBC1D3P6	MGI:3703556	MP:0003070	increased_vascular_permeability
	TBC1D3P6	MGI:3703616	MP:0000182	increased_circulating_LDL_cholesterol_level
	TBC1D3P6	MGI:3703616	MP:0000186	decreased_circulating_HDL_cholesterol_level
	TBC1D3P6	MGI:3703616	MP:0001552	increased_circulating_triglyceride_level
	TBC1D3P6	MGI:3703616	MP:0005145	increased_circulating_VLDL_cholesterol_level
	TBC1D3P6	MGI:3703616	MP:0005178	increased_circulating_cholesterol_level
	TBC1D3P6	MGI:3703616	MP:0005338	atherosclerotic_lesions
	TBC1D3P6	MGI:3703620	MP:0000186	decreased_circulating_HDL_cholesterol_level
	TBC1D3P6	MGI:3703620	MP:0001552	increased_circulating_triglyceride_level
	TBC1D3P6	MGI:3703620	MP:0003975	increased_circulating_VLDL_triglyceride_level
	TBC1D3P6	MGI:3703622	MP:0001552	increased_circulating_triglyceride_level
	TBC1D3P6	MGI:3703622	MP:0002118	abnormal_lipid_homeostasis
	TBC1D3P6	MGI:3703622	MP:0003975	increased_circulating_VLDL_triglyceride_level
	TBC1D3P6	MGI:3703624	MP:0000180	abnormal_circulating_cholesterol_level
	TBC1D3P6	MGI:3703624	MP:0002647	decreased_intestinal_cholesterol_absorption
	TBC1D3P6	MGI:3703624	MP:0003192	increased_cholesterol_efflux
	TBC1D3P6	MGI:3703625	MP:0000180	abnormal_circulating_cholesterol_level
	TBC1D3P6	MGI:3703625	MP:0002647	decreased_intestinal_cholesterol_absorption
	TBC1D3P6	MGI:3703625	MP:0003192	increased_cholesterol_efflux
	TBC1D3P6	MGI:3703642	MP:0000266	abnormal_heart_morphology
	TBC1D3P6	MGI:3703642	MP:0000267	abnormal_heart_development
	TBC1D3P6	MGI:3703642	MP:0003139	patent_ductus_arteriosus
	TBC1D3P6	MGI:3703642	MP:0004113	abnormal_aortic_arch_morphology
	TBC1D3P6	MGI:3703642	MP:0004157	interrupted_aortic_arch
	TBC1D3P6	MGI:3703642	MP:0004158	right_aortic_arch
	TBC1D3P6	MGI:3703642	MP:0004160	retroesophageal_right_subclavian_artery
	TBC1D3P6	MGI:3703642	MP:0006126	abnormal_cardiac_outflow_tract_development
	TBC1D3P6	MGI:3703642	MP:0006130	pulmonary_valve_atresia
	TBC1D3P6	MGI:3703642	MP:0010402	ventricular_septal_defect
	TBC1D3P6	MGI:3703740	MP:0000180	abnormal_circulating_cholesterol_level
	TBC1D3P6	MGI:3703740	MP:0001559	hyperglycemia
	TBC1D3P6	MGI:3703740	MP:0001614	abnormal_blood_vessel_morphology
	TBC1D3P6	MGI:3703740	MP:0002078	abnormal_glucose_homeostasis
	TBC1D3P6	MGI:3703740	MP:0005339	increased_susceptibility_to_atherosclerosis
	TBC1D3P6	MGI:3703754	MP:0000231	hypertension
	TBC1D3P6	MGI:3703754	MP:0000276	heart_right_ventricle_hypertrophy
	TBC1D3P6	MGI:3703754	MP:0001260	increased_body_weight
	TBC1D3P6	MGI:3703754	MP:0003913	increased_heart_right_ventricle_weight
	TBC1D3P6	MGI:3703754	MP:0004007	abnormal_lung_vasculature_morphology
	TBC1D3P6	MGI:3703754	MP:0005294	abnormal_heart_ventricle_morphology
	TBC1D3P6	MGI:3703754	MP:0005369	muscle_phenotype
	TBC1D3P6	MGI:3703754	MP:0005592	abnormal_vascular_smooth_muscle_morphology
	TBC1D3P6	MGI:3703754	MP:0010758	increased_right_ventricle_systolic_pressure
	TBC1D3P6	MGI:3703758	MP:0000180	abnormal_circulating_cholesterol_level
	TBC1D3P6	MGI:3703759	MP:0000180	abnormal_circulating_cholesterol_level
	TBC1D3P6	MGI:3703760	MP:0000180	abnormal_circulating_cholesterol_level
	TBC1D3P6	MGI:3703792	MP:0000231	hypertension
	TBC1D3P6	MGI:3703792	MP:0003913	increased_heart_right_ventricle_weight
	TBC1D3P6	MGI:3703792	MP:0005294	abnormal_heart_ventricle_morphology
	TBC1D3P6	MGI:3703792	MP:0005369	muscle_phenotype
	TBC1D3P6	MGI:3703792	MP:0005592	abnormal_vascular_smooth_muscle_morphology
	TBC1D3P6	MGI:3703792	MP:0010758	increased_right_ventricle_systolic_pressure
	TBC1D3P6	MGI:3706436	MP:0001559	hyperglycemia
	TBC1D3P6	MGI:3706436	MP:0001759	increased_urine_glucose_level
	TBC1D3P6	MGI:3706436	MP:0002727	decreased_circulating_insulin_level
	TBC1D3P6	MGI:3706437	MP:0001559	hyperglycemia
	TBC1D3P6	MGI:3706437	MP:0001759	increased_urine_glucose_level
	TBC1D3P6	MGI:3706437	MP:0002575	increased_circulating_ketone_body_level
	TBC1D3P6	MGI:3706437	MP:0002727	decreased_circulating_insulin_level
	TBC1D3P6	MGI:3706437	MP:0003991	arteriosclerosis
	TBC1D3P6	MGI:3706437	MP:0005338	atherosclerotic_lesions
	TBC1D3P6	MGI:3706894	MP:0000729	abnormal_myogenesis
	TBC1D3P6	MGI:3706894	MP:0003359	hypaxial_muscle_hypoplasia
	TBC1D3P6	MGI:3706894	MP:0003833	decreased_satellite_cell_number
	TBC1D3P6	MGI:3706894	MP:0005369	muscle_phenotype
	TBC1D3P6	MGI:3706894	MP:0009408	decreased_skeletal_muscle_fiber_density
	TBC1D3P6	MGI:3707782	MP:0005455	increased_susceptibility_to_weight_gain
	TBC1D3P6	MGI:3707783	MP:0005559	increased_circulating_glucose_level
	TBC1D3P6	MGI:3708972	MP:0005048	abnormal_thrombosis
	TBC1D3P6	MGI:3708973	MP:0005606	increased_bleeding_time
	TBC1D3P6	MGI:3708974	MP:0005048	abnormal_thrombosis
	TBC1D3P6	MGI:3708976	MP:0005048	abnormal_thrombosis
	TBC1D3P6	MGI:3708977	MP:0005048	abnormal_thrombosis
	TBC1D3P6	MGI:3709406	MP:0001262	decreased_body_weight
	TBC1D3P6	MGI:3710251	MP:0001544	abnormal_cardiovascular_system_physiology
	TBC1D3P6	MGI:3710251	MP:0003140	dilated_heart_atrium
	TBC1D3P6	MGI:3710251	MP:0003141	cardiac_fibrosis
	TBC1D3P6	MGI:3710406	MP:0000278	abnormal_myocardial_fiber_morphology
	TBC1D3P6	MGI:3710406	MP:0002833	increased_heart_weight
	TBC1D3P6	MGI:3710406	MP:0004215	abnormal_myocardial_fiber_physiology
	TBC1D3P6	MGI:3710406	MP:0005369	muscle_phenotype
	TBC1D3P6	MGI:3710476	MP:0000343	abnormal_response_to_cardiac_infarction
	TBC1D3P6	MGI:3710476	MP:0002833	increased_heart_weight
	TBC1D3P6	MGI:3710476	MP:0003038	decreased_myocardial_infarct_size
	TBC1D3P6	MGI:3710476	MP:0004215	abnormal_myocardial_fiber_physiology
	TBC1D3P6	MGI:3710478	MP:0002833	increased_heart_weight
	TBC1D3P6	MGI:3710478	MP:0004215	abnormal_myocardial_fiber_physiology
	TBC1D3P6	MGI:3710497	MP:0000274	enlarged_heart
	TBC1D3P6	MGI:3710497	MP:0000275	heart_hyperplasia
	TBC1D3P6	MGI:3710497	MP:0000278	abnormal_myocardial_fiber_morphology
	TBC1D3P6	MGI:3710497	MP:0002833	increased_heart_weight
	TBC1D3P6	MGI:3710497	MP:0004565	small_myocardial_fiber
	TBC1D3P6	MGI:3710497	MP:0005140	decreased_cardiac_muscle_contractility
	TBC1D3P6	MGI:3710497	MP:0005369	muscle_phenotype
	TBC1D3P6	MGI:3710941	MP:0001856	myocarditis
	TBC1D3P6	MGI:3710941	MP:0004121	abnormal_sarcolemma_morphology
	TBC1D3P6	MGI:3710942	MP:0004121	abnormal_sarcolemma_morphology
	TBC1D3P6	MGI:3710943	MP:0004121	abnormal_sarcolemma_morphology
	TBC1D3P6	MGI:3710946	MP:0001262	decreased_body_weight
	TBC1D3P6	MGI:3711850	MP:0001556	increased_circulating_HDL_cholesterol_level
	TBC1D3P6	MGI:3711852	MP:0000186	decreased_circulating_HDL_cholesterol_level
	TBC1D3P6	MGI:3711853	MP:0002644	decreased_circulating_triglyceride_level
	TBC1D3P6	MGI:3712268	MP:0002844	aortic_hypertrophy
	TBC1D3P6	MGI:3712268	MP:0005178	increased_circulating_cholesterol_level
	TBC1D3P6	MGI:3712268	MP:0005560	decreased_circulating_glucose_level
	TBC1D3P6	MGI:3712268	MP:0011309	abnormal_kidney_arterial_blood_vessel_morphology
	TBC1D3P6	MGI:3712268	MP:0011320	abnormal_glomerular_capillary_morphology
	TBC1D3P6	MGI:3712268	MP:0011453	abnormal_glomerular_capillary_endothelium_morphology
	TBC1D3P6	MGI:3712268	MP:0011508	abnormal_glomerular_capillary_thrombosis
	TBC1D3P6	MGI:3712268	MP:0011509	dilated_glomerular_capillary
	TBC1D3P6	MGI:3712295	MP:0001914	hemorrhage
	TBC1D3P6	MGI:3712335	MP:0000267	abnormal_heart_development
	TBC1D3P6	MGI:3712335	MP:0000278	abnormal_myocardial_fiber_morphology
	TBC1D3P6	MGI:3712335	MP:0001262	decreased_body_weight
	TBC1D3P6	MGI:3712335	MP:0001544	abnormal_cardiovascular_system_physiology
	TBC1D3P6	MGI:3712335	MP:0002753	dilated_heart_left_ventricle
	TBC1D3P6	MGI:3712335	MP:0002795	dilated_cardiomyopathy
	TBC1D3P6	MGI:3712335	MP:0002833	increased_heart_weight
	TBC1D3P6	MGI:3712335	MP:0004215	abnormal_myocardial_fiber_physiology
	TBC1D3P6	MGI:3712335	MP:0005140	decreased_cardiac_muscle_contractility
	TBC1D3P6	MGI:3712335	MP:0005330	cardiomyopathy
	TBC1D3P6	MGI:3712335	MP:0005369	muscle_phenotype
	TBC1D3P6	MGI:3712335	MP:0010556	thin_ventricle_myocardium_compact_layer
	TBC1D3P6	MGI:3712335	MP:0010579	increased_heart_left_ventricle_size
	TBC1D3P6	MGI:3712335	MP:0010725	thin_interventricular_septum
	TBC1D3P6	MGI:3712335	MP:0011395	decreased_fetal_cardiomyocyte_proliferation
	TBC1D3P6	MGI:3712335	MP:0011925	abnormal_heart_echocardiography_feature
	TBC1D3P6	MGI:3712335	MP:0012515	abnormal_heart_apex_morphology
	TBC1D3P6	MGI:3712335	MP:0031147	abnormal_ventricular_thrombosis
	TBC1D3P6	MGI:3712434	MP:0001259	abnormal_body_weight
	TBC1D3P6	MGI:3712434	MP:0001262	decreased_body_weight
	TBC1D3P6	MGI:3712434	MP:0001596	hypotension
	TBC1D3P6	MGI:3712434	MP:0001599	abnormal_blood_volume
	TBC1D3P6	MGI:3712434	MP:0002666	increased_circulating_aldosterone_level
	TBC1D3P6	MGI:3712434	MP:0004876	decreased_mean_systemic_arterial_blood_pressure
	TBC1D3P6	MGI:3712434	MP:0005346	abnormal_circulating_aldosterone_level
	TBC1D3P6	MGI:3712439	MP:0008489	slow_postnatal_weight_gain
	TBC1D3P6	MGI:3712898	MP:0000230	abnormal_systemic_arterial_blood_pressure
	TBC1D3P6	MGI:3712898	MP:0000274	enlarged_heart
	TBC1D3P6	MGI:3712898	MP:0001625	cardiac_hypertrophy
	TBC1D3P6	MGI:3712898	MP:0002953	thick_ventricular_wall
	TBC1D3P6	MGI:3712898	MP:0003141	cardiac_fibrosis
	TBC1D3P6	MGI:3712898	MP:0003819	increased_left_ventricle_diastolic_pressure
	TBC1D3P6	MGI:3712898	MP:0004564	enlarged_myocardial_fiber
	TBC1D3P6	MGI:3712898	MP:0005294	abnormal_heart_ventricle_morphology
	TBC1D3P6	MGI:3712898	MP:0005369	muscle_phenotype
	TBC1D3P6	MGI:3712898	MP:0006138	congestive_heart_failure
	TBC1D3P6	MGI:3712921	MP:0005345	abnormal_circulating_corticosterone_level
	TBC1D3P6	MGI:3712950	MP:0000274	enlarged_heart
	TBC1D3P6	MGI:3712950	MP:0000278	abnormal_myocardial_fiber_morphology
	TBC1D3P6	MGI:3712950	MP:0001544	abnormal_cardiovascular_system_physiology
	TBC1D3P6	MGI:3712950	MP:0001625	cardiac_hypertrophy
	TBC1D3P6	MGI:3712950	MP:0002626	increased_heart_rate
	TBC1D3P6	MGI:3712950	MP:0002753	dilated_heart_left_ventricle
	TBC1D3P6	MGI:3712950	MP:0002754	dilated_heart_right_ventricle
	TBC1D3P6	MGI:3712950	MP:0002795	dilated_cardiomyopathy
	TBC1D3P6	MGI:3712950	MP:0002833	increased_heart_weight
	TBC1D3P6	MGI:3712950	MP:0002953	thick_ventricular_wall
	TBC1D3P6	MGI:3712950	MP:0003105	abnormal_heart_atrium_morphology
	TBC1D3P6	MGI:3712950	MP:0003141	cardiac_fibrosis
	TBC1D3P6	MGI:3712950	MP:0003233	prolonged_QT_interval
	TBC1D3P6	MGI:3712950	MP:0003896	prolonged_PR_interval
	TBC1D3P6	MGI:3712950	MP:0003921	abnormal_heart_left_ventricle_morphology
	TBC1D3P6	MGI:3712950	MP:0004084	abnormal_cardiac_muscle_relaxation
	TBC1D3P6	MGI:3712950	MP:0004564	enlarged_myocardial_fiber
	TBC1D3P6	MGI:3712950	MP:0005140	decreased_cardiac_muscle_contractility
	TBC1D3P6	MGI:3712950	MP:0005294	abnormal_heart_ventricle_morphology
	TBC1D3P6	MGI:3712950	MP:0005330	cardiomyopathy
	TBC1D3P6	MGI:3712950	MP:0005333	decreased_heart_rate
	TBC1D3P6	MGI:3712950	MP:0005369	muscle_phenotype
	TBC1D3P6	MGI:3712950	MP:0005598	decreased_ventricle_muscle_contractility
	TBC1D3P6	MGI:3712950	MP:0005599	increased_cardiac_muscle_contractility
	TBC1D3P6	MGI:3712950	MP:0005608	cardiac_interstitial_fibrosis
	TBC1D3P6	MGI:3712950	MP:0006085	myocardium_necrosis
	TBC1D3P6	MGI:3712950	MP:0008543	atrial_fibrillation
	TBC1D3P6	MGI:3712950	MP:0008725	enlarged_heart_atrium
	TBC1D3P6	MGI:3712950	MP:0008726	enlarged_heart_left_atrium
	TBC1D3P6	MGI:3712950	MP:0008772	increased_heart_ventricle_size
	TBC1D3P6	MGI:3712950	MP:0008950	ventricular_tachycardia
	TBC1D3P6	MGI:3712950	MP:0009416	cardiac_muscle_degeneration
	TBC1D3P6	MGI:3712950	MP:0009732	ventricular_premature_beat
	TBC1D3P6	MGI:3712950	MP:0010392	prolonged_QRS_complex_duration
	TBC1D3P6	MGI:3712950	MP:0010448	heart_left_ventricle_outflow_tract_stenosis
	TBC1D3P6	MGI:3712950	MP:0014071	increased_cardiac_muscle_glycogen_level
	TBC1D3P6	MGI:3712950	MP:0020345	abnormal_myocardial_fiber_currents
	TBC1D3P6	MGI:3712950	MP:0020347	abnormal_myocardial_fiber_sodium_currents
	TBC1D3P6	MGI:3712950	MP:0031131	myocardial_fiber_disarray
	TBC1D3P6	MGI:3713106	MP:0001262	decreased_body_weight
	TBC1D3P6	MGI:3713707	MP:0008033	impaired_lipolysis
	TBC1D3P6	MGI:3713736	MP:0001260	increased_body_weight
	TBC1D3P6	MGI:3713737	MP:0005455	increased_susceptibility_to_weight_gain
	TBC1D3P6	MGI:3714521	MP:0000266	abnormal_heart_morphology
	TBC1D3P6	MGI:3714521	MP:0000273	overriding_aortic_valve
	TBC1D3P6	MGI:3714521	MP:0000284	double_outlet_right_ventricle
	TBC1D3P6	MGI:3714521	MP:0000286	abnormal_mitral_valve_morphology
	TBC1D3P6	MGI:3714521	MP:0003387	aorta_coarctation
	TBC1D3P6	MGI:3714521	MP:0010403	atrial_septal_defect
	TBC1D3P6	MGI:3714521	MP:0010417	subarterial_ventricular_septal_defect
	TBC1D3P6	MGI:3714521	MP:0010418	perimembraneous_ventricular_septal_defect
	TBC1D3P6	MGI:3714521	MP:0010449	heart_right_ventricle_outflow_tract_stenosis
	TBC1D3P6	MGI:3714523	MP:0011703	increased_fibroblast_proliferation
	TBC1D3P6	MGI:3714624	MP:0003038	decreased_myocardial_infarct_size
	TBC1D3P6	MGI:3714750	MP:0005369	muscle_phenotype
	TBC1D3P6	MGI:3714750	MP:0030776	calcified_calcaneal_tendon
	TBC1D3P6	MGI:3715735	MP:0001262	decreased_body_weight
	TBC1D3P6	MGI:3716425	MP:0001262	decreased_body_weight
	TBC1D3P6	MGI:3716425	MP:0002834	decreased_heart_weight
	TBC1D3P6	MGI:3716425	MP:0003084	abnormal_skeletal_muscle_fiber_morphology
	TBC1D3P6	MGI:3716425	MP:0003921	abnormal_heart_left_ventricle_morphology
	TBC1D3P6	MGI:3716425	MP:0004819	decreased_skeletal_muscle_mass
	TBC1D3P6	MGI:3716425	MP:0005329	abnormal_myocardium_layer_morphology
	TBC1D3P6	MGI:3716425	MP:0005369	muscle_phenotype
	TBC1D3P6	MGI:3716425	MP:0009400	decreased_skeletal_muscle_fiber_size
	TBC1D3P6	MGI:3716426	MP:0004819	decreased_skeletal_muscle_mass
	TBC1D3P6	MGI:3716426	MP:0005369	muscle_phenotype
	TBC1D3P6	MGI:3717228	MP:0001262	decreased_body_weight
	TBC1D3P6	MGI:3717401	MP:0001262	decreased_body_weight
	TBC1D3P6	MGI:3717405	MP:0001547	abnormal_lipid_level
	TBC1D3P6	MGI:3717405	MP:0002078	abnormal_glucose_homeostasis
	TBC1D3P6	MGI:3717405	MP:0005293	impaired_glucose_tolerance
	TBC1D3P6	MGI:3717405	MP:0005331	insulin_resistance
	TBC1D3P6	MGI:3717405	MP:0005369	muscle_phenotype
	TBC1D3P6	MGI:3717405	MP:0031415	increased_skeletal_muscle_triglyceride_level
	TBC1D3P6	MGI:3717418	MP:0001262	decreased_body_weight
	TBC1D3P6	MGI:3717652	MP:0002078	abnormal_glucose_homeostasis
	TBC1D3P6	MGI:3717652	MP:0005331	insulin_resistance
	TBC1D3P6	MGI:3717652	MP:0005369	muscle_phenotype
	TBC1D3P6	MGI:3717652	MP:0005438	abnormal_glycogen_homeostasis
	TBC1D3P6	MGI:3717652	MP:0030022	decreased_muscle_cell_glucose_uptake
	TBC1D3P6	MGI:3717653	MP:0002078	abnormal_glucose_homeostasis
	TBC1D3P6	MGI:3717653	MP:0005331	insulin_resistance
	TBC1D3P6	MGI:3717653	MP:0005369	muscle_phenotype
	TBC1D3P6	MGI:3717653	MP:0005438	abnormal_glycogen_homeostasis
	TBC1D3P6	MGI:3717653	MP:0030022	decreased_muscle_cell_glucose_uptake
	TBC1D3P6	MGI:3717675	MP:0001614	abnormal_blood_vessel_morphology
	TBC1D3P6	MGI:3717675	MP:0004950	abnormal_brain_vasculature_morphology
	TBC1D3P6	MGI:3717675	MP:0005369	muscle_phenotype
	TBC1D3P6	MGI:3717675	MP:0005591	decreased_vasodilation
	TBC1D3P6	MGI:3718072	MP:0001625	cardiac_hypertrophy
	TBC1D3P6	MGI:3718072	MP:0002079	increased_circulating_insulin_level
	TBC1D3P6	MGI:3718072	MP:0002833	increased_heart_weight
	TBC1D3P6	MGI:3718072	MP:0002953	thick_ventricular_wall
	TBC1D3P6	MGI:3718072	MP:0005369	muscle_phenotype
	TBC1D3P6	MGI:3718072	MP:0005559	increased_circulating_glucose_level
	TBC1D3P6	MGI:3718072	MP:0005608	cardiac_interstitial_fibrosis
	TBC1D3P6	MGI:3718072	MP:0030018	increased_cardiac_cell_glucose_uptake
	TBC1D3P6	MGI:3718072	MP:0030021	increased_muscle_cell_glucose_uptake
	TBC1D3P6	MGI:3718072	MP:0030022	decreased_muscle_cell_glucose_uptake
	TBC1D3P6	MGI:3718205	MP:0001261	obese
	TBC1D3P6	MGI:3718205	MP:0005658	increased_susceptibility_to_diet-induced_obesity
	TBC1D3P6	MGI:3718452	MP:0001262	decreased_body_weight
	TBC1D3P6	MGI:3719085	MP:0001262	decreased_body_weight
	TBC1D3P6	MGI:3719124	MP:0004143	muscle_hypertonia
	TBC1D3P6	MGI:3719124	MP:0005369	muscle_phenotype
	TBC1D3P6	MGI:3720068	MP:0000243	myoclonus
	TBC1D3P6	MGI:3720068	MP:0005369	muscle_phenotype
	TBC1D3P6	MGI:3720068	MP:0030143	facial_muscle_spasm
	TBC1D3P6	MGI:3720069	MP:0000243	myoclonus
	TBC1D3P6	MGI:3720069	MP:0005369	muscle_phenotype
	TBC1D3P6	MGI:3720069	MP:0030143	facial_muscle_spasm
	TBC1D3P6	MGI:3720073	MP:0001556	increased_circulating_HDL_cholesterol_level
	TBC1D3P6	MGI:3720081	MP:0001556	increased_circulating_HDL_cholesterol_level
	TBC1D3P6	MGI:3720090	MP:0001556	increased_circulating_HDL_cholesterol_level
	TBC1D3P6	MGI:3720091	MP:0001556	increased_circulating_HDL_cholesterol_level
	TBC1D3P6	MGI:3720092	MP:0001556	increased_circulating_HDL_cholesterol_level
	TBC1D3P6	MGI:3720094	MP:0001556	increased_circulating_HDL_cholesterol_level
	TBC1D3P6	MGI:3720095	MP:0001556	increased_circulating_HDL_cholesterol_level
	TBC1D3P6	MGI:3720096	MP:0000186	decreased_circulating_HDL_cholesterol_level
	TBC1D3P6	MGI:3720097	MP:0001556	increased_circulating_HDL_cholesterol_level
	TBC1D3P6	MGI:3720110	MP:0000747	muscle_weakness
	TBC1D3P6	MGI:3720110	MP:0001262	decreased_body_weight
	TBC1D3P6	MGI:3720110	MP:0002269	muscular_atrophy
	TBC1D3P6	MGI:3720110	MP:0004819	decreased_skeletal_muscle_mass
	TBC1D3P6	MGI:3720110	MP:0005369	muscle_phenotype
	TBC1D3P6	MGI:3720110	MP:0009413	skeletal_muscle_fiber_atrophy
	TBC1D3P6	MGI:3720111	MP:0002269	muscular_atrophy
	TBC1D3P6	MGI:3720111	MP:0005369	muscle_phenotype
	TBC1D3P6	MGI:3720355	MP:0001547	abnormal_lipid_level
	TBC1D3P6	MGI:3720355	MP:0002644	decreased_circulating_triglyceride_level
	TBC1D3P6	MGI:3720355	MP:0002702	decreased_circulating_free_fatty_acids_level
	TBC1D3P6	MGI:3720355	MP:0005280	abnormal_fatty_acids_level
	TBC1D3P6	MGI:3720355	MP:0005317	increased_triglyceride_level
	TBC1D3P6	MGI:3720365	MP:0001547	abnormal_lipid_level
	TBC1D3P6	MGI:3720365	MP:0002644	decreased_circulating_triglyceride_level
	TBC1D3P6	MGI:3720365	MP:0002702	decreased_circulating_free_fatty_acids_level
	TBC1D3P6	MGI:3720365	MP:0005280	abnormal_fatty_acids_level
	TBC1D3P6	MGI:3720365	MP:0005317	increased_triglyceride_level
	TBC1D3P6	MGI:3720366	MP:0001547	abnormal_lipid_level
	TBC1D3P6	MGI:3720366	MP:0005280	abnormal_fatty_acids_level
	TBC1D3P6	MGI:3720366	MP:0009355	increased_liver_triglyceride_level
	TBC1D3P6	MGI:3720793	MP:0004510	myositis
	TBC1D3P6	MGI:3720793	MP:0005369	muscle_phenotype
	TBC1D3P6	MGI:3720793	MP:0009404	centrally_nucleated_skeletal_muscle_fibers
	TBC1D3P6	MGI:3720794	MP:0004510	myositis
	TBC1D3P6	MGI:3720794	MP:0005369	muscle_phenotype
	TBC1D3P6	MGI:3720794	MP:0009404	centrally_nucleated_skeletal_muscle_fibers
	TBC1D3P6	MGI:3720894	MP:0005317	increased_triglyceride_level
	TBC1D3P6	MGI:3720895	MP:0005317	increased_triglyceride_level
	TBC1D3P6	MGI:3720896	MP:0005317	increased_triglyceride_level
	TBC1D3P6	MGI:3720897	MP:0005317	increased_triglyceride_level
	TBC1D3P6	MGI:3720898	MP:0005559	increased_circulating_glucose_level
	TBC1D3P6	MGI:3720899	MP:0005559	increased_circulating_glucose_level
	TBC1D3P6	MGI:3720900	MP:0005559	increased_circulating_glucose_level
	TBC1D3P6	MGI:3720901	MP:0005559	increased_circulating_glucose_level
	TBC1D3P6	MGI:3720902	MP:0005559	increased_circulating_glucose_level
	TBC1D3P6	MGI:3720903	MP:0005559	increased_circulating_glucose_level
	TBC1D3P6	MGI:3720904	MP:0005559	increased_circulating_glucose_level
	TBC1D3P6	MGI:3720905	MP:0005559	increased_circulating_glucose_level
	TBC1D3P6	MGI:3720907	MP:0001554	increased_circulating_free_fatty_acids_level
	TBC1D3P6	MGI:3720915	MP:0005317	increased_triglyceride_level
	TBC1D3P6	MGI:3720916	MP:0001552	increased_circulating_triglyceride_level
	TBC1D3P6	MGI:3720917	MP:0001552	increased_circulating_triglyceride_level
	TBC1D3P6	MGI:3720918	MP:0001552	increased_circulating_triglyceride_level
	TBC1D3P6	MGI:3720920	MP:0001552	increased_circulating_triglyceride_level
	TBC1D3P6	MGI:3720921	MP:0001552	increased_circulating_triglyceride_level
	TBC1D3P6	MGI:3720922	MP:0001552	increased_circulating_triglyceride_level
	TBC1D3P6	MGI:3720924	MP:0001552	increased_circulating_triglyceride_level
	TBC1D3P6	MGI:3720925	MP:0001552	increased_circulating_triglyceride_level
	TBC1D3P6	MGI:3720926	MP:0001552	increased_circulating_triglyceride_level
	TBC1D3P6	MGI:3720927	MP:0001552	increased_circulating_triglyceride_level
	TBC1D3P6	MGI:3720928	MP:0001552	increased_circulating_triglyceride_level
	TBC1D3P6	MGI:3720929	MP:0001552	increased_circulating_triglyceride_level
	TBC1D3P6	MGI:3720930	MP:0001552	increased_circulating_triglyceride_level
	TBC1D3P6	MGI:3720931	MP:0001552	increased_circulating_triglyceride_level
	TBC1D3P6	MGI:3720932	MP:0001552	increased_circulating_triglyceride_level
	TBC1D3P6	MGI:3720950	MP:0001559	hyperglycemia
	TBC1D3P6	MGI:3720950	MP:0002727	decreased_circulating_insulin_level
	TBC1D3P6	MGI:3720950	MP:0003059	decreased_insulin_secretion
	TBC1D3P6	MGI:3720950	MP:0005293	impaired_glucose_tolerance
	TBC1D3P6	MGI:3720950	MP:0013279	increased_fasting_circulating_glucose_level
	TBC1D3P6	MGI:3721906	MP:0001262	decreased_body_weight
	TBC1D3P6	MGI:3721906	MP:0003084	abnormal_skeletal_muscle_fiber_morphology
	TBC1D3P6	MGI:3721906	MP:0004819	decreased_skeletal_muscle_mass
	TBC1D3P6	MGI:3721906	MP:0005369	muscle_phenotype
	TBC1D3P6	MGI:3721906	MP:0009402	decreased_skeletal_muscle_fiber_diameter
	TBC1D3P6	MGI:3721907	MP:0001262	decreased_body_weight
	TBC1D3P6	MGI:3721907	MP:0003084	abnormal_skeletal_muscle_fiber_morphology
	TBC1D3P6	MGI:3721907	MP:0004819	decreased_skeletal_muscle_mass
	TBC1D3P6	MGI:3721907	MP:0005369	muscle_phenotype
	TBC1D3P6	MGI:3721907	MP:0009402	decreased_skeletal_muscle_fiber_diameter
	TBC1D3P6	MGI:3721907	MP:0031384	impaired_blood-brain_barrier_function
	TBC1D3P6	MGI:3721991	MP:0002128	abnormal_blood_circulation
	TBC1D3P6	MGI:3722094	MP:0005369	muscle_phenotype
	TBC1D3P6	MGI:3722185	MP:0000343	abnormal_response_to_cardiac_infarction
	TBC1D3P6	MGI:3722185	MP:0002975	vascular_smooth_muscle_hypertrophy
	TBC1D3P6	MGI:3722185	MP:0005369	muscle_phenotype
	TBC1D3P6	MGI:3722185	MP:0008489	slow_postnatal_weight_gain
	TBC1D3P6	MGI:3722186	MP:0002975	vascular_smooth_muscle_hypertrophy
	TBC1D3P6	MGI:3722186	MP:0005369	muscle_phenotype
	TBC1D3P6	MGI:3722187	MP:0002975	vascular_smooth_muscle_hypertrophy
	TBC1D3P6	MGI:3722187	MP:0005369	muscle_phenotype
	TBC1D3P6	MGI:3722879	MP:0001556	increased_circulating_HDL_cholesterol_level
	TBC1D3P6	MGI:3723092	MP:0001260	increased_body_weight
	TBC1D3P6	MGI:3723093	MP:0001260	increased_body_weight
	TBC1D3P6	MGI:3723094	MP:0001260	increased_body_weight
	TBC1D3P6	MGI:3723096	MP:0001260	increased_body_weight
	TBC1D3P6	MGI:3723097	MP:0001260	increased_body_weight
	TBC1D3P6	MGI:3723097	MP:0001262	decreased_body_weight
	TBC1D3P6	MGI:3723097	MP:0003397	increased_muscle_weight
	TBC1D3P6	MGI:3723099	MP:0001260	increased_body_weight
	TBC1D3P6	MGI:3723100	MP:0001260	increased_body_weight
	TBC1D3P6	MGI:3723100	MP:0003397	increased_muscle_weight
	TBC1D3P6	MGI:3723101	MP:0001260	increased_body_weight
	TBC1D3P6	MGI:3723102	MP:0001260	increased_body_weight
	TBC1D3P6	MGI:3723102	MP:0003397	increased_muscle_weight
	TBC1D3P6	MGI:3723103	MP:0001262	decreased_body_weight
	TBC1D3P6	MGI:3723104	MP:0001262	decreased_body_weight
	TBC1D3P6	MGI:3723105	MP:0004232	decreased_muscle_weight
	TBC1D3P6	MGI:3723106	MP:0001260	increased_body_weight
	TBC1D3P6	MGI:3723112	MP:0004232	decreased_muscle_weight
	TBC1D3P6	MGI:3723251	MP:0001263	weight_loss
	TBC1D3P6	MGI:3723251	MP:0008489	slow_postnatal_weight_gain
	TBC1D3P6	MGI:3723314	MP:0001547	abnormal_lipid_level
	TBC1D3P6	MGI:3723314	MP:0009355	increased_liver_triglyceride_level
	TBC1D3P6	MGI:3723314	MP:0009356	decreased_liver_triglyceride_level
	TBC1D3P6	MGI:3723316	MP:0001547	abnormal_lipid_level
	TBC1D3P6	MGI:3757566	MP:0004777	abnormal_phospholipid_level
	TBC1D3P6	MGI:3757751	MP:0005643	decreased_dopamine_level
	TBC1D3P6	MGI:3757879	MP:0000266	abnormal_heart_morphology
	TBC1D3P6	MGI:3757879	MP:0000274	enlarged_heart
	TBC1D3P6	MGI:3757879	MP:0000278	abnormal_myocardial_fiber_morphology
	TBC1D3P6	MGI:3757879	MP:0000281	abnormal_interventricular_septum_morphology
	TBC1D3P6	MGI:3757879	MP:0000343	abnormal_response_to_cardiac_infarction
	TBC1D3P6	MGI:3757879	MP:0001544	abnormal_cardiovascular_system_physiology
	TBC1D3P6	MGI:3757879	MP:0001625	cardiac_hypertrophy
	TBC1D3P6	MGI:3757879	MP:0002625	heart_left_ventricle_hypertrophy
	TBC1D3P6	MGI:3757879	MP:0002626	increased_heart_rate
	TBC1D3P6	MGI:3757879	MP:0002753	dilated_heart_left_ventricle
	TBC1D3P6	MGI:3757879	MP:0002833	increased_heart_weight
	TBC1D3P6	MGI:3757879	MP:0002953	thick_ventricular_wall
	TBC1D3P6	MGI:3757879	MP:0002972	abnormal_cardiac_muscle_contractility
	TBC1D3P6	MGI:3757879	MP:0003037	increased_myocardial_infarct_size
	TBC1D3P6	MGI:3757879	MP:0003137	abnormal_impulse_conducting_system_conduction
	TBC1D3P6	MGI:3757879	MP:0003141	cardiac_fibrosis
	TBC1D3P6	MGI:3757879	MP:0003222	increased_cardiomyocyte_apoptosis
	TBC1D3P6	MGI:3757879	MP:0003393	decreased_cardiac_output
	TBC1D3P6	MGI:3757879	MP:0003822	decreased_left_ventricle_systolic_pressure
	TBC1D3P6	MGI:3757879	MP:0003898	abnormal_QRS_complex
	TBC1D3P6	MGI:3757879	MP:0003920	abnormal_heart_right_ventricle_morphology
	TBC1D3P6	MGI:3757879	MP:0003921	abnormal_heart_left_ventricle_morphology
	TBC1D3P6	MGI:3757879	MP:0004087	abnormal_muscle_fiber_morphology
	TBC1D3P6	MGI:3757879	MP:0004090	abnormal_sarcomere_morphology
	TBC1D3P6	MGI:3757879	MP:0004122	abnormal_sinus_arrhythmia
	TBC1D3P6	MGI:3757879	MP:0004215	abnormal_myocardial_fiber_physiology
	TBC1D3P6	MGI:3757879	MP:0004486	decreased_response_of_heart_to_induced_stress
	TBC1D3P6	MGI:3757879	MP:0004564	enlarged_myocardial_fiber
	TBC1D3P6	MGI:3757879	MP:0005140	decreased_cardiac_muscle_contractility
	TBC1D3P6	MGI:3757879	MP:0005294	abnormal_heart_ventricle_morphology
	TBC1D3P6	MGI:3757879	MP:0005329	abnormal_myocardium_layer_morphology
	TBC1D3P6	MGI:3757879	MP:0005330	cardiomyopathy
	TBC1D3P6	MGI:3757879	MP:0005333	decreased_heart_rate
	TBC1D3P6	MGI:3757879	MP:0005369	muscle_phenotype
	TBC1D3P6	MGI:3757879	MP:0005598	decreased_ventricle_muscle_contractility
	TBC1D3P6	MGI:3757879	MP:0005599	increased_cardiac_muscle_contractility
	TBC1D3P6	MGI:3757879	MP:0005600	increased_ventricle_muscle_contractility
	TBC1D3P6	MGI:3757879	MP:0006110	ventricular_fibrillation
	TBC1D3P6	MGI:3757879	MP:0006113	abnormal_heart_septum_morphology
	TBC1D3P6	MGI:3757879	MP:0006138	congestive_heart_failure
	TBC1D3P6	MGI:3757879	MP:0008725	enlarged_heart_atrium
	TBC1D3P6	MGI:3757879	MP:0008772	increased_heart_ventricle_size
	TBC1D3P6	MGI:3757879	MP:0008950	ventricular_tachycardia
	TBC1D3P6	MGI:3757879	MP:0010392	prolonged_QRS_complex_duration
	TBC1D3P6	MGI:3757879	MP:0010511	shortened_PR_interval
	TBC1D3P6	MGI:3757879	MP:0010519	atrioventricular_block
	TBC1D3P6	MGI:3757879	MP:0010520	sinoatrial_block
	TBC1D3P6	MGI:3757879	MP:0010579	increased_heart_left_ventricle_size
	TBC1D3P6	MGI:3757879	MP:0010724	thick_interventricular_septum
	TBC1D3P6	MGI:3757879	MP:0010725	thin_interventricular_septum
	TBC1D3P6	MGI:3757879	MP:0011951	increased_cardiac_stroke_volume
	TBC1D3P6	MGI:3757879	MP:0014071	increased_cardiac_muscle_glycogen_level
	TBC1D3P6	MGI:3757879	MP:0020346	abnormal_myocardial_fiber_calcium_currents
	TBC1D3P6	MGI:3757879	MP:0020418	increased_cardiac_muscle_relaxation
	TBC1D3P6	MGI:3757879	MP:0020419	decreased_cardiac_muscle_relaxation
	TBC1D3P6	MGI:3757880	MP:0001625	cardiac_hypertrophy
	TBC1D3P6	MGI:3757885	MP:0004486	decreased_response_of_heart_to_induced_stress
	TBC1D3P6	MGI:3757887	MP:0000274	enlarged_heart
	TBC1D3P6	MGI:3757887	MP:0011390	abnormal_fetal_cardiomyocyte_physiology
	TBC1D3P6	MGI:3758075	MP:0005643	decreased_dopamine_level
	TBC1D3P6	MGI:3758184	MP:0001260	increased_body_weight
	TBC1D3P6	MGI:3758184	MP:0001261	obese
	TBC1D3P6	MGI:3758184	MP:0002079	increased_circulating_insulin_level
	TBC1D3P6	MGI:3758184	MP:0005338	atherosclerotic_lesions
	TBC1D3P6	MGI:3758184	MP:0005455	increased_susceptibility_to_weight_gain
	TBC1D3P6	MGI:3758643	MP:0005643	decreased_dopamine_level
	TBC1D3P6	MGI:3758822	MP:0001262	decreased_body_weight
	TBC1D3P6	MGI:3759303	MP:0001745	increased_circulating_corticosterone_level
	TBC1D3P6	MGI:3759812	MP:0000187	abnormal_triglyceride_level
	TBC1D3P6	MGI:3759812	MP:0000188	abnormal_circulating_glucose_level
	TBC1D3P6	MGI:3759812	MP:0000266	abnormal_heart_morphology
	TBC1D3P6	MGI:3759812	MP:0000343	abnormal_response_to_cardiac_infarction
	TBC1D3P6	MGI:3759812	MP:0001560	abnormal_circulating_insulin_level
	TBC1D3P6	MGI:3759812	MP:0002078	abnormal_glucose_homeostasis
	TBC1D3P6	MGI:3759812	MP:0003037	increased_myocardial_infarct_size
	TBC1D3P6	MGI:3759812	MP:0003223	decreased_cardiomyocyte_apoptosis
	TBC1D3P6	MGI:3759812	MP:0004215	abnormal_myocardial_fiber_physiology
	TBC1D3P6	MGI:3759812	MP:0005278	abnormal_cholesterol_homeostasis
	TBC1D3P6	MGI:3759812	MP:0005291	abnormal_glucose_tolerance
	TBC1D3P6	MGI:3759812	MP:0005369	muscle_phenotype
	TBC1D3P6	MGI:3759812	MP:0005599	increased_cardiac_muscle_contractility
	TBC1D3P6	MGI:3759812	MP:0030022	decreased_muscle_cell_glucose_uptake
	TBC1D3P6	MGI:3760307	MP:0003658	abnormal_capillary_morphology
	TBC1D3P6	MGI:3760307	MP:0020329	decreased_capillary_density
	TBC1D3P6	MGI:3761381	MP:0031051	lymph_node_hemorrhage
	TBC1D3P6	MGI:3761815	MP:0001905	abnormal_dopamine_level
	TBC1D3P6	MGI:3761815	MP:0001906	increased_dopamine_level
	TBC1D3P6	MGI:3761930	MP:0003658	abnormal_capillary_morphology
	TBC1D3P6	MGI:3761930	MP:0004181	abnormal_carotid_artery_morphology
	TBC1D3P6	MGI:3762001	MP:0001262	decreased_body_weight
	TBC1D3P6	MGI:3762032	MP:0004938	dilated_vasculature
	TBC1D3P6	MGI:3762226	MP:0001260	increased_body_weight
	TBC1D3P6	MGI:3762227	MP:0001262	decreased_body_weight
	TBC1D3P6	MGI:3762255	MP:0000767	abnormal_smooth_muscle_morphology
	TBC1D3P6	MGI:3762255	MP:0005369	muscle_phenotype
	TBC1D3P6	MGI:3762382	MP:0000189	hypoglycemia
	TBC1D3P6	MGI:3762382	MP:0001260	increased_body_weight
	TBC1D3P6	MGI:3762382	MP:0002665	decreased_circulating_corticosterone_level
	TBC1D3P6	MGI:3762382	MP:0002891	increased_insulin_sensitivity
	TBC1D3P6	MGI:3762408	MP:0011509	dilated_glomerular_capillary
	TBC1D3P6	MGI:3762498	MP:0002842	increased_systemic_arterial_blood_pressure
	TBC1D3P6	MGI:3762563	MP:0005542	corneal_vascularization
	TBC1D3P6	MGI:3763088	MP:0001559	hyperglycemia
	TBC1D3P6	MGI:3763088	MP:0002078	abnormal_glucose_homeostasis
	TBC1D3P6	MGI:3763088	MP:0002727	decreased_circulating_insulin_level
	TBC1D3P6	MGI:3763088	MP:0003059	decreased_insulin_secretion
	TBC1D3P6	MGI:3763088	MP:0005293	impaired_glucose_tolerance
	TBC1D3P6	MGI:3763088	MP:0005331	insulin_resistance
	TBC1D3P6	MGI:3763192	MP:0031051	lymph_node_hemorrhage
	TBC1D3P6	MGI:3763247	MP:0010180	increased_susceptibility_to_weight_loss
	TBC1D3P6	MGI:3763286	MP:0000266	abnormal_heart_morphology
	TBC1D3P6	MGI:3763286	MP:0001260	increased_body_weight
	TBC1D3P6	MGI:3763286	MP:0001544	abnormal_cardiovascular_system_physiology
	TBC1D3P6	MGI:3763286	MP:0002079	increased_circulating_insulin_level
	TBC1D3P6	MGI:3763286	MP:0003916	decreased_heart_left_ventricle_weight
	TBC1D3P6	MGI:3763286	MP:0003921	abnormal_heart_left_ventricle_morphology
	TBC1D3P6	MGI:3763286	MP:0004215	abnormal_myocardial_fiber_physiology
	TBC1D3P6	MGI:3763544	MP:0001262	decreased_body_weight
	TBC1D3P6	MGI:3763721	MP:0001556	increased_circulating_HDL_cholesterol_level
	TBC1D3P6	MGI:3763888	MP:0003157	impaired_muscle_relaxation
	TBC1D3P6	MGI:3763888	MP:0004087	abnormal_muscle_fiber_morphology
	TBC1D3P6	MGI:3763888	MP:0005369	muscle_phenotype
	TBC1D3P6	MGI:3763889	MP:0003157	impaired_muscle_relaxation
	TBC1D3P6	MGI:3763889	MP:0004087	abnormal_muscle_fiber_morphology
	TBC1D3P6	MGI:3763889	MP:0005369	muscle_phenotype
	TBC1D3P6	MGI:3763890	MP:0003157	impaired_muscle_relaxation
	TBC1D3P6	MGI:3763890	MP:0004087	abnormal_muscle_fiber_morphology
	TBC1D3P6	MGI:3763890	MP:0004145	abnormal_muscle_electrophysiology
	TBC1D3P6	MGI:3763890	MP:0005369	muscle_phenotype
	TBC1D3P6	MGI:3763892	MP:0003157	impaired_muscle_relaxation
	TBC1D3P6	MGI:3763892	MP:0004087	abnormal_muscle_fiber_morphology
	TBC1D3P6	MGI:3763892	MP:0005369	muscle_phenotype
	TBC1D3P6	MGI:3763893	MP:0003157	impaired_muscle_relaxation
	TBC1D3P6	MGI:3763893	MP:0004087	abnormal_muscle_fiber_morphology
	TBC1D3P6	MGI:3763893	MP:0005369	muscle_phenotype
	TBC1D3P6	MGI:3763895	MP:0003157	impaired_muscle_relaxation
	TBC1D3P6	MGI:3763895	MP:0004087	abnormal_muscle_fiber_morphology
	TBC1D3P6	MGI:3763895	MP:0005369	muscle_phenotype
	TBC1D3P6	MGI:3763896	MP:0005369	muscle_phenotype
	TBC1D3P6	MGI:3764557	MP:0001263	weight_loss
	TBC1D3P6	MGI:3764557	MP:0005559	increased_circulating_glucose_level
	TBC1D3P6	MGI:3764662	MP:0005559	increased_circulating_glucose_level
	TBC1D3P6	MGI:3764669	MP:0002753	dilated_heart_left_ventricle
	TBC1D3P6	MGI:3764669	MP:0002833	increased_heart_weight
	TBC1D3P6	MGI:3764669	MP:0003037	increased_myocardial_infarct_size
	TBC1D3P6	MGI:3764669	MP:0003222	increased_cardiomyocyte_apoptosis
	TBC1D3P6	MGI:3764669	MP:0003822	decreased_left_ventricle_systolic_pressure
	TBC1D3P6	MGI:3764669	MP:0005369	muscle_phenotype
	TBC1D3P6	MGI:3764699	MP:0000465	gastrointestinal_hemorrhage
	TBC1D3P6	MGI:3764699	MP:0001614	abnormal_blood_vessel_morphology
	TBC1D3P6	MGI:3764699	MP:0001915	intracranial_hemorrhage
	TBC1D3P6	MGI:3764699	MP:0002551	abnormal_blood_coagulation
	TBC1D3P6	MGI:3764699	MP:0003423	reduced_thrombolysis
	TBC1D3P6	MGI:3764699	MP:0005048	abnormal_thrombosis
	TBC1D3P6	MGI:3764699	MP:0005435	hemoperitoneum
	TBC1D3P6	MGI:3764699	MP:0005464	abnormal_platelet_physiology
	TBC1D3P6	MGI:3764699	MP:0005606	increased_bleeding_time
	TBC1D3P6	MGI:3764699	MP:0005607	decreased_bleeding_time
	TBC1D3P6	MGI:3764699	MP:0006298	abnormal_platelet_activation
	TBC1D3P6	MGI:3764699	MP:0009446	abnormal_platelet_dense_granule_physiology
	TBC1D3P6	MGI:3764699	MP:0009549	decreased_platelet_aggregation
	TBC1D3P6	MGI:3764699	MP:0009586	increased_platelet_aggregation
	TBC1D3P6	MGI:3764699	MP:0020965	increased_platelet_dense_granule_secretion
	TBC1D3P6	MGI:3764699	MP:0020966	decreased_platelet_dense_granule_secretion
	TBC1D3P6	MGI:3764699	MP:0031051	lymph_node_hemorrhage
	TBC1D3P6	MGI:3764699	MP:0031120	decreased_susceptibility_to_induced_thrombosis
	TBC1D3P6	MGI:3764699	MP:0031121	increased_susceptibility_to_induced_thrombosis
	TBC1D3P6	MGI:3765057	MP:0000749	muscle_degeneration
	TBC1D3P6	MGI:3765057	MP:0001263	weight_loss
	TBC1D3P6	MGI:3765057	MP:0001544	abnormal_cardiovascular_system_physiology
	TBC1D3P6	MGI:3765057	MP:0002795	dilated_cardiomyopathy
	TBC1D3P6	MGI:3765057	MP:0002833	increased_heart_weight
	TBC1D3P6	MGI:3765057	MP:0003137	abnormal_impulse_conducting_system_conduction
	TBC1D3P6	MGI:3765057	MP:0003828	pulmonary_edema
	TBC1D3P6	MGI:3765057	MP:0003896	prolonged_PR_interval
	TBC1D3P6	MGI:3765057	MP:0004071	prolonged_P_wave
	TBC1D3P6	MGI:3765057	MP:0005369	muscle_phenotype
	TBC1D3P6	MGI:3765057	MP:0010392	prolonged_QRS_complex_duration
	TBC1D3P6	MGI:3765993	MP:0001262	decreased_body_weight
	TBC1D3P6	MGI:3766016	MP:0001263	weight_loss
	TBC1D3P6	MGI:3766016	MP:0001552	increased_circulating_triglyceride_level
	TBC1D3P6	MGI:3766016	MP:0001559	hyperglycemia
	TBC1D3P6	MGI:3766016	MP:0003059	decreased_insulin_secretion
	TBC1D3P6	MGI:3766016	MP:0005559	increased_circulating_glucose_level
	TBC1D3P6	MGI:3766098	MP:0000182	increased_circulating_LDL_cholesterol_level
	TBC1D3P6	MGI:3766098	MP:0001261	obese
	TBC1D3P6	MGI:3766098	MP:0002078	abnormal_glucose_homeostasis
	TBC1D3P6	MGI:3766098	MP:0002079	increased_circulating_insulin_level
	TBC1D3P6	MGI:3766098	MP:0005178	increased_circulating_cholesterol_level
	TBC1D3P6	MGI:3766098	MP:0005293	impaired_glucose_tolerance
	TBC1D3P6	MGI:3766098	MP:0005331	insulin_resistance
	TBC1D3P6	MGI:3766098	MP:0005559	increased_circulating_glucose_level
	TBC1D3P6	MGI:3766128	MP:0031384	impaired_blood-brain_barrier_function
	TBC1D3P6	MGI:3766468	MP:0002842	increased_systemic_arterial_blood_pressure
	TBC1D3P6	MGI:3766469	MP:0002842	increased_systemic_arterial_blood_pressure
	TBC1D3P6	MGI:3766500	MP:0001625	cardiac_hypertrophy
	TBC1D3P6	MGI:3766500	MP:0001627	abnormal_cardiac_output
	TBC1D3P6	MGI:3766500	MP:0002625	heart_left_ventricle_hypertrophy
	TBC1D3P6	MGI:3766500	MP:0002833	increased_heart_weight
	TBC1D3P6	MGI:3766500	MP:0002953	thick_ventricular_wall
	TBC1D3P6	MGI:3766500	MP:0003038	decreased_myocardial_infarct_size
	TBC1D3P6	MGI:3766500	MP:0003223	decreased_cardiomyocyte_apoptosis
	TBC1D3P6	MGI:3766500	MP:0003820	increased_left_ventricle_systolic_pressure
	TBC1D3P6	MGI:3766500	MP:0003821	decreased_left_ventricle_diastolic_pressure
	TBC1D3P6	MGI:3766500	MP:0003921	abnormal_heart_left_ventricle_morphology
	TBC1D3P6	MGI:3766500	MP:0004564	enlarged_myocardial_fiber
	TBC1D3P6	MGI:3766500	MP:0005369	muscle_phenotype
	TBC1D3P6	MGI:3766500	MP:0005406	abnormal_heart_size
	TBC1D3P6	MGI:3766500	MP:0005599	increased_cardiac_muscle_contractility
	TBC1D3P6	MGI:3766500	MP:0010724	thick_interventricular_septum
	TBC1D3P6	MGI:3767000	MP:0001556	increased_circulating_HDL_cholesterol_level
	TBC1D3P6	MGI:3767000	MP:0005178	increased_circulating_cholesterol_level
	TBC1D3P6	MGI:3767209	MP:0000250	abnormal_vasoconstriction
	TBC1D3P6	MGI:3767209	MP:0002191	abnormal_artery_morphology
	TBC1D3P6	MGI:3767209	MP:0003025	increased_vasoconstriction
	TBC1D3P6	MGI:3767209	MP:0003915	increased_left_ventricle_weight
	TBC1D3P6	MGI:3767209	MP:0004875	increased_mean_systemic_arterial_blood_pressure
	TBC1D3P6	MGI:3767209	MP:0005369	muscle_phenotype
	TBC1D3P6	MGI:3767209	MP:0006144	increased_systemic_arterial_systolic_blood_pressure
	TBC1D3P6	MGI:3767209	MP:0009873	abnormal_aorta_tunica_media_morphology
	TBC1D3P6	MGI:3767249	MP:0000286	abnormal_mitral_valve_morphology
	TBC1D3P6	MGI:3767249	MP:0010620	thick_mitral_valve
	TBC1D3P6	MGI:3767249	MP:0031118	cardiovalvulitis
	TBC1D3P6	MGI:3767581	MP:0001262	decreased_body_weight
	TBC1D3P6	MGI:3767581	MP:0001263	weight_loss
	TBC1D3P6	MGI:3767621	MP:0001260	increased_body_weight
	TBC1D3P6	MGI:3767621	MP:0001559	hyperglycemia
	TBC1D3P6	MGI:3767621	MP:0001636	irregular_heartbeat
	TBC1D3P6	MGI:3767621	MP:0001855	abnormal_atrial_thrombosis
	TBC1D3P6	MGI:3767621	MP:0002079	increased_circulating_insulin_level
	TBC1D3P6	MGI:3767621	MP:0002106	abnormal_muscle_physiology
	TBC1D3P6	MGI:3767621	MP:0003105	abnormal_heart_atrium_morphology
	TBC1D3P6	MGI:3767621	MP:0003137	abnormal_impulse_conducting_system_conduction
	TBC1D3P6	MGI:3767621	MP:0003141	cardiac_fibrosis
	TBC1D3P6	MGI:3767621	MP:0003222	increased_cardiomyocyte_apoptosis
	TBC1D3P6	MGI:3767621	MP:0004567	decreased_myocardial_fiber_number
	TBC1D3P6	MGI:3767621	MP:0005292	improved_glucose_tolerance
	TBC1D3P6	MGI:3767621	MP:0005294	abnormal_heart_ventricle_morphology
	TBC1D3P6	MGI:3767621	MP:0005369	muscle_phenotype
	TBC1D3P6	MGI:3767621	MP:0005559	increased_circulating_glucose_level
	TBC1D3P6	MGI:3767621	MP:0008022	dilated_heart_ventricle
	TBC1D3P6	MGI:3767621	MP:0008543	atrial_fibrillation
	TBC1D3P6	MGI:3767621	MP:0008950	ventricular_tachycardia
	TBC1D3P6	MGI:3767710	MP:0001263	weight_loss
	TBC1D3P6	MGI:3767710	MP:0002269	muscular_atrophy
	TBC1D3P6	MGI:3767710	MP:0005369	muscle_phenotype
	TBC1D3P6	MGI:3767712	MP:0000752	dystrophic_muscle
	TBC1D3P6	MGI:3767712	MP:0001263	weight_loss
	TBC1D3P6	MGI:3767712	MP:0002269	muscular_atrophy
	TBC1D3P6	MGI:3767712	MP:0005150	cachexia
	TBC1D3P6	MGI:3767712	MP:0005369	muscle_phenotype
	TBC1D3P6	MGI:3767807	MP:0002891	increased_insulin_sensitivity
	TBC1D3P6	MGI:3767807	MP:0005292	improved_glucose_tolerance
	TBC1D3P6	MGI:3767807	MP:0005659	decreased_susceptibility_to_diet-induced_obesity
	TBC1D3P6	MGI:3767986	MP:0000274	enlarged_heart
	TBC1D3P6	MGI:3768069	MP:0000182	increased_circulating_LDL_cholesterol_level
	TBC1D3P6	MGI:3768069	MP:0001552	increased_circulating_triglyceride_level
	TBC1D3P6	MGI:3768069	MP:0005145	increased_circulating_VLDL_cholesterol_level
	TBC1D3P6	MGI:3768069	MP:0005178	increased_circulating_cholesterol_level
	TBC1D3P6	MGI:3768069	MP:0005338	atherosclerotic_lesions
	TBC1D3P6	MGI:3768069	MP:0005339	increased_susceptibility_to_atherosclerosis
	TBC1D3P6	MGI:3768069	MP:0006083	abnormal_blood_vessel_elastic_tissue_morphology
	TBC1D3P6	MGI:3768406	MP:0000748	progressive_muscle_weakness
	TBC1D3P6	MGI:3768406	MP:0000752	dystrophic_muscle
	TBC1D3P6	MGI:3768406	MP:0001263	weight_loss
	TBC1D3P6	MGI:3768406	MP:0005369	muscle_phenotype
	TBC1D3P6	MGI:3768526	MP:0001263	weight_loss
	TBC1D3P6	MGI:3768567	MP:0001906	increased_dopamine_level
	TBC1D3P6	MGI:3768567	MP:0005643	decreased_dopamine_level
	TBC1D3P6	MGI:3768567	MP:0008489	slow_postnatal_weight_gain
	TBC1D3P6	MGI:3768568	MP:0001906	increased_dopamine_level
	TBC1D3P6	MGI:3769137	MP:0000343	abnormal_response_to_cardiac_infarction
	TBC1D3P6	MGI:3769137	MP:0001544	abnormal_cardiovascular_system_physiology
	TBC1D3P6	MGI:3769137	MP:0003105	abnormal_heart_atrium_morphology
	TBC1D3P6	MGI:3769137	MP:0003822	decreased_left_ventricle_systolic_pressure
	TBC1D3P6	MGI:3769137	MP:0003913	increased_heart_right_ventricle_weight
	TBC1D3P6	MGI:3769137	MP:0003915	increased_left_ventricle_weight
	TBC1D3P6	MGI:3769137	MP:0003921	abnormal_heart_left_ventricle_morphology
	TBC1D3P6	MGI:3769137	MP:0004215	abnormal_myocardial_fiber_physiology
	TBC1D3P6	MGI:3769137	MP:0005140	decreased_cardiac_muscle_contractility
	TBC1D3P6	MGI:3769137	MP:0005369	muscle_phenotype
	TBC1D3P6	MGI:3769137	MP:0005630	increased_lung_weight
	TBC1D3P6	MGI:3769137	MP:0006264	decreased_systemic_arterial_systolic_blood_pressure
	TBC1D3P6	MGI:3769518	MP:0000182	increased_circulating_LDL_cholesterol_level
	TBC1D3P6	MGI:3769518	MP:0005145	increased_circulating_VLDL_cholesterol_level
	TBC1D3P6	MGI:3769518	MP:0005317	increased_triglyceride_level
	TBC1D3P6	MGI:3769519	MP:0000182	increased_circulating_LDL_cholesterol_level
	TBC1D3P6	MGI:3769519	MP:0005145	increased_circulating_VLDL_cholesterol_level
	TBC1D3P6	MGI:3769661	MP:0000231	hypertension
	TBC1D3P6	MGI:3769661	MP:0001853	heart_inflammation
	TBC1D3P6	MGI:3769661	MP:0001914	hemorrhage
	TBC1D3P6	MGI:3769661	MP:0002833	increased_heart_weight
	TBC1D3P6	MGI:3769661	MP:0003141	cardiac_fibrosis
	TBC1D3P6	MGI:3769661	MP:0005140	decreased_cardiac_muscle_contractility
	TBC1D3P6	MGI:3769661	MP:0005369	muscle_phenotype
	TBC1D3P6	MGI:3769661	MP:0006144	increased_systemic_arterial_systolic_blood_pressure
	TBC1D3P6	MGI:3769661	MP:0010633	myocardium_hypertrophy
	TBC1D3P6	MGI:3769676	MP:0000740	impaired_smooth_muscle_contractility
	TBC1D3P6	MGI:3769676	MP:0002843	decreased_systemic_arterial_blood_pressure
	TBC1D3P6	MGI:3769676	MP:0005369	muscle_phenotype
	TBC1D3P6	MGI:3769996	MP:0001560	abnormal_circulating_insulin_level
	TBC1D3P6	MGI:3769996	MP:0002078	abnormal_glucose_homeostasis
	TBC1D3P6	MGI:3769996	MP:0002644	decreased_circulating_triglyceride_level
	TBC1D3P6	MGI:3769996	MP:0002891	increased_insulin_sensitivity
	TBC1D3P6	MGI:3769996	MP:0005292	improved_glucose_tolerance
	TBC1D3P6	MGI:3769996	MP:0005560	decreased_circulating_glucose_level
	TBC1D3P6	MGI:3769996	MP:0005659	decreased_susceptibility_to_diet-induced_obesity
	TBC1D3P6	MGI:3769996	MP:0006264	decreased_systemic_arterial_systolic_blood_pressure
	TBC1D3P6	MGI:3769996	MP:0008489	slow_postnatal_weight_gain
	TBC1D3P6	MGI:3769997	MP:0001262	decreased_body_weight
	TBC1D3P6	MGI:3769997	MP:0002078	abnormal_glucose_homeostasis
	TBC1D3P6	MGI:3769997	MP:0002079	increased_circulating_insulin_level
	TBC1D3P6	MGI:3769997	MP:0003026	decreased_vasoconstriction
	TBC1D3P6	MGI:3769997	MP:0005293	impaired_glucose_tolerance
	TBC1D3P6	MGI:3769997	MP:0005369	muscle_phenotype
	TBC1D3P6	MGI:3769997	MP:0005559	increased_circulating_glucose_level
	TBC1D3P6	MGI:3769997	MP:0006264	decreased_systemic_arterial_systolic_blood_pressure
	TBC1D3P6	MGI:3770246	MP:0000189	hypoglycemia
	TBC1D3P6	MGI:3770246	MP:0002078	abnormal_glucose_homeostasis
	TBC1D3P6	MGI:3770246	MP:0002079	increased_circulating_insulin_level
	TBC1D3P6	MGI:3770246	MP:0003058	increased_insulin_secretion
	TBC1D3P6	MGI:3770246	MP:0005292	improved_glucose_tolerance
	TBC1D3P6	MGI:3770304	MP:0003058	increased_insulin_secretion
	TBC1D3P6	MGI:3770304	MP:0003059	decreased_insulin_secretion
	TBC1D3P6	MGI:3770304	MP:0005293	impaired_glucose_tolerance
	TBC1D3P6	MGI:3770666	MP:0000189	hypoglycemia
	TBC1D3P6	MGI:3770666	MP:0001559	hyperglycemia
	TBC1D3P6	MGI:3770666	MP:0002079	increased_circulating_insulin_level
	TBC1D3P6	MGI:3770666	MP:0002727	decreased_circulating_insulin_level
	TBC1D3P6	MGI:3770666	MP:0003059	decreased_insulin_secretion
	TBC1D3P6	MGI:3770666	MP:0005292	improved_glucose_tolerance
	TBC1D3P6	MGI:3770666	MP:0005293	impaired_glucose_tolerance
	TBC1D3P6	MGI:3770666	MP:0005559	increased_circulating_glucose_level
	TBC1D3P6	MGI:3770666	MP:0013278	decreased_fasting_circulating_glucose_level
	TBC1D3P6	MGI:3770669	MP:0000189	hypoglycemia
	TBC1D3P6	MGI:3771188	MP:0002191	abnormal_artery_morphology
	TBC1D3P6	MGI:3771188	MP:0003233	prolonged_QT_interval
	TBC1D3P6	MGI:3771188	MP:0004510	myositis
	TBC1D3P6	MGI:3771188	MP:0005369	muscle_phenotype
	TBC1D3P6	MGI:3771188	MP:0009415	skeletal_muscle_degeneration
	TBC1D3P6	MGI:3771188	MP:0010392	prolonged_QRS_complex_duration
	TBC1D3P6	MGI:3771188	MP:0011310	abnormal_kidney_capillary_morphology
	TBC1D3P6	MGI:3771188	MP:0020081	myocardium_degeneration
	TBC1D3P6	MGI:3772360	MP:0003139	patent_ductus_arteriosus
	TBC1D3P6	MGI:3772360	MP:0005369	muscle_phenotype
	TBC1D3P6	MGI:3772360	MP:0011774	abnormal_urinary_bladder_detrusor_smooth_muscle_morphology
	TBC1D3P6	MGI:3772575	MP:0000250	abnormal_vasoconstriction
	TBC1D3P6	MGI:3772575	MP:0002191	abnormal_artery_morphology
	TBC1D3P6	MGI:3772575	MP:0003025	increased_vasoconstriction
	TBC1D3P6	MGI:3772575	MP:0003915	increased_left_ventricle_weight
	TBC1D3P6	MGI:3772575	MP:0004875	increased_mean_systemic_arterial_blood_pressure
	TBC1D3P6	MGI:3772575	MP:0005369	muscle_phenotype
	TBC1D3P6	MGI:3772575	MP:0006144	increased_systemic_arterial_systolic_blood_pressure
	TBC1D3P6	MGI:3772575	MP:0009873	abnormal_aorta_tunica_media_morphology
	TBC1D3P6	MGI:3772650	MP:0002644	decreased_circulating_triglyceride_level
	TBC1D3P6	MGI:3772650	MP:0005278	abnormal_cholesterol_homeostasis
	TBC1D3P6	MGI:3772650	MP:0005341	decreased_susceptibility_to_atherosclerosis
	TBC1D3P6	MGI:3772651	MP:0001552	increased_circulating_triglyceride_level
	TBC1D3P6	MGI:3772651	MP:0003980	increased_circulating_phospholipid_level
	TBC1D3P6	MGI:3772651	MP:0005178	increased_circulating_cholesterol_level
	TBC1D3P6	MGI:3772698	MP:0001263	weight_loss
	TBC1D3P6	MGI:3772769	MP:0001263	weight_loss
	TBC1D3P6	MGI:3772770	MP:0001263	weight_loss
	TBC1D3P6	MGI:3772770	MP:0008489	slow_postnatal_weight_gain
	TBC1D3P6	MGI:3772850	MP:0004143	muscle_hypertonia
	TBC1D3P6	MGI:3772850	MP:0005369	muscle_phenotype
	TBC1D3P6	MGI:3772922	MP:0005312	pericardial_effusion
	TBC1D3P6	MGI:3773074	MP:0005369	muscle_phenotype
	TBC1D3P6	MGI:3773079	MP:0001175	abnormal_lung_morphology
	TBC1D3P6	MGI:3773079	MP:0001176	abnormal_lung_development
	TBC1D3P6	MGI:3773079	MP:0001260	increased_body_weight
	TBC1D3P6	MGI:3773079	MP:0001262	decreased_body_weight
	TBC1D3P6	MGI:3773079	MP:0001958	emphysema
	TBC1D3P6	MGI:3773079	MP:0002270	abnormal_pulmonary_alveolus_morphology
	TBC1D3P6	MGI:3773079	MP:0004202	pulmonary_hyperplasia
	TBC1D3P6	MGI:3773079	MP:0004880	lung_cyst
	TBC1D3P6	MGI:3773079	MP:0005490	increased_club_cell_number
	TBC1D3P6	MGI:3773079	MP:0005560	decreased_circulating_glucose_level
	TBC1D3P6	MGI:3773079	MP:0010819	primary_atelectasis
	TBC1D3P6	MGI:3773079	MP:0010897	abnormal_bronchiole_epithelium_morphology
	TBC1D3P6	MGI:3773079	MP:0011018	pulmonary_hyaline_membrane_formation
	TBC1D3P6	MGI:3773867	MP:0001759	increased_urine_glucose_level
	TBC1D3P6	MGI:3773869	MP:0001759	increased_urine_glucose_level
	TBC1D3P6	MGI:3773891	MP:0001260	increased_body_weight
	TBC1D3P6	MGI:3774271	MP:0001262	decreased_body_weight
	TBC1D3P6	MGI:3774271	MP:0002727	decreased_circulating_insulin_level
	TBC1D3P6	MGI:3774271	MP:0002891	increased_insulin_sensitivity
	TBC1D3P6	MGI:3774271	MP:0005560	decreased_circulating_glucose_level
	TBC1D3P6	MGI:3774272	MP:0005559	increased_circulating_glucose_level
	TBC1D3P6	MGI:3774298	MP:0003059	decreased_insulin_secretion
	TBC1D3P6	MGI:3774298	MP:0005293	impaired_glucose_tolerance
	TBC1D3P6	MGI:3774595	MP:0001260	increased_body_weight
	TBC1D3P6	MGI:3774596	MP:0002079	increased_circulating_insulin_level
	TBC1D3P6	MGI:3774597	MP:0005559	increased_circulating_glucose_level
	TBC1D3P6	MGI:3774598	MP:0001260	increased_body_weight
	TBC1D3P6	MGI:3774599	MP:0005559	increased_circulating_glucose_level
	TBC1D3P6	MGI:3774600	MP:0002079	increased_circulating_insulin_level
	TBC1D3P6	MGI:3774664	MP:0005150	cachexia
	TBC1D3P6	MGI:3774932	MP:0005369	muscle_phenotype
	TBC1D3P6	MGI:3774932	MP:0009400	decreased_skeletal_muscle_fiber_size
	TBC1D3P6	MGI:3774942	MP:0005369	muscle_phenotype
	TBC1D3P6	MGI:3774942	MP:0009400	decreased_skeletal_muscle_fiber_size
	TBC1D3P6	MGI:3775302	MP:0001614	abnormal_blood_vessel_morphology
	TBC1D3P6	MGI:3775302	MP:0003658	abnormal_capillary_morphology
	TBC1D3P6	MGI:3775302	MP:0004125	abnormal_venule_morphology
	TBC1D3P6	MGI:3775302	MP:0006136	varicose_veins
	TBC1D3P6	MGI:3775302	MP:0020327	abnormal_capillary_branching_pattern
	TBC1D3P6	MGI:3775431	MP:0020414	abnormal_fibroblast_physiology
	TBC1D3P6	MGI:3775629	MP:0000343	abnormal_response_to_cardiac_infarction
	TBC1D3P6	MGI:3775797	MP:0000749	muscle_degeneration
	TBC1D3P6	MGI:3775797	MP:0001263	weight_loss
	TBC1D3P6	MGI:3775797	MP:0003084	abnormal_skeletal_muscle_fiber_morphology
	TBC1D3P6	MGI:3775797	MP:0005369	muscle_phenotype
	TBC1D3P6	MGI:3775797	MP:0009403	increased_variability_of_skeletal_muscle_fiber_size
	TBC1D3P6	MGI:3775797	MP:0009404	centrally_nucleated_skeletal_muscle_fibers
	TBC1D3P6	MGI:3775797	MP:0010239	decreased_skeletal_muscle_weight
	TBC1D3P6	MGI:3775830	MP:0000343	abnormal_response_to_cardiac_infarction
	TBC1D3P6	MGI:3775830	MP:0003037	increased_myocardial_infarct_size
	TBC1D3P6	MGI:3775921	MP:0000278	abnormal_myocardial_fiber_morphology
	TBC1D3P6	MGI:3775921	MP:0001263	weight_loss
	TBC1D3P6	MGI:3775921	MP:0001544	abnormal_cardiovascular_system_physiology
	TBC1D3P6	MGI:3775921	MP:0001625	cardiac_hypertrophy
	TBC1D3P6	MGI:3775921	MP:0002834	decreased_heart_weight
	TBC1D3P6	MGI:3775921	MP:0003828	pulmonary_edema
	TBC1D3P6	MGI:3775921	MP:0003921	abnormal_heart_left_ventricle_morphology
	TBC1D3P6	MGI:3775921	MP:0004215	abnormal_myocardial_fiber_physiology
	TBC1D3P6	MGI:3775921	MP:0004484	abnormal_response_of_heart_to_induced_stress
	TBC1D3P6	MGI:3775921	MP:0005369	muscle_phenotype
	TBC1D3P6	MGI:3775921	MP:0005608	cardiac_interstitial_fibrosis
	TBC1D3P6	MGI:3775921	MP:0010018	pulmonary_vascular_congestion
	TBC1D3P6	MGI:3775921	MP:0010579	increased_heart_left_ventricle_size
	TBC1D3P6	MGI:3775921	MP:0010894	pulmonary_alveolar_edema
	TBC1D3P6	MGI:3775921	MP:0011163	increased_wet-to-dry_lung_weight_ratio
	TBC1D3P6	MGI:3776090	MP:0001262	decreased_body_weight
	TBC1D3P6	MGI:3776542	MP:0001260	increased_body_weight
	TBC1D3P6	MGI:3776661	MP:0000751	myopathy
	TBC1D3P6	MGI:3776661	MP:0001262	decreased_body_weight
	TBC1D3P6	MGI:3776661	MP:0002079	increased_circulating_insulin_level
	TBC1D3P6	MGI:3776661	MP:0002128	abnormal_blood_circulation
	TBC1D3P6	MGI:3776661	MP:0003058	increased_insulin_secretion
	TBC1D3P6	MGI:3776661	MP:0005369	muscle_phenotype
	TBC1D3P6	MGI:3776661	MP:0005560	decreased_circulating_glucose_level
	TBC1D3P6	MGI:3776661	MP:0010559	heart_block
	TBC1D3P6	MGI:3776909	MP:0003141	cardiac_fibrosis
	TBC1D3P6	MGI:3776909	MP:0005048	abnormal_thrombosis
	TBC1D3P6	MGI:3776909	MP:0005330	cardiomyopathy
	TBC1D3P6	MGI:3776909	MP:0005369	muscle_phenotype
	TBC1D3P6	MGI:3776909	MP:0008725	enlarged_heart_atrium
	TBC1D3P6	MGI:3776909	MP:0010018	pulmonary_vascular_congestion
	TBC1D3P6	MGI:3776909	MP:0010019	liver_vascular_congestion
	TBC1D3P6	MGI:3778064	MP:0001262	decreased_body_weight
	TBC1D3P6	MGI:3778065	MP:0002834	decreased_heart_weight
	TBC1D3P6	MGI:3778272	MP:0001262	decreased_body_weight
	TBC1D3P6	MGI:3778272	MP:0002269	muscular_atrophy
	TBC1D3P6	MGI:3778272	MP:0005369	muscle_phenotype
	TBC1D3P6	MGI:3778679	MP:0001262	decreased_body_weight
	TBC1D3P6	MGI:3779013	MP:0005247	abnormal_extraocular_muscle_morphology
	TBC1D3P6	MGI:3779013	MP:0005369	muscle_phenotype
	TBC1D3P6	MGI:3779018	MP:0000749	muscle_degeneration
	TBC1D3P6	MGI:3779018	MP:0001263	weight_loss
	TBC1D3P6	MGI:3779018	MP:0003084	abnormal_skeletal_muscle_fiber_morphology
	TBC1D3P6	MGI:3779018	MP:0005369	muscle_phenotype
	TBC1D3P6	MGI:3779018	MP:0009403	increased_variability_of_skeletal_muscle_fiber_size
	TBC1D3P6	MGI:3779018	MP:0009404	centrally_nucleated_skeletal_muscle_fibers
	TBC1D3P6	MGI:3779018	MP:0010239	decreased_skeletal_muscle_weight
	TBC1D3P6	MGI:3779098	MP:0000266	abnormal_heart_morphology
	TBC1D3P6	MGI:3779098	MP:0000278	abnormal_myocardial_fiber_morphology
	TBC1D3P6	MGI:3779098	MP:0001544	abnormal_cardiovascular_system_physiology
	TBC1D3P6	MGI:3779098	MP:0002753	dilated_heart_left_ventricle
	TBC1D3P6	MGI:3779098	MP:0002795	dilated_cardiomyopathy
	TBC1D3P6	MGI:3779098	MP:0002833	increased_heart_weight
	TBC1D3P6	MGI:3779098	MP:0002834	decreased_heart_weight
	TBC1D3P6	MGI:3779098	MP:0003828	pulmonary_edema
	TBC1D3P6	MGI:3779098	MP:0003921	abnormal_heart_left_ventricle_morphology
	TBC1D3P6	MGI:3779098	MP:0004486	decreased_response_of_heart_to_induced_stress
	TBC1D3P6	MGI:3779098	MP:0004565	small_myocardial_fiber
	TBC1D3P6	MGI:3779098	MP:0004937	dilated_heart
	TBC1D3P6	MGI:3779098	MP:0005140	decreased_cardiac_muscle_contractility
	TBC1D3P6	MGI:3779098	MP:0005333	decreased_heart_rate
	TBC1D3P6	MGI:3779098	MP:0005369	muscle_phenotype
	TBC1D3P6	MGI:3779098	MP:0005560	decreased_circulating_glucose_level
	TBC1D3P6	MGI:3779098	MP:0005598	decreased_ventricle_muscle_contractility
	TBC1D3P6	MGI:3779098	MP:0005599	increased_cardiac_muscle_contractility
	TBC1D3P6	MGI:3780541	MP:0000183	decreased_circulating_LDL_cholesterol_level
	TBC1D3P6	MGI:3780541	MP:0000186	decreased_circulating_HDL_cholesterol_level
	TBC1D3P6	MGI:3780541	MP:0002644	decreased_circulating_triglyceride_level
	TBC1D3P6	MGI:3780541	MP:0002891	increased_insulin_sensitivity
	TBC1D3P6	MGI:3780541	MP:0005179	decreased_circulating_cholesterol_level
	TBC1D3P6	MGI:3780541	MP:0005292	improved_glucose_tolerance
	TBC1D3P6	MGI:3780541	MP:0005293	impaired_glucose_tolerance
	TBC1D3P6	MGI:3780541	MP:0005331	insulin_resistance
	TBC1D3P6	MGI:3780541	MP:0005659	decreased_susceptibility_to_diet-induced_obesity
	TBC1D3P6	MGI:3780541	MP:0009356	decreased_liver_triglyceride_level
	TBC1D3P6	MGI:3780541	MP:0010026	decreased_liver_cholesterol_level
	TBC1D3P6	MGI:3783595	MP:0004057	thin_myocardium_compact_layer
	TBC1D3P6	MGI:3783595	MP:0010402	ventricular_septal_defect
	TBC1D3P6	MGI:3783718	MP:0001544	abnormal_cardiovascular_system_physiology
	TBC1D3P6	MGI:3783718	MP:0003038	decreased_myocardial_infarct_size
	TBC1D3P6	MGI:3783718	MP:0005369	muscle_phenotype
	TBC1D3P6	MGI:3783718	MP:0005599	increased_cardiac_muscle_contractility
	TBC1D3P6	MGI:3783718	MP:0006085	myocardium_necrosis
	TBC1D3P6	MGI:3783731	MP:0003038	decreased_myocardial_infarct_size
	TBC1D3P6	MGI:3783731	MP:0005369	muscle_phenotype
	TBC1D3P6	MGI:3783731	MP:0005599	increased_cardiac_muscle_contractility
	TBC1D3P6	MGI:3783731	MP:0006085	myocardium_necrosis
	TBC1D3P6	MGI:3783906	MP:0001260	increased_body_weight
	TBC1D3P6	MGI:3783909	MP:0001260	increased_body_weight
	TBC1D3P6	MGI:3783978	MP:0001260	increased_body_weight
	TBC1D3P6	MGI:3783980	MP:0001260	increased_body_weight
	TBC1D3P6	MGI:3783981	MP:0001260	increased_body_weight
	TBC1D3P6	MGI:3783982	MP:0001260	increased_body_weight
	TBC1D3P6	MGI:3783983	MP:0001260	increased_body_weight
	TBC1D3P6	MGI:3784995	MP:0000749	muscle_degeneration
	TBC1D3P6	MGI:3784995	MP:0001263	weight_loss
	TBC1D3P6	MGI:3784995	MP:0001544	abnormal_cardiovascular_system_physiology
	TBC1D3P6	MGI:3784995	MP:0002795	dilated_cardiomyopathy
	TBC1D3P6	MGI:3784995	MP:0003137	abnormal_impulse_conducting_system_conduction
	TBC1D3P6	MGI:3784995	MP:0003828	pulmonary_edema
	TBC1D3P6	MGI:3784995	MP:0003898	abnormal_QRS_complex
	TBC1D3P6	MGI:3784995	MP:0003901	abnormal_PR_interval
	TBC1D3P6	MGI:3784995	MP:0004071	prolonged_P_wave
	TBC1D3P6	MGI:3784995	MP:0005369	muscle_phenotype
	TBC1D3P6	MGI:3785075	MP:0000749	muscle_degeneration
	TBC1D3P6	MGI:3785075	MP:0001263	weight_loss
	TBC1D3P6	MGI:3785075	MP:0002833	increased_heart_weight
	TBC1D3P6	MGI:3785075	MP:0005369	muscle_phenotype
	TBC1D3P6	MGI:3785078	MP:0000749	muscle_degeneration
	TBC1D3P6	MGI:3785078	MP:0001263	weight_loss
	TBC1D3P6	MGI:3785078	MP:0002833	increased_heart_weight
	TBC1D3P6	MGI:3785078	MP:0005369	muscle_phenotype
	TBC1D3P6	MGI:3785089	MP:0000747	muscle_weakness
	TBC1D3P6	MGI:3785089	MP:0000748	progressive_muscle_weakness
	TBC1D3P6	MGI:3785089	MP:0001263	weight_loss
	TBC1D3P6	MGI:3785089	MP:0005369	muscle_phenotype
	TBC1D3P6	MGI:3785265	MP:0000748	progressive_muscle_weakness
	TBC1D3P6	MGI:3785265	MP:0001263	weight_loss
	TBC1D3P6	MGI:3785265	MP:0005369	muscle_phenotype
	TBC1D3P6	MGI:3785283	MP:0005323	dystonia
	TBC1D3P6	MGI:3785283	MP:0005369	muscle_phenotype
	TBC1D3P6	MGI:3785476	MP:0001262	decreased_body_weight
	TBC1D3P6	MGI:3785477	MP:0001262	decreased_body_weight
	TBC1D3P6	MGI:3785574	MP:0001262	decreased_body_weight
	TBC1D3P6	MGI:3785574	MP:0002727	decreased_circulating_insulin_level
	TBC1D3P6	MGI:3785574	MP:0005560	decreased_circulating_glucose_level
	TBC1D3P6	MGI:3785740	MP:0001260	increased_body_weight
	TBC1D3P6	MGI:3785759	MP:0000249	abnormal_blood_vessel_physiology
	TBC1D3P6	MGI:3785759	MP:0001262	decreased_body_weight
	TBC1D3P6	MGI:3785759	MP:0001614	abnormal_blood_vessel_morphology
	TBC1D3P6	MGI:3785759	MP:0002191	abnormal_artery_morphology
	TBC1D3P6	MGI:3785759	MP:0002975	vascular_smooth_muscle_hypertrophy
	TBC1D3P6	MGI:3785759	MP:0004007	abnormal_lung_vasculature_morphology
	TBC1D3P6	MGI:3785759	MP:0005369	muscle_phenotype
	TBC1D3P6	MGI:3785759	MP:0006050	pulmonary_fibrosis
	TBC1D3P6	MGI:3785759	MP:0011309	abnormal_kidney_arterial_blood_vessel_morphology
	TBC1D3P6	MGI:3785759	MP:0011807	decreased_lung_fibroblast_proliferation
	TBC1D3P6	MGI:3785785	MP:0001263	weight_loss
	TBC1D3P6	MGI:3785785	MP:0004510	myositis
	TBC1D3P6	MGI:3785785	MP:0005369	muscle_phenotype
	TBC1D3P6	MGI:3785899	MP:0001260	increased_body_weight
	TBC1D3P6	MGI:3788931	MP:0000266	abnormal_heart_morphology
	TBC1D3P6	MGI:3788931	MP:0000278	abnormal_myocardial_fiber_morphology
	TBC1D3P6	MGI:3788931	MP:0001856	myocarditis
	TBC1D3P6	MGI:3788931	MP:0002753	dilated_heart_left_ventricle
	TBC1D3P6	MGI:3788931	MP:0002795	dilated_cardiomyopathy
	TBC1D3P6	MGI:3788931	MP:0005140	decreased_cardiac_muscle_contractility
	TBC1D3P6	MGI:3788931	MP:0005369	muscle_phenotype
	TBC1D3P6	MGI:3788931	MP:0005608	cardiac_interstitial_fibrosis
	TBC1D3P6	MGI:3788931	MP:0009416	cardiac_muscle_degeneration
	TBC1D3P6	MGI:3788931	MP:0009418	cardiac_muscle_atrophy
	TBC1D3P6	MGI:3788931	MP:0010019	liver_vascular_congestion
	TBC1D3P6	MGI:3788931	MP:0011925	abnormal_heart_echocardiography_feature
	TBC1D3P6	MGI:3789060	MP:0005341	decreased_susceptibility_to_atherosclerosis
	TBC1D3P6	MGI:3789061	MP:0005341	decreased_susceptibility_to_atherosclerosis
	TBC1D3P6	MGI:3789984	MP:0001262	decreased_body_weight
	TBC1D3P6	MGI:3790484	MP:0000255	blood_vessel_congestion
	TBC1D3P6	MGI:3790484	MP:0000280	thin_ventricular_wall
	TBC1D3P6	MGI:3790484	MP:0000281	abnormal_interventricular_septum_morphology
	TBC1D3P6	MGI:3790484	MP:0000284	double_outlet_right_ventricle
	TBC1D3P6	MGI:3790484	MP:0001178	pulmonary_hypoplasia
	TBC1D3P6	MGI:3790484	MP:0001262	decreased_body_weight
	TBC1D3P6	MGI:3790484	MP:0003649	decreased_heart_right_ventricle_size
	TBC1D3P6	MGI:3790484	MP:0006126	abnormal_cardiac_outflow_tract_development
	TBC1D3P6	MGI:3790484	MP:0010402	ventricular_septal_defect
	TBC1D3P6	MGI:3790484	MP:0010403	atrial_septal_defect
	TBC1D3P6	MGI:3790484	MP:0010454	abnormal_truncus_arteriosus_septation
	TBC1D3P6	MGI:3790484	MP:0014171	increased_fatty_acid_oxidation
	TBC1D3P6	MGI:3790485	MP:0000280	thin_ventricular_wall
	TBC1D3P6	MGI:3790485	MP:0010402	ventricular_septal_defect
	TBC1D3P6	MGI:3790485	MP:0010403	atrial_septal_defect
	TBC1D3P6	MGI:3790486	MP:0000255	blood_vessel_congestion
	TBC1D3P6	MGI:3790486	MP:0000280	thin_ventricular_wall
	TBC1D3P6	MGI:3790486	MP:0010402	ventricular_septal_defect
	TBC1D3P6	MGI:3790486	MP:0010403	atrial_septal_defect
	TBC1D3P6	MGI:3793484	MP:0000266	abnormal_heart_morphology
	TBC1D3P6	MGI:3793484	MP:0001544	abnormal_cardiovascular_system_physiology
	TBC1D3P6	MGI:3793484	MP:0002834	decreased_heart_weight
	TBC1D3P6	MGI:3793484	MP:0004215	abnormal_myocardial_fiber_physiology
	TBC1D3P6	MGI:3793484	MP:0008950	ventricular_tachycardia
	TBC1D3P6	MGI:3793484	MP:0009732	ventricular_premature_beat
	TBC1D3P6	MGI:3793484	MP:0010392	prolonged_QRS_complex_duration
	TBC1D3P6	MGI:3793485	MP:0002834	decreased_heart_weight
	TBC1D3P6	MGI:3793485	MP:0004215	abnormal_myocardial_fiber_physiology
	TBC1D3P6	MGI:3793691	MP:0000747	muscle_weakness
	TBC1D3P6	MGI:3793691	MP:0001262	decreased_body_weight
	TBC1D3P6	MGI:3793691	MP:0002269	muscular_atrophy
	TBC1D3P6	MGI:3793691	MP:0003084	abnormal_skeletal_muscle_fiber_morphology
	TBC1D3P6	MGI:3793691	MP:0005369	muscle_phenotype
	TBC1D3P6	MGI:3793691	MP:0009399	increased_skeletal_muscle_fiber_size
	TBC1D3P6	MGI:3793691	MP:0009406	decreased_skeletal_muscle_fiber_number
	TBC1D3P6	MGI:3793699	MP:0001262	decreased_body_weight
	TBC1D3P6	MGI:3793699	MP:0003084	abnormal_skeletal_muscle_fiber_morphology
	TBC1D3P6	MGI:3793699	MP:0005369	muscle_phenotype
	TBC1D3P6	MGI:3793719	MP:0000266	abnormal_heart_morphology
	TBC1D3P6	MGI:3793719	MP:0001625	cardiac_hypertrophy
	TBC1D3P6	MGI:3793719	MP:0002625	heart_left_ventricle_hypertrophy
	TBC1D3P6	MGI:3793720	MP:0001625	cardiac_hypertrophy
	TBC1D3P6	MGI:3793720	MP:0002625	heart_left_ventricle_hypertrophy
	TBC1D3P6	MGI:3793720	MP:0002753	dilated_heart_left_ventricle
	TBC1D3P6	MGI:3793720	MP:0002833	increased_heart_weight
	TBC1D3P6	MGI:3793720	MP:0002972	abnormal_cardiac_muscle_contractility
	TBC1D3P6	MGI:3793720	MP:0004566	myocardial_fiber_degeneration
	TBC1D3P6	MGI:3793720	MP:0005140	decreased_cardiac_muscle_contractility
	TBC1D3P6	MGI:3793720	MP:0005369	muscle_phenotype
	TBC1D3P6	MGI:3793720	MP:0005592	abnormal_vascular_smooth_muscle_morphology
	TBC1D3P6	MGI:3793720	MP:0006138	congestive_heart_failure
	TBC1D3P6	MGI:3793720	MP:0010551	abnormal_coronary_vessel_morphology
	TBC1D3P6	MGI:3793734	MP:0001262	decreased_body_weight
	TBC1D3P6	MGI:3793767	MP:0000266	abnormal_heart_morphology
	TBC1D3P6	MGI:3793767	MP:0002190	disorganized_myocardium
	TBC1D3P6	MGI:3793767	MP:0002624	abnormal_tricuspid_valve_morphology
	TBC1D3P6	MGI:3793767	MP:0002625	heart_left_ventricle_hypertrophy
	TBC1D3P6	MGI:3793767	MP:0002833	increased_heart_weight
	TBC1D3P6	MGI:3793767	MP:0002953	thick_ventricular_wall
	TBC1D3P6	MGI:3793767	MP:0004215	abnormal_myocardial_fiber_physiology
	TBC1D3P6	MGI:3793767	MP:0005369	muscle_phenotype
	TBC1D3P6	MGI:3793767	MP:0010551	abnormal_coronary_vessel_morphology
	TBC1D3P6	MGI:3793767	MP:0010620	thick_mitral_valve
	TBC1D3P6	MGI:3793767	MP:0011925	abnormal_heart_echocardiography_feature
	TBC1D3P6	MGI:3793767	MP:0020409	abnormal_cardiac_thrombosis
	TBC1D3P6	MGI:3793767	MP:0020419	decreased_cardiac_muscle_relaxation
	TBC1D3P6	MGI:3793795	MP:0004087	abnormal_muscle_fiber_morphology
	TBC1D3P6	MGI:3793795	MP:0004233	abnormal_muscle_weight
	TBC1D3P6	MGI:3793795	MP:0005369	muscle_phenotype
	TBC1D3P6	MGI:3793795	MP:0009402	decreased_skeletal_muscle_fiber_diameter
	TBC1D3P6	MGI:3793795	MP:0009404	centrally_nucleated_skeletal_muscle_fibers
	TBC1D3P6	MGI:3793795	MP:0009409	abnormal_skeletal_muscle_fiber_type_ratio
	TBC1D3P6	MGI:3793847	MP:0000249	abnormal_blood_vessel_physiology
	TBC1D3P6	MGI:3793847	MP:0000259	abnormal_vascular_development
	TBC1D3P6	MGI:3793847	MP:0000260	abnormal_angiogenesis
	TBC1D3P6	MGI:3793847	MP:0000364	abnormal_vascular_regression
	TBC1D3P6	MGI:3793847	MP:0001614	abnormal_blood_vessel_morphology
	TBC1D3P6	MGI:3793847	MP:0001634	internal_hemorrhage
	TBC1D3P6	MGI:3793847	MP:0001914	hemorrhage
	TBC1D3P6	MGI:3793847	MP:0002715	decreased_glycogen_catabolism_rate
	TBC1D3P6	MGI:3793847	MP:0002792	abnormal_retina_vasculature_morphology
	TBC1D3P6	MGI:3793847	MP:0003227	abnormal_vascular_branching_morphogenesis
	TBC1D3P6	MGI:3793847	MP:0003229	abnormal_vitelline_vasculature_morphology
	TBC1D3P6	MGI:3793847	MP:0003658	abnormal_capillary_morphology
	TBC1D3P6	MGI:3793847	MP:0003719	abnormal_pericyte_morphology
	TBC1D3P6	MGI:3793847	MP:0003852	skeletal_muscle_necrosis
	TBC1D3P6	MGI:3793847	MP:0004003	abnormal_vascular_endothelial_cell_physiology
	TBC1D3P6	MGI:3793847	MP:0004175	telangiectases
	TBC1D3P6	MGI:3793847	MP:0004950	abnormal_brain_vasculature_morphology
	TBC1D3P6	MGI:3793847	MP:0005369	muscle_phenotype
	TBC1D3P6	MGI:3793847	MP:0005601	increased_angiogenesis
	TBC1D3P6	MGI:3793847	MP:0005602	decreased_angiogenesis
	TBC1D3P6	MGI:3793847	MP:0006057	decreased_vascular_endothelial_cell_number
	TBC1D3P6	MGI:3793847	MP:0008489	slow_postnatal_weight_gain
	TBC1D3P6	MGI:3793847	MP:0008803	abnormal_placental_labyrinth_vasculature_morphology
	TBC1D3P6	MGI:3793847	MP:0009402	decreased_skeletal_muscle_fiber_diameter
	TBC1D3P6	MGI:3793847	MP:0010097	abnormal_retina_blood_vessel_morphology
	TBC1D3P6	MGI:3793847	MP:0010098	abnormal_retina_blood_vessel_pattern
	TBC1D3P6	MGI:3793847	MP:0020316	decreased_vascular_endothelial_cell_proliferation
	TBC1D3P6	MGI:3793847	MP:0031384	impaired_blood-brain_barrier_function
	TBC1D3P6	MGI:3793861	MP:0001263	weight_loss
	TBC1D3P6	MGI:3793861	MP:0002269	muscular_atrophy
	TBC1D3P6	MGI:3793861	MP:0005369	muscle_phenotype
	TBC1D3P6	MGI:3794318	MP:0002626	increased_heart_rate
	TBC1D3P6	MGI:3794322	MP:0001556	increased_circulating_HDL_cholesterol_level
	TBC1D3P6	MGI:3794324	MP:0001556	increased_circulating_HDL_cholesterol_level
	TBC1D3P6	MGI:3794330	MP:0001556	increased_circulating_HDL_cholesterol_level
	TBC1D3P6	MGI:3794332	MP:0001556	increased_circulating_HDL_cholesterol_level
	TBC1D3P6	MGI:3794334	MP:0001556	increased_circulating_HDL_cholesterol_level
	TBC1D3P6	MGI:3794336	MP:0001556	increased_circulating_HDL_cholesterol_level
	TBC1D3P6	MGI:3794339	MP:0001556	increased_circulating_HDL_cholesterol_level
	TBC1D3P6	MGI:3795161	MP:0001552	increased_circulating_triglyceride_level
	TBC1D3P6	MGI:3795165	MP:0001556	increased_circulating_HDL_cholesterol_level
	TBC1D3P6	MGI:3795169	MP:0001556	increased_circulating_HDL_cholesterol_level
	TBC1D3P6	MGI:3795174	MP:0004122	abnormal_sinus_arrhythmia
	TBC1D3P6	MGI:3795179	MP:0003057	abnormal_epicardium_morphology
	TBC1D3P6	MGI:3795179	MP:0003916	decreased_heart_left_ventricle_weight
	TBC1D3P6	MGI:3795192	MP:0002753	dilated_heart_left_ventricle
	TBC1D3P6	MGI:3795192	MP:0003057	abnormal_epicardium_morphology
	TBC1D3P6	MGI:3795192	MP:0003916	decreased_heart_left_ventricle_weight
	TBC1D3P6	MGI:3795196	MP:0002753	dilated_heart_left_ventricle
	TBC1D3P6	MGI:3795196	MP:0003057	abnormal_epicardium_morphology
	TBC1D3P6	MGI:3795196	MP:0003916	decreased_heart_left_ventricle_weight
	TBC1D3P6	MGI:3795205	MP:0005333	decreased_heart_rate
	TBC1D3P6	MGI:3795461	MP:0001179	thick_pulmonary_interalveolar_septum
	TBC1D3P6	MGI:3795461	MP:0003426	pulmonary_interstitial_fibrosis
	TBC1D3P6	MGI:3795461	MP:0010018	pulmonary_vascular_congestion
	TBC1D3P6	MGI:3795461	MP:0010020	spleen_vascular_congestion
	TBC1D3P6	MGI:3795461	MP:0010022	brain_vascular_congestion
	TBC1D3P6	MGI:3795461	MP:0010909	pulmonary_alveolar_hemorrhage
	TBC1D3P6	MGI:3795461	MP:0011312	abnormal_kidney_afferent_arteriole_morphology
	TBC1D3P6	MGI:3795461	MP:0011433	glomerular_capillary_congestion
	TBC1D3P6	MGI:3795764	MP:0002128	abnormal_blood_circulation
	TBC1D3P6	MGI:3795764	MP:0003852	skeletal_muscle_necrosis
	TBC1D3P6	MGI:3796062	MP:0003719	abnormal_pericyte_morphology
	TBC1D3P6	MGI:3797112	MP:0010180	increased_susceptibility_to_weight_loss
	TBC1D3P6	MGI:3797603	MP:0000278	abnormal_myocardial_fiber_morphology
	TBC1D3P6	MGI:3797603	MP:0001625	cardiac_hypertrophy
	TBC1D3P6	MGI:3797603	MP:0002190	disorganized_myocardium
	TBC1D3P6	MGI:3797603	MP:0002625	heart_left_ventricle_hypertrophy
	TBC1D3P6	MGI:3797603	MP:0002833	increased_heart_weight
	TBC1D3P6	MGI:3797603	MP:0002953	thick_ventricular_wall
	TBC1D3P6	MGI:3797603	MP:0004058	abnormal_ventricle_papillary_muscle_morphology
	TBC1D3P6	MGI:3797603	MP:0004089	dilated_sarcoplasmic_reticulum
	TBC1D3P6	MGI:3797603	MP:0005369	muscle_phenotype
	TBC1D3P6	MGI:3797603	MP:0005599	increased_cardiac_muscle_contractility
	TBC1D3P6	MGI:3797603	MP:0005608	cardiac_interstitial_fibrosis
	TBC1D3P6	MGI:3797603	MP:0006117	aortic_valve_stenosis
	TBC1D3P6	MGI:3797603	MP:0010593	thick_aortic_valve_cusps
	TBC1D3P6	MGI:3797725	MP:0006144	increased_systemic_arterial_systolic_blood_pressure
	TBC1D3P6	MGI:3797738	MP:0000278	abnormal_myocardial_fiber_morphology
	TBC1D3P6	MGI:3797738	MP:0001260	increased_body_weight
	TBC1D3P6	MGI:3797738	MP:0005369	muscle_phenotype
	TBC1D3P6	MGI:3798048	MP:0001263	weight_loss
	TBC1D3P6	MGI:3798049	MP:0001263	weight_loss
	TBC1D3P6	MGI:3798059	MP:0001262	decreased_body_weight
	TBC1D3P6	MGI:3798060	MP:0001262	decreased_body_weight
	TBC1D3P6	MGI:3798061	MP:0001177	atelectasis
	TBC1D3P6	MGI:3798169	MP:0001262	decreased_body_weight
	TBC1D3P6	MGI:3798489	MP:0001559	hyperglycemia
	TBC1D3P6	MGI:3798489	MP:0001759	increased_urine_glucose_level
	TBC1D3P6	MGI:3798957	MP:0002127	abnormal_cardiovascular_system_morphology
	TBC1D3P6	MGI:3798981	MP:0000186	decreased_circulating_HDL_cholesterol_level
	TBC1D3P6	MGI:3798981	MP:0005179	decreased_circulating_cholesterol_level
	TBC1D3P6	MGI:3799058	MP:0003982	increased_cholesterol_level
	TBC1D3P6	MGI:3799058	MP:0005178	increased_circulating_cholesterol_level
	TBC1D3P6	MGI:3799203	MP:0000186	decreased_circulating_HDL_cholesterol_level
	TBC1D3P6	MGI:3799203	MP:0005179	decreased_circulating_cholesterol_level
	TBC1D3P6	MGI:3800224	MP:0000186	decreased_circulating_HDL_cholesterol_level
	TBC1D3P6	MGI:3800224	MP:0005179	decreased_circulating_cholesterol_level
	TBC1D3P6	MGI:3800752	MP:0001260	increased_body_weight
	TBC1D3P6	MGI:3801328	MP:0000186	decreased_circulating_HDL_cholesterol_level
	TBC1D3P6	MGI:3801328	MP:0005179	decreased_circulating_cholesterol_level
	TBC1D3P6	MGI:3802582	MP:0003711	pathological_neovascularization
	TBC1D3P6	MGI:3802582	MP:0005601	increased_angiogenesis
	TBC1D3P6	MGI:3802587	MP:0001262	decreased_body_weight
	TBC1D3P6	MGI:3802641	MP:0010144	abnormal_tumor_vascularization
	TBC1D3P6	MGI:3804437	MP:0003710	abnormal_physiological_neovascularization
	TBC1D3P6	MGI:3804438	MP:0001864	vascular_inflammation
	TBC1D3P6	MGI:3804441	MP:0001864	vascular_inflammation
	TBC1D3P6	MGI:3804441	MP:0003710	abnormal_physiological_neovascularization
	TBC1D3P6	MGI:3804894	MP:0002644	decreased_circulating_triglyceride_level
	TBC1D3P6	MGI:3804894	MP:0002727	decreased_circulating_insulin_level
	TBC1D3P6	MGI:3804894	MP:0005179	decreased_circulating_cholesterol_level
	TBC1D3P6	MGI:3804894	MP:0005331	insulin_resistance
	TBC1D3P6	MGI:3804894	MP:0005560	decreased_circulating_glucose_level
	TBC1D3P6	MGI:3804894	MP:0005659	decreased_susceptibility_to_diet-induced_obesity
	TBC1D3P6	MGI:3804895	MP:0005178	increased_circulating_cholesterol_level
	TBC1D3P6	MGI:3804895	MP:0005331	insulin_resistance
	TBC1D3P6	MGI:3804895	MP:0005658	increased_susceptibility_to_diet-induced_obesity
	TBC1D3P6	MGI:3804896	MP:0001554	increased_circulating_free_fatty_acids_level
	TBC1D3P6	MGI:3804896	MP:0005659	decreased_susceptibility_to_diet-induced_obesity
	TBC1D3P6	MGI:3805019	MP:0002626	increased_heart_rate
	TBC1D3P6	MGI:3805019	MP:0002795	dilated_cardiomyopathy
	TBC1D3P6	MGI:3805019	MP:0003233	prolonged_QT_interval
	TBC1D3P6	MGI:3805019	MP:0004215	abnormal_myocardial_fiber_physiology
	TBC1D3P6	MGI:3805019	MP:0004937	dilated_heart
	TBC1D3P6	MGI:3805019	MP:0005140	decreased_cardiac_muscle_contractility
	TBC1D3P6	MGI:3805019	MP:0005369	muscle_phenotype
	TBC1D3P6	MGI:3805019	MP:0006138	congestive_heart_failure
	TBC1D3P6	MGI:3805019	MP:0010392	prolonged_QRS_complex_duration
	TBC1D3P6	MGI:3805019	MP:0010508	abnormal_heart_electrocardiography_waveform_feature
	TBC1D3P6	MGI:3805019	MP:0010553	prolonged_HV_interval
	TBC1D3P6	MGI:3805529	MP:0001864	vascular_inflammation
	TBC1D3P6	MGI:3805998	MP:0002644	decreased_circulating_triglyceride_level
	TBC1D3P6	MGI:3805998	MP:0005560	decreased_circulating_glucose_level
	TBC1D3P6	MGI:3806288	MP:0001262	decreased_body_weight
	TBC1D3P6	MGI:3806309	MP:0000260	abnormal_angiogenesis
	TBC1D3P6	MGI:3806309	MP:0003070	increased_vascular_permeability
	TBC1D3P6	MGI:3806309	MP:0008852	retina_neovascularization
	TBC1D3P6	MGI:3806309	MP:0009660	abnormal_induced_retina_neovascularization
	TBC1D3P6	MGI:3806348	MP:0000186	decreased_circulating_HDL_cholesterol_level
	TBC1D3P6	MGI:3806348	MP:0005179	decreased_circulating_cholesterol_level
	TBC1D3P6	MGI:3806460	MP:0002354	abnormal_spleen_trabecular_artery_morphology
	TBC1D3P6	MGI:3806481	MP:0000186	decreased_circulating_HDL_cholesterol_level
	TBC1D3P6	MGI:3806481	MP:0005179	decreased_circulating_cholesterol_level
	TBC1D3P6	MGI:3806808	MP:0000186	decreased_circulating_HDL_cholesterol_level
	TBC1D3P6	MGI:3806808	MP:0005179	decreased_circulating_cholesterol_level
	TBC1D3P6	MGI:3806818	MP:0000186	decreased_circulating_HDL_cholesterol_level
	TBC1D3P6	MGI:3806818	MP:0005179	decreased_circulating_cholesterol_level
	TBC1D3P6	MGI:3806869	MP:0031003	increased_kidney_glycogen_level
	TBC1D3P6	MGI:3807016	MP:0000186	decreased_circulating_HDL_cholesterol_level
	TBC1D3P6	MGI:3807211	MP:0004834	ovary_hemorrhage
	TBC1D3P6	MGI:3807971	MP:0000186	decreased_circulating_HDL_cholesterol_level
	TBC1D3P6	MGI:3807971	MP:0005179	decreased_circulating_cholesterol_level
	TBC1D3P6	MGI:3808774	MP:0002792	abnormal_retina_vasculature_morphology
	TBC1D3P6	MGI:3808781	MP:0002792	abnormal_retina_vasculature_morphology
	TBC1D3P6	MGI:3810466	MP:0005150	cachexia
	TBC1D3P6	MGI:3810528	MP:0002792	abnormal_retina_vasculature_morphology
	TBC1D3P6	MGI:3810545	MP:0001614	abnormal_blood_vessel_morphology
	TBC1D3P6	MGI:3810646	MP:0001262	decreased_body_weight
	TBC1D3P6	MGI:3810703	MP:0000186	decreased_circulating_HDL_cholesterol_level
	TBC1D3P6	MGI:3810703	MP:0005179	decreased_circulating_cholesterol_level
	TBC1D3P6	MGI:3810926	MP:0001175	abnormal_lung_morphology
	TBC1D3P6	MGI:3810926	MP:0005178	increased_circulating_cholesterol_level
	TBC1D3P6	MGI:3810926	MP:0005338	atherosclerotic_lesions
	TBC1D3P6	MGI:3810926	MP:0006050	pulmonary_fibrosis
	TBC1D3P6	MGI:3811053	MP:0001596	hypotension
	TBC1D3P6	MGI:3811087	MP:0001596	hypotension
	TBC1D3P6	MGI:3811262	MP:0001175	abnormal_lung_morphology
	TBC1D3P6	MGI:3811262	MP:0001176	abnormal_lung_development
	TBC1D3P6	MGI:3811262	MP:0001177	atelectasis
	TBC1D3P6	MGI:3811262	MP:0002270	abnormal_pulmonary_alveolus_morphology
	TBC1D3P6	MGI:3811262	MP:0004202	pulmonary_hyperplasia
	TBC1D3P6	MGI:3811270	MP:0002667	decreased_circulating_aldosterone_level
	TBC1D3P6	MGI:3811270	MP:0002833	increased_heart_weight
	TBC1D3P6	MGI:3811270	MP:0004217	salt-sensitive_hypertension
	TBC1D3P6	MGI:3811270	MP:0004875	increased_mean_systemic_arterial_blood_pressure
	TBC1D3P6	MGI:3811270	MP:0005440	increased_glycogen_level
	TBC1D3P6	MGI:3811270	MP:0005643	decreased_dopamine_level
	TBC1D3P6	MGI:3811270	MP:0006144	increased_systemic_arterial_systolic_blood_pressure
	TBC1D3P6	MGI:3811777	MP:0001262	decreased_body_weight
	TBC1D3P6	MGI:3811777	MP:0002079	increased_circulating_insulin_level
	TBC1D3P6	MGI:3811777	MP:0005559	increased_circulating_glucose_level
	TBC1D3P6	MGI:3811842	MP:0001559	hyperglycemia
	TBC1D3P6	MGI:3811902	MP:0001554	increased_circulating_free_fatty_acids_level
	TBC1D3P6	MGI:3811903	MP:0001554	increased_circulating_free_fatty_acids_level
	TBC1D3P6	MGI:3812037	MP:0000231	hypertension
	TBC1D3P6	MGI:3812093	MP:0001596	hypotension
	TBC1D3P6	MGI:3812117	MP:0000231	hypertension
	TBC1D3P6	MGI:3812125	MP:0000231	hypertension
	TBC1D3P6	MGI:3812318	MP:0000231	hypertension
	TBC1D3P6	MGI:3812327	MP:0001596	hypotension
	TBC1D3P6	MGI:3812335	MP:0001556	increased_circulating_HDL_cholesterol_level
	TBC1D3P6	MGI:3812335	MP:0005178	increased_circulating_cholesterol_level
	TBC1D3P6	MGI:3812360	MP:0001596	hypotension
	TBC1D3P6	MGI:3812393	MP:0000231	hypertension
	TBC1D3P6	MGI:3813244	MP:0001263	weight_loss
	TBC1D3P6	MGI:3813453	MP:0000752	dystrophic_muscle
	TBC1D3P6	MGI:3813453	MP:0003157	impaired_muscle_relaxation
	TBC1D3P6	MGI:3813453	MP:0003896	prolonged_PR_interval
	TBC1D3P6	MGI:3813453	MP:0005369	muscle_phenotype
	TBC1D3P6	MGI:3813453	MP:0006141	abnormal_atrioventricular_node_conduction
	TBC1D3P6	MGI:3813453	MP:0009403	increased_variability_of_skeletal_muscle_fiber_size
	TBC1D3P6	MGI:3813453	MP:0009404	centrally_nucleated_skeletal_muscle_fibers
	TBC1D3P6	MGI:3813453	MP:0009413	skeletal_muscle_fiber_atrophy
	TBC1D3P6	MGI:3813480	MP:0008489	slow_postnatal_weight_gain
	TBC1D3P6	MGI:3813492	MP:0000484	abnormal_pulmonary_artery_morphology
	TBC1D3P6	MGI:3813492	MP:0001175	abnormal_lung_morphology
	TBC1D3P6	MGI:3813492	MP:0003141	cardiac_fibrosis
	TBC1D3P6	MGI:3813492	MP:0004007	abnormal_lung_vasculature_morphology
	TBC1D3P6	MGI:3813492	MP:0005369	muscle_phenotype
	TBC1D3P6	MGI:3813492	MP:0005489	vascular_smooth_muscle_hyperplasia
	TBC1D3P6	MGI:3813492	MP:0005630	increased_lung_weight
	TBC1D3P6	MGI:3813492	MP:0006050	pulmonary_fibrosis
	TBC1D3P6	MGI:3813494	MP:0000243	myoclonus
	TBC1D3P6	MGI:3813494	MP:0005369	muscle_phenotype
	TBC1D3P6	MGI:3813563	MP:0001596	hypotension
	TBC1D3P6	MGI:3813722	MP:0000267	abnormal_heart_development
	TBC1D3P6	MGI:3813722	MP:0001544	abnormal_cardiovascular_system_physiology
	TBC1D3P6	MGI:3813722	MP:0003140	dilated_heart_atrium
	TBC1D3P6	MGI:3813722	MP:0003141	cardiac_fibrosis
	TBC1D3P6	MGI:3813722	MP:0009732	ventricular_premature_beat
	TBC1D3P6	MGI:3813722	MP:0010500	myocardium_hypoplasia
	TBC1D3P6	MGI:3813722	MP:0010502	ventricle_myocardium_hypoplasia
	TBC1D3P6	MGI:3813722	MP:0010546	abnormal_subendocardium_layer_morphology
	TBC1D3P6	MGI:3813832	MP:0001596	hypotension
	TBC1D3P6	MGI:3813869	MP:0001262	decreased_body_weight
	TBC1D3P6	MGI:3813869	MP:0005323	dystonia
	TBC1D3P6	MGI:3813869	MP:0005369	muscle_phenotype
	TBC1D3P6	MGI:3813942	MP:0005369	muscle_phenotype
	TBC1D3P6	MGI:3814079	MP:0001596	hypotension
	TBC1D3P6	MGI:3814702	MP:0000273	overriding_aortic_valve
	TBC1D3P6	MGI:3814702	MP:0000299	failure_of_atrioventricular_cushion_closure
	TBC1D3P6	MGI:3814702	MP:0000644	dextrocardia
	TBC1D3P6	MGI:3814702	MP:0010412	atrioventricular_septal_defect
	TBC1D3P6	MGI:3814702	MP:0010418	perimembraneous_ventricular_septal_defect
	TBC1D3P6	MGI:3814820	MP:0002626	increased_heart_rate
	TBC1D3P6	MGI:3814826	MP:0003928	increased_heart_rate_variability
	TBC1D3P6	MGI:3815154	MP:0001260	increased_body_weight
	TBC1D3P6	MGI:3815160	MP:0001260	increased_body_weight
	TBC1D3P6	MGI:3815160	MP:0005559	increased_circulating_glucose_level
	TBC1D3P6	MGI:3815415	MP:0005293	impaired_glucose_tolerance
	TBC1D3P6	MGI:3815415	MP:0005559	increased_circulating_glucose_level
	TBC1D3P6	MGI:3815539	MP:0003963	abnormal_corticosterone_level
	TBC1D3P6	MGI:3817468	MP:0005369	muscle_phenotype
	TBC1D3P6	MGI:3817469	MP:0000752	dystrophic_muscle
	TBC1D3P6	MGI:3817469	MP:0001262	decreased_body_weight
	TBC1D3P6	MGI:3817469	MP:0003084	abnormal_skeletal_muscle_fiber_morphology
	TBC1D3P6	MGI:3817469	MP:0004819	decreased_skeletal_muscle_mass
	TBC1D3P6	MGI:3817469	MP:0005369	muscle_phenotype
	TBC1D3P6	MGI:3817469	MP:0009404	centrally_nucleated_skeletal_muscle_fibers
	TBC1D3P6	MGI:3817470	MP:0000752	dystrophic_muscle
	TBC1D3P6	MGI:3817470	MP:0001262	decreased_body_weight
	TBC1D3P6	MGI:3817470	MP:0003084	abnormal_skeletal_muscle_fiber_morphology
	TBC1D3P6	MGI:3817470	MP:0004819	decreased_skeletal_muscle_mass
	TBC1D3P6	MGI:3817470	MP:0005369	muscle_phenotype
	TBC1D3P6	MGI:3817470	MP:0009404	centrally_nucleated_skeletal_muscle_fibers
	TBC1D3P6	MGI:3817955	MP:0002792	abnormal_retina_vasculature_morphology
	TBC1D3P6	MGI:3818428	MP:0005369	muscle_phenotype
	TBC1D3P6	MGI:3818428	MP:0005503	abnormal_tendon_morphology
	TBC1D3P6	MGI:3818711	MP:0001261	obese
	TBC1D3P6	MGI:3818711	MP:0001544	abnormal_cardiovascular_system_physiology
	TBC1D3P6	MGI:3818711	MP:0001552	increased_circulating_triglyceride_level
	TBC1D3P6	MGI:3818711	MP:0001554	increased_circulating_free_fatty_acids_level
	TBC1D3P6	MGI:3818711	MP:0001559	hyperglycemia
	TBC1D3P6	MGI:3818711	MP:0001625	cardiac_hypertrophy
	TBC1D3P6	MGI:3818711	MP:0002079	increased_circulating_insulin_level
	TBC1D3P6	MGI:3818711	MP:0002625	heart_left_ventricle_hypertrophy
	TBC1D3P6	MGI:3818711	MP:0002747	abnormal_aortic_valve_morphology
	TBC1D3P6	MGI:3818711	MP:0003058	increased_insulin_secretion
	TBC1D3P6	MGI:3818711	MP:0003141	cardiac_fibrosis
	TBC1D3P6	MGI:3818711	MP:0003394	increased_cardiac_output
	TBC1D3P6	MGI:3818711	MP:0003921	abnormal_heart_left_ventricle_morphology
	TBC1D3P6	MGI:3818711	MP:0005140	decreased_cardiac_muscle_contractility
	TBC1D3P6	MGI:3818711	MP:0005178	increased_circulating_cholesterol_level
	TBC1D3P6	MGI:3818711	MP:0005293	impaired_glucose_tolerance
	TBC1D3P6	MGI:3818711	MP:0005331	insulin_resistance
	TBC1D3P6	MGI:3818711	MP:0005338	atherosclerotic_lesions
	TBC1D3P6	MGI:3818711	MP:0005369	muscle_phenotype
	TBC1D3P6	MGI:3818711	MP:0005559	increased_circulating_glucose_level
	TBC1D3P6	MGI:3818711	MP:0006116	calcified_aortic_valve
	TBC1D3P6	MGI:3818711	MP:0006117	aortic_valve_stenosis
	TBC1D3P6	MGI:3818711	MP:0010139	aortitis
	TBC1D3P6	MGI:3818711	MP:0010182	decreased_susceptibility_to_weight_gain
	TBC1D3P6	MGI:3818711	MP:0011572	abnormal_aorta_bulb_morphology
	TBC1D3P6	MGI:3818711	MP:0011951	increased_cardiac_stroke_volume
	TBC1D3P6	MGI:3818711	MP:0012688	abnormal_heart_ventricles_weight
	TBC1D3P6	MGI:3818711	MP:0013277	abnormal_fasting_circulating_glucose_level
	TBC1D3P6	MGI:3818944	MP:0001552	increased_circulating_triglyceride_level
	TBC1D3P6	MGI:3819268	MP:0000230	abnormal_systemic_arterial_blood_pressure
	TBC1D3P6	MGI:3819268	MP:0000231	hypertension
	TBC1D3P6	MGI:3819268	MP:0000249	abnormal_blood_vessel_physiology
	TBC1D3P6	MGI:3819268	MP:0000272	abnormal_aorta_morphology
	TBC1D3P6	MGI:3819268	MP:0001596	hypotension
	TBC1D3P6	MGI:3819268	MP:0001625	cardiac_hypertrophy
	TBC1D3P6	MGI:3819268	MP:0002843	decreased_systemic_arterial_blood_pressure
	TBC1D3P6	MGI:3819268	MP:0003025	increased_vasoconstriction
	TBC1D3P6	MGI:3819268	MP:0003026	decreased_vasoconstriction
	TBC1D3P6	MGI:3819268	MP:0003222	increased_cardiomyocyte_apoptosis
	TBC1D3P6	MGI:3819268	MP:0003719	abnormal_pericyte_morphology
	TBC1D3P6	MGI:3819268	MP:0004875	increased_mean_systemic_arterial_blood_pressure
	TBC1D3P6	MGI:3819268	MP:0004876	decreased_mean_systemic_arterial_blood_pressure
	TBC1D3P6	MGI:3819268	MP:0005333	decreased_heart_rate
	TBC1D3P6	MGI:3819268	MP:0005369	muscle_phenotype
	TBC1D3P6	MGI:3819268	MP:0005590	increased_vasodilation
	TBC1D3P6	MGI:3819268	MP:0005591	decreased_vasodilation
	TBC1D3P6	MGI:3819268	MP:0005592	abnormal_vascular_smooth_muscle_morphology
	TBC1D3P6	MGI:3819268	MP:0005595	abnormal_vascular_smooth_muscle_physiology
	TBC1D3P6	MGI:3819268	MP:0005620	abnormal_muscle_contractility
	TBC1D3P6	MGI:3819268	MP:0006144	increased_systemic_arterial_systolic_blood_pressure
	TBC1D3P6	MGI:3819268	MP:0009866	abnormal_aorta_wall_morphology
	TBC1D3P6	MGI:3819268	MP:0010522	calcified_aorta
	TBC1D3P6	MGI:3819268	MP:0012045	increased_susceptibility_to_hypertension
	TBC1D3P6	MGI:3819373	MP:0000343	abnormal_response_to_cardiac_infarction
	TBC1D3P6	MGI:3819373	MP:0001625	cardiac_hypertrophy
	TBC1D3P6	MGI:3819373	MP:0002833	increased_heart_weight
	TBC1D3P6	MGI:3819681	MP:0003983	decreased_cholesterol_level
	TBC1D3P6	MGI:3819681	MP:0004144	hypotonia
	TBC1D3P6	MGI:3819681	MP:0005179	decreased_circulating_cholesterol_level
	TBC1D3P6	MGI:3819681	MP:0005369	muscle_phenotype
	TBC1D3P6	MGI:3819681	MP:0006027	impaired_lung_alveolus_development
	TBC1D3P6	MGI:3819681	MP:0010026	decreased_liver_cholesterol_level
	TBC1D3P6	MGI:3819681	MP:0010161	decreased_brain_cholesterol_level
	TBC1D3P6	MGI:3819960	MP:0001262	decreased_body_weight
	TBC1D3P6	MGI:3819962	MP:0001260	increased_body_weight
	TBC1D3P6	MGI:3819964	MP:0001262	decreased_body_weight
	TBC1D3P6	MGI:3821755	MP:0001262	decreased_body_weight
	TBC1D3P6	MGI:3821755	MP:0005659	decreased_susceptibility_to_diet-induced_obesity
	TBC1D3P6	MGI:3821883	MP:0004510	myositis
	TBC1D3P6	MGI:3821883	MP:0005369	muscle_phenotype
	TBC1D3P6	MGI:3821883	MP:0030224	abnormal_soft_palate_muscle_morphology
	TBC1D3P6	MGI:3821883	MP:0030292	abnormal_tensor_veli_palatini_muscle_morphology
	TBC1D3P6	MGI:3822031	MP:0001544	abnormal_cardiovascular_system_physiology
	TBC1D3P6	MGI:3822031	MP:0001855	abnormal_atrial_thrombosis
	TBC1D3P6	MGI:3822031	MP:0002833	increased_heart_weight
	TBC1D3P6	MGI:3822031	MP:0002952	ventricular_cardiomyopathy
	TBC1D3P6	MGI:3822031	MP:0002953	thick_ventricular_wall
	TBC1D3P6	MGI:3822031	MP:0003140	dilated_heart_atrium
	TBC1D3P6	MGI:3822031	MP:0004032	abnormal_interventricular_groove_morphology
	TBC1D3P6	MGI:3822031	MP:0005140	decreased_cardiac_muscle_contractility
	TBC1D3P6	MGI:3822031	MP:0005369	muscle_phenotype
	TBC1D3P6	MGI:3822031	MP:0005630	increased_lung_weight
	TBC1D3P6	MGI:3822031	MP:0008022	dilated_heart_ventricle
	TBC1D3P6	MGI:3822031	MP:0010402	ventricular_septal_defect
	TBC1D3P6	MGI:3822047	MP:0000284	double_outlet_right_ventricle
	TBC1D3P6	MGI:3822047	MP:0000297	abnormal_atrioventricular_cushion_morphology
	TBC1D3P6	MGI:3822047	MP:0001262	decreased_body_weight
	TBC1D3P6	MGI:3822047	MP:0001544	abnormal_cardiovascular_system_physiology
	TBC1D3P6	MGI:3822047	MP:0001914	hemorrhage
	TBC1D3P6	MGI:3822047	MP:0002952	ventricular_cardiomyopathy
	TBC1D3P6	MGI:3822047	MP:0003808	increased_atrioventricular_cushion_size
	TBC1D3P6	MGI:3822047	MP:0005369	muscle_phenotype
	TBC1D3P6	MGI:3822047	MP:0010402	ventricular_septal_defect
	TBC1D3P6	MGI:3822047	MP:0010588	conotruncal_ridge_hyperplasia
	TBC1D3P6	MGI:3822050	MP:0003808	increased_atrioventricular_cushion_size
	TBC1D3P6	MGI:3822314	MP:0001547	abnormal_lipid_level
	TBC1D3P6	MGI:3822314	MP:0005178	increased_circulating_cholesterol_level
	TBC1D3P6	MGI:3822314	MP:0005341	decreased_susceptibility_to_atherosclerosis
	TBC1D3P6	MGI:3822326	MP:0000180	abnormal_circulating_cholesterol_level
	TBC1D3P6	MGI:3822326	MP:0005178	increased_circulating_cholesterol_level
	TBC1D3P6	MGI:3822326	MP:0005341	decreased_susceptibility_to_atherosclerosis
	TBC1D3P6	MGI:3822349	MP:0001596	hypotension
	TBC1D3P6	MGI:3822349	MP:0002666	increased_circulating_aldosterone_level
	TBC1D3P6	MGI:3823243	MP:0002106	abnormal_muscle_physiology
	TBC1D3P6	MGI:3823243	MP:0005369	muscle_phenotype
	TBC1D3P6	MGI:3826820	MP:0000274	enlarged_heart
	TBC1D3P6	MGI:3826820	MP:0001544	abnormal_cardiovascular_system_physiology
	TBC1D3P6	MGI:3826820	MP:0002753	dilated_heart_left_ventricle
	TBC1D3P6	MGI:3826820	MP:0002833	increased_heart_weight
	TBC1D3P6	MGI:3826980	MP:0003567	abnormal_fetal_cardiomyocyte_proliferation
	TBC1D3P6	MGI:3826980	MP:0005369	muscle_phenotype
	TBC1D3P6	MGI:3826980	MP:0008788	abnormal_fetal_cardiomyocyte_morphology
	TBC1D3P6	MGI:3828064	MP:0001552	increased_circulating_triglyceride_level
	TBC1D3P6	MGI:3828066	MP:0001552	increased_circulating_triglyceride_level
	TBC1D3P6	MGI:3828067	MP:0001552	increased_circulating_triglyceride_level
	TBC1D3P6	MGI:3828068	MP:0001552	increased_circulating_triglyceride_level
	TBC1D3P6	MGI:3829032	MP:0000266	abnormal_heart_morphology
	TBC1D3P6	MGI:3829032	MP:0000267	abnormal_heart_development
	TBC1D3P6	MGI:3829032	MP:0000284	double_outlet_right_ventricle
	TBC1D3P6	MGI:3829032	MP:0002633	persistent_truncus_arteriosis
	TBC1D3P6	MGI:3829032	MP:0006126	abnormal_cardiac_outflow_tract_development
	TBC1D3P6	MGI:3829032	MP:0008825	abnormal_cardiac_epithelial_to_mesenchymal_transition
	TBC1D3P6	MGI:3829032	MP:0010402	ventricular_septal_defect
	TBC1D3P6	MGI:3829032	MP:0010412	atrioventricular_septal_defect
	TBC1D3P6	MGI:3829032	MP:0010484	bicuspid_aortic_valve
	TBC1D3P6	MGI:3829214	MP:0010412	atrioventricular_septal_defect
	TBC1D3P6	MGI:3829245	MP:0002118	abnormal_lipid_homeostasis
	TBC1D3P6	MGI:3829874	MP:0001260	increased_body_weight
	TBC1D3P6	MGI:3830736	MP:0001263	weight_loss
	TBC1D3P6	MGI:3830820	MP:0002078	abnormal_glucose_homeostasis
	TBC1D3P6	MGI:3830821	MP:0002078	abnormal_glucose_homeostasis
	TBC1D3P6	MGI:3831666	MP:0001260	increased_body_weight
	TBC1D3P6	MGI:3831666	MP:0002079	increased_circulating_insulin_level
	TBC1D3P6	MGI:3831666	MP:0005559	increased_circulating_glucose_level
	TBC1D3P6	MGI:3832049	MP:0000748	progressive_muscle_weakness
	TBC1D3P6	MGI:3832049	MP:0001262	decreased_body_weight
	TBC1D3P6	MGI:3832049	MP:0001263	weight_loss
	TBC1D3P6	MGI:3832049	MP:0002269	muscular_atrophy
	TBC1D3P6	MGI:3832049	MP:0003084	abnormal_skeletal_muscle_fiber_morphology
	TBC1D3P6	MGI:3832049	MP:0004145	abnormal_muscle_electrophysiology
	TBC1D3P6	MGI:3832049	MP:0005369	muscle_phenotype
	TBC1D3P6	MGI:3832049	MP:0008489	slow_postnatal_weight_gain
	TBC1D3P6	MGI:3832055	MP:0000748	progressive_muscle_weakness
	TBC1D3P6	MGI:3832055	MP:0002269	muscular_atrophy
	TBC1D3P6	MGI:3832055	MP:0003084	abnormal_skeletal_muscle_fiber_morphology
	TBC1D3P6	MGI:3832055	MP:0004145	abnormal_muscle_electrophysiology
	TBC1D3P6	MGI:3832055	MP:0005369	muscle_phenotype
	TBC1D3P6	MGI:3832055	MP:0008489	slow_postnatal_weight_gain
	TBC1D3P6	MGI:3832195	MP:0003192	increased_cholesterol_efflux
	TBC1D3P6	MGI:3832392	MP:0001175	abnormal_lung_morphology
	TBC1D3P6	MGI:3832392	MP:0001183	overexpanded_pulmonary_alveolus
	TBC1D3P6	MGI:3832392	MP:0002270	abnormal_pulmonary_alveolus_morphology
	TBC1D3P6	MGI:3832392	MP:0004881	abnormal_lung_size
	TBC1D3P6	MGI:3832392	MP:0010903	abnormal_pulmonary_alveolus_wall_morphology
	TBC1D3P6	MGI:3832580	MP:0000260	abnormal_angiogenesis
	TBC1D3P6	MGI:3832580	MP:0003229	abnormal_vitelline_vasculature_morphology
	TBC1D3P6	MGI:3832580	MP:0006057	decreased_vascular_endothelial_cell_number
	TBC1D3P6	MGI:3832667	MP:0006144	increased_systemic_arterial_systolic_blood_pressure
	TBC1D3P6	MGI:3833375	MP:0001262	decreased_body_weight
	TBC1D3P6	MGI:3833375	MP:0002269	muscular_atrophy
	TBC1D3P6	MGI:3833375	MP:0005369	muscle_phenotype
	TBC1D3P6	MGI:3833375	MP:0005643	decreased_dopamine_level
	TBC1D3P6	MGI:3833375	MP:0008489	slow_postnatal_weight_gain
	TBC1D3P6	MGI:3833952	MP:0002972	abnormal_cardiac_muscle_contractility
	TBC1D3P6	MGI:3833952	MP:0004215	abnormal_myocardial_fiber_physiology
	TBC1D3P6	MGI:3833952	MP:0005369	muscle_phenotype
	TBC1D3P6	MGI:3834109	MP:0002972	abnormal_cardiac_muscle_contractility
	TBC1D3P6	MGI:3834109	MP:0004215	abnormal_myocardial_fiber_physiology
	TBC1D3P6	MGI:3834109	MP:0005369	muscle_phenotype
	TBC1D3P6	MGI:3834125	MP:0000737	abnormal_myotome_development
	TBC1D3P6	MGI:3834125	MP:0005369	muscle_phenotype
	TBC1D3P6	MGI:3834217	MP:0000747	muscle_weakness
	TBC1D3P6	MGI:3834217	MP:0000751	myopathy
	TBC1D3P6	MGI:3834217	MP:0002106	abnormal_muscle_physiology
	TBC1D3P6	MGI:3834217	MP:0002841	impaired_skeletal_muscle_contractility
	TBC1D3P6	MGI:3834217	MP:0003081	abnormal_soleus_morphology
	TBC1D3P6	MGI:3834217	MP:0003084	abnormal_skeletal_muscle_fiber_morphology
	TBC1D3P6	MGI:3834217	MP:0003157	impaired_muscle_relaxation
	TBC1D3P6	MGI:3834217	MP:0005369	muscle_phenotype
	TBC1D3P6	MGI:3834217	MP:0009404	centrally_nucleated_skeletal_muscle_fibers
	TBC1D3P6	MGI:3834217	MP:0009409	abnormal_skeletal_muscle_fiber_type_ratio
	TBC1D3P6	MGI:3834217	MP:0009417	skeletal_muscle_atrophy
	TBC1D3P6	MGI:3834217	MP:0009419	skeletal_muscle_fibrosis
	TBC1D3P6	MGI:3834217	MP:0009420	skeletal_muscle_endomysial_fibrosis
	TBC1D3P6	MGI:3834217	MP:0009426	decreased_soleus_weight
	TBC1D3P6	MGI:3834459	MP:0001175	abnormal_lung_morphology
	TBC1D3P6	MGI:3834460	MP:0001175	abnormal_lung_morphology
	TBC1D3P6	MGI:3834567	MP:0001262	decreased_body_weight
	TBC1D3P6	MGI:3834664	MP:0001262	decreased_body_weight
	TBC1D3P6	MGI:3835182	MP:0000276	heart_right_ventricle_hypertrophy
	TBC1D3P6	MGI:3835182	MP:0003544	abnormal_vascular_endothelial_cell_migration
	TBC1D3P6	MGI:3835182	MP:0003548	pulmonary_hypertension
	TBC1D3P6	MGI:3835182	MP:0003710	abnormal_physiological_neovascularization
	TBC1D3P6	MGI:3835182	MP:0004007	abnormal_lung_vasculature_morphology
	TBC1D3P6	MGI:3835182	MP:0010755	abnormal_heart_right_ventricle_pressure
	TBC1D3P6	MGI:3835330	MP:0005559	increased_circulating_glucose_level
	TBC1D3P6	MGI:3835843	MP:0000276	heart_right_ventricle_hypertrophy
	TBC1D3P6	MGI:3835843	MP:0000484	abnormal_pulmonary_artery_morphology
	TBC1D3P6	MGI:3835843	MP:0001262	decreased_body_weight
	TBC1D3P6	MGI:3835843	MP:0004007	abnormal_lung_vasculature_morphology
	TBC1D3P6	MGI:3835843	MP:0006134	artery_occlusion
	TBC1D3P6	MGI:3835843	MP:0010758	increased_right_ventricle_systolic_pressure
	TBC1D3P6	MGI:3835930	MP:0005643	decreased_dopamine_level
	TBC1D3P6	MGI:3836144	MP:0006050	pulmonary_fibrosis
	TBC1D3P6	MGI:3836147	MP:0001958	emphysema
	TBC1D3P6	MGI:3836170	MP:0001856	myocarditis
	TBC1D3P6	MGI:3836422	MP:0000186	decreased_circulating_HDL_cholesterol_level
	TBC1D3P6	MGI:3836422	MP:0001552	increased_circulating_triglyceride_level
	TBC1D3P6	MGI:3836422	MP:0001634	internal_hemorrhage
	TBC1D3P6	MGI:3836422	MP:0003070	increased_vascular_permeability
	TBC1D3P6	MGI:3836422	MP:0003658	abnormal_capillary_morphology
	TBC1D3P6	MGI:3836422	MP:0003949	abnormal_circulating_lipid_level
	TBC1D3P6	MGI:3836422	MP:0005178	increased_circulating_cholesterol_level
	TBC1D3P6	MGI:3836602	MP:0001625	cardiac_hypertrophy
	TBC1D3P6	MGI:3836602	MP:0002626	increased_heart_rate
	TBC1D3P6	MGI:3836602	MP:0002833	increased_heart_weight
	TBC1D3P6	MGI:3836602	MP:0003105	abnormal_heart_atrium_morphology
	TBC1D3P6	MGI:3836602	MP:0003141	cardiac_fibrosis
	TBC1D3P6	MGI:3836602	MP:0003819	increased_left_ventricle_diastolic_pressure
	TBC1D3P6	MGI:3836602	MP:0003820	increased_left_ventricle_systolic_pressure
	TBC1D3P6	MGI:3836602	MP:0004084	abnormal_cardiac_muscle_relaxation
	TBC1D3P6	MGI:3836602	MP:0005294	abnormal_heart_ventricle_morphology
	TBC1D3P6	MGI:3836602	MP:0005333	decreased_heart_rate
	TBC1D3P6	MGI:3836602	MP:0005369	muscle_phenotype
	TBC1D3P6	MGI:3836602	MP:0005630	increased_lung_weight
	TBC1D3P6	MGI:3836602	MP:0006138	congestive_heart_failure
	TBC1D3P6	MGI:3836602	MP:0008726	enlarged_heart_left_atrium
	TBC1D3P6	MGI:3836602	MP:0010579	increased_heart_left_ventricle_size
	TBC1D3P6	MGI:3836795	MP:0001262	decreased_body_weight
	TBC1D3P6	MGI:3836895	MP:0004087	abnormal_muscle_fiber_morphology
	TBC1D3P6	MGI:3836895	MP:0005369	muscle_phenotype
	TBC1D3P6	MGI:3836896	MP:0004087	abnormal_muscle_fiber_morphology
	TBC1D3P6	MGI:3836896	MP:0005369	muscle_phenotype
	TBC1D3P6	MGI:3837453	MP:0001619	abnormal_vascular_permeability
	TBC1D3P6	MGI:3837453	MP:0003071	decreased_vascular_permeability
	TBC1D3P6	MGI:3837453	MP:0004883	abnormal_vascular_wound_healing
	TBC1D3P6	MGI:3837453	MP:0005369	muscle_phenotype
	TBC1D3P6	MGI:3837453	MP:0005591	decreased_vasodilation
	TBC1D3P6	MGI:3837453	MP:0012045	increased_susceptibility_to_hypertension
	TBC1D3P6	MGI:3837661	MP:0003963	abnormal_corticosterone_level
	TBC1D3P6	MGI:3837661	MP:0005345	abnormal_circulating_corticosterone_level
	TBC1D3P6	MGI:3838146	MP:0000274	enlarged_heart
	TBC1D3P6	MGI:3838146	MP:0001544	abnormal_cardiovascular_system_physiology
	TBC1D3P6	MGI:3838146	MP:0001855	abnormal_atrial_thrombosis
	TBC1D3P6	MGI:3838146	MP:0002652	thin_myocardium
	TBC1D3P6	MGI:3838146	MP:0002753	dilated_heart_left_ventricle
	TBC1D3P6	MGI:3838146	MP:0002795	dilated_cardiomyopathy
	TBC1D3P6	MGI:3838146	MP:0003915	increased_left_ventricle_weight
	TBC1D3P6	MGI:3838146	MP:0003921	abnormal_heart_left_ventricle_morphology
	TBC1D3P6	MGI:3838146	MP:0004061	papillary_muscle_hypoplasia
	TBC1D3P6	MGI:3838146	MP:0004084	abnormal_cardiac_muscle_relaxation
	TBC1D3P6	MGI:3838146	MP:0004564	enlarged_myocardial_fiber
	TBC1D3P6	MGI:3838146	MP:0005140	decreased_cardiac_muscle_contractility
	TBC1D3P6	MGI:3838146	MP:0005369	muscle_phenotype
	TBC1D3P6	MGI:3838146	MP:0006138	congestive_heart_failure
	TBC1D3P6	MGI:3838146	MP:0008022	dilated_heart_ventricle
	TBC1D3P6	MGI:3838146	MP:0010563	increased_heart_right_ventricle_size
	TBC1D3P6	MGI:3838147	MP:0000274	enlarged_heart
	TBC1D3P6	MGI:3838147	MP:0001544	abnormal_cardiovascular_system_physiology
	TBC1D3P6	MGI:3838147	MP:0001855	abnormal_atrial_thrombosis
	TBC1D3P6	MGI:3838147	MP:0004084	abnormal_cardiac_muscle_relaxation
	TBC1D3P6	MGI:3838147	MP:0004564	enlarged_myocardial_fiber
	TBC1D3P6	MGI:3838147	MP:0005140	decreased_cardiac_muscle_contractility
	TBC1D3P6	MGI:3838147	MP:0005369	muscle_phenotype
	TBC1D3P6	MGI:3838159	MP:0001263	weight_loss
	TBC1D3P6	MGI:3838159	MP:0008489	slow_postnatal_weight_gain
	TBC1D3P6	MGI:3838160	MP:0001263	weight_loss
	TBC1D3P6	MGI:3838160	MP:0008489	slow_postnatal_weight_gain
	TBC1D3P6	MGI:3838171	MP:0003141	cardiac_fibrosis
	TBC1D3P6	MGI:3838171	MP:0004215	abnormal_myocardial_fiber_physiology
	TBC1D3P6	MGI:3838540	MP:0000747	muscle_weakness
	TBC1D3P6	MGI:3838540	MP:0005369	muscle_phenotype
	TBC1D3P6	MGI:3838540	MP:0009413	skeletal_muscle_fiber_atrophy
	TBC1D3P6	MGI:3838839	MP:0020868	decreased_lipogenesis
	TBC1D3P6	MGI:3838983	MP:0001260	increased_body_weight
	TBC1D3P6	MGI:3839421	MP:0001262	decreased_body_weight
	TBC1D3P6	MGI:3839432	MP:0001559	hyperglycemia
	TBC1D3P6	MGI:3839432	MP:0001560	abnormal_circulating_insulin_level
	TBC1D3P6	MGI:3839432	MP:0005293	impaired_glucose_tolerance
	TBC1D3P6	MGI:3839432	MP:0005559	increased_circulating_glucose_level
	TBC1D3P6	MGI:3839592	MP:0004819	decreased_skeletal_muscle_mass
	TBC1D3P6	MGI:3839592	MP:0005369	muscle_phenotype
	TBC1D3P6	MGI:3839592	MP:0009404	centrally_nucleated_skeletal_muscle_fibers
	TBC1D3P6	MGI:3839602	MP:0004819	decreased_skeletal_muscle_mass
	TBC1D3P6	MGI:3839602	MP:0005369	muscle_phenotype
	TBC1D3P6	MGI:3839602	MP:0009404	centrally_nucleated_skeletal_muscle_fibers
	TBC1D3P6	MGI:3839607	MP:0004819	decreased_skeletal_muscle_mass
	TBC1D3P6	MGI:3839607	MP:0005369	muscle_phenotype
	TBC1D3P6	MGI:3839607	MP:0009404	centrally_nucleated_skeletal_muscle_fibers
	TBC1D3P6	MGI:3839609	MP:0004819	decreased_skeletal_muscle_mass
	TBC1D3P6	MGI:3839609	MP:0005369	muscle_phenotype
	TBC1D3P6	MGI:3839609	MP:0009404	centrally_nucleated_skeletal_muscle_fibers
	TBC1D3P6	MGI:3839614	MP:0004819	decreased_skeletal_muscle_mass
	TBC1D3P6	MGI:3839614	MP:0005369	muscle_phenotype
	TBC1D3P6	MGI:3839614	MP:0009404	centrally_nucleated_skeletal_muscle_fibers
	TBC1D3P6	MGI:3839620	MP:0004819	decreased_skeletal_muscle_mass
	TBC1D3P6	MGI:3839620	MP:0005369	muscle_phenotype
	TBC1D3P6	MGI:3839620	MP:0009404	centrally_nucleated_skeletal_muscle_fibers
	TBC1D3P6	MGI:3839625	MP:0005369	muscle_phenotype
	TBC1D3P6	MGI:3839625	MP:0009404	centrally_nucleated_skeletal_muscle_fibers
	TBC1D3P6	MGI:3839675	MP:0001745	increased_circulating_corticosterone_level
	TBC1D3P6	MGI:3840142	MP:0002891	increased_insulin_sensitivity
	TBC1D3P6	MGI:3840142	MP:0005292	improved_glucose_tolerance
	TBC1D3P6	MGI:3840142	MP:0005659	decreased_susceptibility_to_diet-induced_obesity
	TBC1D3P6	MGI:3840142	MP:0020868	decreased_lipogenesis
	TBC1D3P6	MGI:3841152	MP:0000266	abnormal_heart_morphology
	TBC1D3P6	MGI:3841152	MP:0001629	abnormal_heart_rate
	TBC1D3P6	MGI:3841152	MP:0002833	increased_heart_weight
	TBC1D3P6	MGI:3841152	MP:0002953	thick_ventricular_wall
	TBC1D3P6	MGI:3841152	MP:0003137	abnormal_impulse_conducting_system_conduction
	TBC1D3P6	MGI:3841152	MP:0003915	increased_left_ventricle_weight
	TBC1D3P6	MGI:3841152	MP:0004485	increased_response_of_heart_to_induced_stress
	TBC1D3P6	MGI:3841152	MP:0004564	enlarged_myocardial_fiber
	TBC1D3P6	MGI:3841152	MP:0005140	decreased_cardiac_muscle_contractility
	TBC1D3P6	MGI:3841152	MP:0005333	decreased_heart_rate
	TBC1D3P6	MGI:3841152	MP:0005369	muscle_phenotype
	TBC1D3P6	MGI:3841152	MP:0008543	atrial_fibrillation
	TBC1D3P6	MGI:3841152	MP:0010511	shortened_PR_interval
	TBC1D3P6	MGI:3841152	MP:0010637	sinus_bradycardia
	TBC1D3P6	MGI:3841152	MP:0014071	increased_cardiac_muscle_glycogen_level
	TBC1D3P6	MGI:3841152	MP:0031302	syncope
	TBC1D3P6	MGI:3841168	MP:0000266	abnormal_heart_morphology
	TBC1D3P6	MGI:3841168	MP:0000278	abnormal_myocardial_fiber_morphology
	TBC1D3P6	MGI:3841168	MP:0002625	heart_left_ventricle_hypertrophy
	TBC1D3P6	MGI:3841168	MP:0002626	increased_heart_rate
	TBC1D3P6	MGI:3841168	MP:0002833	increased_heart_weight
	TBC1D3P6	MGI:3841168	MP:0002953	thick_ventricular_wall
	TBC1D3P6	MGI:3841168	MP:0003137	abnormal_impulse_conducting_system_conduction
	TBC1D3P6	MGI:3841168	MP:0003898	abnormal_QRS_complex
	TBC1D3P6	MGI:3841168	MP:0003920	abnormal_heart_right_ventricle_morphology
	TBC1D3P6	MGI:3841168	MP:0005140	decreased_cardiac_muscle_contractility
	TBC1D3P6	MGI:3841168	MP:0005333	decreased_heart_rate
	TBC1D3P6	MGI:3841168	MP:0005369	muscle_phenotype
	TBC1D3P6	MGI:3841168	MP:0006113	abnormal_heart_septum_morphology
	TBC1D3P6	MGI:3841168	MP:0010392	prolonged_QRS_complex_duration
	TBC1D3P6	MGI:3841168	MP:0010511	shortened_PR_interval
	TBC1D3P6	MGI:3841168	MP:0010519	atrioventricular_block
	TBC1D3P6	MGI:3841168	MP:0010520	sinoatrial_block
	TBC1D3P6	MGI:3841168	MP:0014071	increased_cardiac_muscle_glycogen_level
	TBC1D3P6	MGI:3841389	MP:0005330	cardiomyopathy
	TBC1D3P6	MGI:3841389	MP:0005369	muscle_phenotype
	TBC1D3P6	MGI:3841689	MP:0002270	abnormal_pulmonary_alveolus_morphology
	TBC1D3P6	MGI:3841689	MP:0004007	abnormal_lung_vasculature_morphology
	TBC1D3P6	MGI:3841689	MP:0010813	abnormal_alveolar_lamellar_body_morphology
	TBC1D3P6	MGI:3841689	MP:0010829	increased_bronchioalveolar_stem_cell_number
	TBC1D3P6	MGI:3841689	MP:0010889	small_alveolar_lamellar_bodies
	TBC1D3P6	MGI:3841689	MP:0010890	decreased_alveolar_lamellar_body_number
	TBC1D3P6	MGI:3841699	MP:0002270	abnormal_pulmonary_alveolus_morphology
	TBC1D3P6	MGI:3841699	MP:0003071	decreased_vascular_permeability
	TBC1D3P6	MGI:3841699	MP:0004007	abnormal_lung_vasculature_morphology
	TBC1D3P6	MGI:3841699	MP:0010097	abnormal_retina_blood_vessel_morphology
	TBC1D3P6	MGI:3841699	MP:0010829	increased_bronchioalveolar_stem_cell_number
	TBC1D3P6	MGI:3842763	MP:0001262	decreased_body_weight
	TBC1D3P6	MGI:3842763	MP:0001552	increased_circulating_triglyceride_level
	TBC1D3P6	MGI:3842763	MP:0001554	increased_circulating_free_fatty_acids_level
	TBC1D3P6	MGI:3842763	MP:0001559	hyperglycemia
	TBC1D3P6	MGI:3842763	MP:0002078	abnormal_glucose_homeostasis
	TBC1D3P6	MGI:3842763	MP:0002079	increased_circulating_insulin_level
	TBC1D3P6	MGI:3842763	MP:0002842	increased_systemic_arterial_blood_pressure
	TBC1D3P6	MGI:3842763	MP:0005178	increased_circulating_cholesterol_level
	TBC1D3P6	MGI:3842763	MP:0005293	impaired_glucose_tolerance
	TBC1D3P6	MGI:3842763	MP:0005331	insulin_resistance
	TBC1D3P6	MGI:3842763	MP:0005369	muscle_phenotype
	TBC1D3P6	MGI:3842763	MP:0005438	abnormal_glycogen_homeostasis
	TBC1D3P6	MGI:3842763	MP:0005559	increased_circulating_glucose_level
	TBC1D3P6	MGI:3842763	MP:0008489	slow_postnatal_weight_gain
	TBC1D3P6	MGI:3842763	MP:0009355	increased_liver_triglyceride_level
	TBC1D3P6	MGI:3842763	MP:0030022	decreased_muscle_cell_glucose_uptake
	TBC1D3P6	MGI:3842935	MP:0001614	abnormal_blood_vessel_morphology
	TBC1D3P6	MGI:3842935	MP:0003227	abnormal_vascular_branching_morphogenesis
	TBC1D3P6	MGI:3842935	MP:0003658	abnormal_capillary_morphology
	TBC1D3P6	MGI:3842935	MP:0005601	increased_angiogenesis
	TBC1D3P6	MGI:3842936	MP:0003227	abnormal_vascular_branching_morphogenesis
	TBC1D3P6	MGI:3842936	MP:0005601	increased_angiogenesis
	TBC1D3P6	MGI:3843339	MP:0002079	increased_circulating_insulin_level
	TBC1D3P6	MGI:3843340	MP:0002079	increased_circulating_insulin_level
	TBC1D3P6	MGI:3843343	MP:0001559	hyperglycemia
	TBC1D3P6	MGI:3843344	MP:0001559	hyperglycemia
	TBC1D3P6	MGI:3843344	MP:0005455	increased_susceptibility_to_weight_gain
	TBC1D3P6	MGI:3844445	MP:0008489	slow_postnatal_weight_gain
	TBC1D3P6	MGI:3845117	MP:0009356	decreased_liver_triglyceride_level
	TBC1D3P6	MGI:3845118	MP:0002644	decreased_circulating_triglyceride_level
	TBC1D3P6	MGI:3845227	MP:0003828	pulmonary_edema
	TBC1D3P6	MGI:3845227	MP:0006138	congestive_heart_failure
	TBC1D3P6	MGI:3845227	MP:0006263	decreased_systemic_arterial_diastolic_blood_pressure
	TBC1D3P6	MGI:3845227	MP:0006264	decreased_systemic_arterial_systolic_blood_pressure
	TBC1D3P6	MGI:3845555	MP:0002644	decreased_circulating_triglyceride_level
	TBC1D3P6	MGI:3845814	MP:0000759	abnormal_skeletal_muscle_morphology
	TBC1D3P6	MGI:3845814	MP:0002106	abnormal_muscle_physiology
	TBC1D3P6	MGI:3845814	MP:0005369	muscle_phenotype
	TBC1D3P6	MGI:3845879	MP:0005643	decreased_dopamine_level
	TBC1D3P6	MGI:3845900	MP:0003710	abnormal_physiological_neovascularization
	TBC1D3P6	MGI:3847316	MP:0000759	abnormal_skeletal_muscle_morphology
	TBC1D3P6	MGI:3847316	MP:0003082	abnormal_gastrocnemius_morphology
	TBC1D3P6	MGI:3847316	MP:0005369	muscle_phenotype
	TBC1D3P6	MGI:3847351	MP:0001262	decreased_body_weight
	TBC1D3P6	MGI:3847351	MP:0003947	abnormal_cholesterol_level
	TBC1D3P6	MGI:3847351	MP:0003982	increased_cholesterol_level
	TBC1D3P6	MGI:3847351	MP:0005318	decreased_triglyceride_level
	TBC1D3P6	MGI:3847351	MP:0005560	decreased_circulating_glucose_level
	TBC1D3P6	MGI:3848210	MP:0000259	abnormal_vascular_development
	TBC1D3P6	MGI:3848210	MP:0000266	abnormal_heart_morphology
	TBC1D3P6	MGI:3848210	MP:0001544	abnormal_cardiovascular_system_physiology
	TBC1D3P6	MGI:3848210	MP:0002972	abnormal_cardiac_muscle_contractility
	TBC1D3P6	MGI:3848210	MP:0004112	abnormal_arteriole_morphology
	TBC1D3P6	MGI:3848210	MP:0005369	muscle_phenotype
	TBC1D3P6	MGI:3848826	MP:0000183	decreased_circulating_LDL_cholesterol_level
	TBC1D3P6	MGI:3848826	MP:0005179	decreased_circulating_cholesterol_level
	TBC1D3P6	MGI:3848914	MP:0005369	muscle_phenotype
	TBC1D3P6	MGI:3848914	MP:0021202	abnormal_palatopharyngeus_muscle_morphology
	TBC1D3P6	MGI:3848914	MP:0021204	abnormal_superior_pharyngeal_constrictor_muscle_morphology
	TBC1D3P6	MGI:3848914	MP:0030224	abnormal_soft_palate_muscle_morphology
	TBC1D3P6	MGI:3848914	MP:0030292	abnormal_tensor_veli_palatini_muscle_morphology
	TBC1D3P6	MGI:3848914	MP:0030293	small_tensor_veli_palatini_muscle
	TBC1D3P6	MGI:3848914	MP:0030294	abnormal_levator_veli_palatini_muscle_morphology
	TBC1D3P6	MGI:3848914	MP:0030295	small_levator_veli_palatini_muscle
	TBC1D3P6	MGI:3848921	MP:0000767	abnormal_smooth_muscle_morphology
	TBC1D3P6	MGI:3848921	MP:0001176	abnormal_lung_development
	TBC1D3P6	MGI:3848921	MP:0001178	pulmonary_hypoplasia
	TBC1D3P6	MGI:3848921	MP:0001182	lung_hemorrhage
	TBC1D3P6	MGI:3848921	MP:0005369	muscle_phenotype
	TBC1D3P6	MGI:3848980	MP:0000259	abnormal_vascular_development
	TBC1D3P6	MGI:3848980	MP:0000272	abnormal_aorta_morphology
	TBC1D3P6	MGI:3848980	MP:0001614	abnormal_blood_vessel_morphology
	TBC1D3P6	MGI:3848980	MP:0001634	internal_hemorrhage
	TBC1D3P6	MGI:3848980	MP:0001914	hemorrhage
	TBC1D3P6	MGI:3848980	MP:0001915	intracranial_hemorrhage
	TBC1D3P6	MGI:3848980	MP:0002128	abnormal_blood_circulation
	TBC1D3P6	MGI:3848980	MP:0002191	abnormal_artery_morphology
	TBC1D3P6	MGI:3848980	MP:0002792	abnormal_retina_vasculature_morphology
	TBC1D3P6	MGI:3848980	MP:0003070	increased_vascular_permeability
	TBC1D3P6	MGI:3848980	MP:0003229	abnormal_vitelline_vasculature_morphology
	TBC1D3P6	MGI:3848980	MP:0003279	aneurysm
	TBC1D3P6	MGI:3848980	MP:0003710	abnormal_physiological_neovascularization
	TBC1D3P6	MGI:3848980	MP:0003719	abnormal_pericyte_morphology
	TBC1D3P6	MGI:3848980	MP:0004044	aortic_dissection
	TBC1D3P6	MGI:3848980	MP:0004125	abnormal_venule_morphology
	TBC1D3P6	MGI:3848980	MP:0004938	dilated_vasculature
	TBC1D3P6	MGI:3848980	MP:0004950	abnormal_brain_vasculature_morphology
	TBC1D3P6	MGI:3848980	MP:0005369	muscle_phenotype
	TBC1D3P6	MGI:3848980	MP:0005592	abnormal_vascular_smooth_muscle_morphology
	TBC1D3P6	MGI:3848980	MP:0005602	decreased_angiogenesis
	TBC1D3P6	MGI:3848980	MP:0006052	cerebellum_hemorrhage
	TBC1D3P6	MGI:3848980	MP:0006055	abnormal_vascular_endothelial_cell_morphology
	TBC1D3P6	MGI:3848980	MP:0006093	arteriovenous_malformation
	TBC1D3P6	MGI:3848980	MP:0006135	artery_stenosis
	TBC1D3P6	MGI:3848980	MP:0009489	abnormal_blood_vessel_endothelium_morphology
	TBC1D3P6	MGI:3848980	MP:0009870	abnormal_abdominal_aorta_morphology
	TBC1D3P6	MGI:3848980	MP:0010097	abnormal_retina_blood_vessel_morphology
	TBC1D3P6	MGI:3848980	MP:0010144	abnormal_tumor_vascularization
	TBC1D3P6	MGI:3848980	MP:0010463	aorta_stenosis
	TBC1D3P6	MGI:3848980	MP:0010468	abnormal_thoracic_aorta_morphology
	TBC1D3P6	MGI:3848980	MP:0011514	skin_hemorrhage
	TBC1D3P6	MGI:3848980	MP:0011655	abnormal_systemic_artery_morphology
	TBC1D3P6	MGI:3848980	MP:0020100	decreased_susceptibility_to_diet-induced_aortic_fatty_streak_lesions
	TBC1D3P6	MGI:3848980	MP:0020316	decreased_vascular_endothelial_cell_proliferation
	TBC1D3P6	MGI:3848980	MP:0020321	increased_vascular_endothelial_cell_apoptosis
	TBC1D3P6	MGI:3849438	MP:0001263	weight_loss
	TBC1D3P6	MGI:3849443	MP:0004777	abnormal_phospholipid_level
	TBC1D3P6	MGI:3849443	MP:0010181	decreased_susceptibility_to_weight_loss
	TBC1D3P6	MGI:3849690	MP:0000291	enlarged_pericardium
	TBC1D3P6	MGI:3849690	MP:0003229	abnormal_vitelline_vasculature_morphology
	TBC1D3P6	MGI:3849690	MP:0004252	abnormal_direction_of_heart_looping
	TBC1D3P6	MGI:3849690	MP:0005244	hemopericardium
	TBC1D3P6	MGI:3849833	MP:0001552	increased_circulating_triglyceride_level
	TBC1D3P6	MGI:3849833	MP:0004510	myositis
	TBC1D3P6	MGI:3849833	MP:0005178	increased_circulating_cholesterol_level
	TBC1D3P6	MGI:3849833	MP:0005369	muscle_phenotype
	TBC1D3P6	MGI:3850089	MP:0000274	enlarged_heart
	TBC1D3P6	MGI:3850089	MP:0001175	abnormal_lung_morphology
	TBC1D3P6	MGI:3850089	MP:0001544	abnormal_cardiovascular_system_physiology
	TBC1D3P6	MGI:3850089	MP:0001625	cardiac_hypertrophy
	TBC1D3P6	MGI:3850089	MP:0001855	abnormal_atrial_thrombosis
	TBC1D3P6	MGI:3850089	MP:0002795	dilated_cardiomyopathy
	TBC1D3P6	MGI:3850089	MP:0003141	cardiac_fibrosis
	TBC1D3P6	MGI:3850089	MP:0004007	abnormal_lung_vasculature_morphology
	TBC1D3P6	MGI:3850089	MP:0004011	decreased_diastolic_filling_velocity
	TBC1D3P6	MGI:3850089	MP:0004063	dilated_heart_left_atrium
	TBC1D3P6	MGI:3850089	MP:0004566	myocardial_fiber_degeneration
	TBC1D3P6	MGI:3850089	MP:0005140	decreased_cardiac_muscle_contractility
	TBC1D3P6	MGI:3850089	MP:0005369	muscle_phenotype
	TBC1D3P6	MGI:3850089	MP:0005630	increased_lung_weight
	TBC1D3P6	MGI:3850096	MP:0000274	enlarged_heart
	TBC1D3P6	MGI:3850184	MP:0005601	increased_angiogenesis
	TBC1D3P6	MGI:3850365	MP:0001175	abnormal_lung_morphology
	TBC1D3P6	MGI:3850378	MP:0008489	slow_postnatal_weight_gain
	TBC1D3P6	MGI:3850382	MP:0008489	slow_postnatal_weight_gain
	TBC1D3P6	MGI:3850494	MP:0000274	enlarged_heart
	TBC1D3P6	MGI:3850494	MP:0001262	decreased_body_weight
	TBC1D3P6	MGI:3850494	MP:0005630	increased_lung_weight
	TBC1D3P6	MGI:3850494	MP:0011320	abnormal_glomerular_capillary_morphology
	TBC1D3P6	MGI:3850494	MP:0011453	abnormal_glomerular_capillary_endothelium_morphology
	TBC1D3P6	MGI:3850494	MP:0011454	abnormal_glomerular_endothelium_fenestra_morphology
	TBC1D3P6	MGI:3850494	MP:0011508	abnormal_glomerular_capillary_thrombosis
	TBC1D3P6	MGI:3850508	MP:0002795	dilated_cardiomyopathy
	TBC1D3P6	MGI:3850508	MP:0003921	abnormal_heart_left_ventricle_morphology
	TBC1D3P6	MGI:3850508	MP:0005140	decreased_cardiac_muscle_contractility
	TBC1D3P6	MGI:3850508	MP:0005369	muscle_phenotype
	TBC1D3P6	MGI:3850509	MP:0002795	dilated_cardiomyopathy
	TBC1D3P6	MGI:3850509	MP:0003921	abnormal_heart_left_ventricle_morphology
	TBC1D3P6	MGI:3850509	MP:0005140	decreased_cardiac_muscle_contractility
	TBC1D3P6	MGI:3850509	MP:0005369	muscle_phenotype
	TBC1D3P6	MGI:3851345	MP:0000343	abnormal_response_to_cardiac_infarction
	TBC1D3P6	MGI:3851370	MP:0002925	abnormal_cardiovascular_development
	TBC1D3P6	MGI:3851370	MP:0003222	increased_cardiomyocyte_apoptosis
	TBC1D3P6	MGI:3851370	MP:0005140	decreased_cardiac_muscle_contractility
	TBC1D3P6	MGI:3851370	MP:0005369	muscle_phenotype
	TBC1D3P6	MGI:3851383	MP:0001262	decreased_body_weight
	TBC1D3P6	MGI:3851383	MP:0005339	increased_susceptibility_to_atherosclerosis
	TBC1D3P6	MGI:3851437	MP:0005323	dystonia
	TBC1D3P6	MGI:3851437	MP:0005369	muscle_phenotype
	TBC1D3P6	MGI:3851443	MP:0001179	thick_pulmonary_interalveolar_septum
	TBC1D3P6	MGI:3851443	MP:0002267	abnormal_bronchiole_morphology
	TBC1D3P6	MGI:3851443	MP:0006382	abnormal_lung_epithelium_morphology
	TBC1D3P6	MGI:3851549	MP:0001262	decreased_body_weight
	TBC1D3P6	MGI:3851560	MP:0001625	cardiac_hypertrophy
	TBC1D3P6	MGI:3851560	MP:0003141	cardiac_fibrosis
	TBC1D3P6	MGI:3851560	MP:0003222	increased_cardiomyocyte_apoptosis
	TBC1D3P6	MGI:3851560	MP:0004564	enlarged_myocardial_fiber
	TBC1D3P6	MGI:3851560	MP:0005140	decreased_cardiac_muscle_contractility
	TBC1D3P6	MGI:3851560	MP:0005369	muscle_phenotype
	TBC1D3P6	MGI:3851564	MP:0002833	increased_heart_weight
	TBC1D3P6	MGI:3851564	MP:0002972	abnormal_cardiac_muscle_contractility
	TBC1D3P6	MGI:3851564	MP:0005140	decreased_cardiac_muscle_contractility
	TBC1D3P6	MGI:3851564	MP:0005329	abnormal_myocardium_layer_morphology
	TBC1D3P6	MGI:3851564	MP:0005369	muscle_phenotype
	TBC1D3P6	MGI:3851564	MP:0005598	decreased_ventricle_muscle_contractility
	TBC1D3P6	MGI:3851569	MP:0001625	cardiac_hypertrophy
	TBC1D3P6	MGI:3851569	MP:0002625	heart_left_ventricle_hypertrophy
	TBC1D3P6	MGI:3851569	MP:0003921	abnormal_heart_left_ventricle_morphology
	TBC1D3P6	MGI:3851569	MP:0004564	enlarged_myocardial_fiber
	TBC1D3P6	MGI:3851569	MP:0005140	decreased_cardiac_muscle_contractility
	TBC1D3P6	MGI:3851569	MP:0005330	cardiomyopathy
	TBC1D3P6	MGI:3851569	MP:0005369	muscle_phenotype
	TBC1D3P6	MGI:3851569	MP:0005598	decreased_ventricle_muscle_contractility
	TBC1D3P6	MGI:3851569	MP:0005608	cardiac_interstitial_fibrosis
	TBC1D3P6	MGI:3851574	MP:0001625	cardiac_hypertrophy
	TBC1D3P6	MGI:3851574	MP:0002625	heart_left_ventricle_hypertrophy
	TBC1D3P6	MGI:3851574	MP:0003921	abnormal_heart_left_ventricle_morphology
	TBC1D3P6	MGI:3851574	MP:0004564	enlarged_myocardial_fiber
	TBC1D3P6	MGI:3851574	MP:0005140	decreased_cardiac_muscle_contractility
	TBC1D3P6	MGI:3851574	MP:0005330	cardiomyopathy
	TBC1D3P6	MGI:3851574	MP:0005369	muscle_phenotype
	TBC1D3P6	MGI:3851574	MP:0005598	decreased_ventricle_muscle_contractility
	TBC1D3P6	MGI:3851574	MP:0005608	cardiac_interstitial_fibrosis
	TBC1D3P6	MGI:3851576	MP:0001625	cardiac_hypertrophy
	TBC1D3P6	MGI:3851576	MP:0002833	increased_heart_weight
	TBC1D3P6	MGI:3851576	MP:0002972	abnormal_cardiac_muscle_contractility
	TBC1D3P6	MGI:3851576	MP:0003038	decreased_myocardial_infarct_size
	TBC1D3P6	MGI:3851576	MP:0003223	decreased_cardiomyocyte_apoptosis
	TBC1D3P6	MGI:3851576	MP:0005369	muscle_phenotype
	TBC1D3P6	MGI:3851581	MP:0001625	cardiac_hypertrophy
	TBC1D3P6	MGI:3851581	MP:0002753	dilated_heart_left_ventricle
	TBC1D3P6	MGI:3851581	MP:0002795	dilated_cardiomyopathy
	TBC1D3P6	MGI:3851581	MP:0003105	abnormal_heart_atrium_morphology
	TBC1D3P6	MGI:3851581	MP:0005140	decreased_cardiac_muscle_contractility
	TBC1D3P6	MGI:3851581	MP:0005369	muscle_phenotype
	TBC1D3P6	MGI:3851581	MP:0008022	dilated_heart_ventricle
	TBC1D3P6	MGI:3851581	MP:0008772	increased_heart_ventricle_size
	TBC1D3P6	MGI:3851583	MP:0000274	enlarged_heart
	TBC1D3P6	MGI:3851583	MP:0001625	cardiac_hypertrophy
	TBC1D3P6	MGI:3851583	MP:0002753	dilated_heart_left_ventricle
	TBC1D3P6	MGI:3851583	MP:0002833	increased_heart_weight
	TBC1D3P6	MGI:3851583	MP:0003921	abnormal_heart_left_ventricle_morphology
	TBC1D3P6	MGI:3851583	MP:0004564	enlarged_myocardial_fiber
	TBC1D3P6	MGI:3851583	MP:0005369	muscle_phenotype
	TBC1D3P6	MGI:3851583	MP:0005598	decreased_ventricle_muscle_contractility
	TBC1D3P6	MGI:3851583	MP:0010018	pulmonary_vascular_congestion
	TBC1D3P6	MGI:3851604	MP:0001625	cardiac_hypertrophy
	TBC1D3P6	MGI:3851604	MP:0002625	heart_left_ventricle_hypertrophy
	TBC1D3P6	MGI:3851604	MP:0003921	abnormal_heart_left_ventricle_morphology
	TBC1D3P6	MGI:3851604	MP:0004564	enlarged_myocardial_fiber
	TBC1D3P6	MGI:3851604	MP:0005140	decreased_cardiac_muscle_contractility
	TBC1D3P6	MGI:3851604	MP:0005369	muscle_phenotype
	TBC1D3P6	MGI:3851604	MP:0005598	decreased_ventricle_muscle_contractility
	TBC1D3P6	MGI:3851903	MP:0001915	intracranial_hemorrhage
	TBC1D3P6	MGI:3851904	MP:0001915	intracranial_hemorrhage
	TBC1D3P6	MGI:3851973	MP:0003223	decreased_cardiomyocyte_apoptosis
	TBC1D3P6	MGI:3851973	MP:0005329	abnormal_myocardium_layer_morphology
	TBC1D3P6	MGI:3851973	MP:0005369	muscle_phenotype
	TBC1D3P6	MGI:4352676	MP:0000298	absent_atrioventricular_cushions
	TBC1D3P6	MGI:4352676	MP:0001614	abnormal_blood_vessel_morphology
	TBC1D3P6	MGI:4352676	MP:0001914	hemorrhage
	TBC1D3P6	MGI:4352676	MP:0002188	small_heart
	TBC1D3P6	MGI:4352676	MP:0003229	abnormal_vitelline_vasculature_morphology
	TBC1D3P6	MGI:4352676	MP:0004787	abnormal_dorsal_aorta_morphology
	TBC1D3P6	MGI:4352676	MP:0030992	atrioventricular_cushion_hypoplasia
	TBC1D3P6	MGI:4353752	MP:0000748	progressive_muscle_weakness
	TBC1D3P6	MGI:4353752	MP:0000749	muscle_degeneration
	TBC1D3P6	MGI:4353752	MP:0002269	muscular_atrophy
	TBC1D3P6	MGI:4353752	MP:0003084	abnormal_skeletal_muscle_fiber_morphology
	TBC1D3P6	MGI:4353752	MP:0005369	muscle_phenotype
	TBC1D3P6	MGI:4353752	MP:0009403	increased_variability_of_skeletal_muscle_fiber_size
	TBC1D3P6	MGI:4353752	MP:0009404	centrally_nucleated_skeletal_muscle_fibers
	TBC1D3P6	MGI:4353752	MP:0009413	skeletal_muscle_fiber_atrophy
	TBC1D3P6	MGI:4353819	MP:0000729	abnormal_myogenesis
	TBC1D3P6	MGI:4353819	MP:0000730	increased_satellite_cell_number
	TBC1D3P6	MGI:4353819	MP:0002036	increased_rhabdomyosarcoma_incidence
	TBC1D3P6	MGI:4353819	MP:0005369	muscle_phenotype
	TBC1D3P6	MGI:4353819	MP:0010056	ectopic_skeletal_muscle
	TBC1D3P6	MGI:4354126	MP:0000759	abnormal_skeletal_muscle_morphology
	TBC1D3P6	MGI:4354126	MP:0002106	abnormal_muscle_physiology
	TBC1D3P6	MGI:4354126	MP:0005369	muscle_phenotype
	TBC1D3P6	MGI:4354126	MP:0009400	decreased_skeletal_muscle_fiber_size
	TBC1D3P6	MGI:4354126	MP:0009409	abnormal_skeletal_muscle_fiber_type_ratio
	TBC1D3P6	MGI:4354126	MP:0009460	skeletal_muscle_hypoplasia
	TBC1D3P6	MGI:4354166	MP:0001262	decreased_body_weight
	TBC1D3P6	MGI:4354166	MP:0002078	abnormal_glucose_homeostasis
	TBC1D3P6	MGI:4354166	MP:0002644	decreased_circulating_triglyceride_level
	TBC1D3P6	MGI:4354166	MP:0002702	decreased_circulating_free_fatty_acids_level
	TBC1D3P6	MGI:4354166	MP:0002727	decreased_circulating_insulin_level
	TBC1D3P6	MGI:4354166	MP:0002891	increased_insulin_sensitivity
	TBC1D3P6	MGI:4354166	MP:0003383	abnormal_gluconeogenesis
	TBC1D3P6	MGI:4354166	MP:0005179	decreased_circulating_cholesterol_level
	TBC1D3P6	MGI:4354166	MP:0005292	improved_glucose_tolerance
	TBC1D3P6	MGI:4354166	MP:0005560	decreased_circulating_glucose_level
	TBC1D3P6	MGI:4354166	MP:0009356	decreased_liver_triglyceride_level
	TBC1D3P6	MGI:4354166	MP:0010026	decreased_liver_cholesterol_level
	TBC1D3P6	MGI:4354166	MP:0010182	decreased_susceptibility_to_weight_gain
	TBC1D3P6	MGI:4354166	MP:0010400	increased_liver_glycogen_level
	TBC1D3P6	MGI:4354178	MP:0001260	increased_body_weight
	TBC1D3P6	MGI:4354179	MP:0001260	increased_body_weight
	TBC1D3P6	MGI:4354223	MP:0001958	emphysema
	TBC1D3P6	MGI:4356429	MP:0001262	decreased_body_weight
	TBC1D3P6	MGI:4357871	MP:0020414	abnormal_fibroblast_physiology
	TBC1D3P6	MGI:4357921	MP:0001559	hyperglycemia
	TBC1D3P6	MGI:4357925	MP:0001559	hyperglycemia
	TBC1D3P6	MGI:4358077	MP:0001262	decreased_body_weight
	TBC1D3P6	MGI:4358077	MP:0003289	abnormal_intestinal_peristalsis
	TBC1D3P6	MGI:4358077	MP:0003687	abnormal_intraocular_muscle_morphology
	TBC1D3P6	MGI:4358077	MP:0005369	muscle_phenotype
	TBC1D3P6	MGI:4358374	MP:0008489	slow_postnatal_weight_gain
	TBC1D3P6	MGI:4358721	MP:0000747	muscle_weakness
	TBC1D3P6	MGI:4358721	MP:0000759	abnormal_skeletal_muscle_morphology
	TBC1D3P6	MGI:4358721	MP:0001263	weight_loss
	TBC1D3P6	MGI:4358721	MP:0003084	abnormal_skeletal_muscle_fiber_morphology
	TBC1D3P6	MGI:4358721	MP:0004145	abnormal_muscle_electrophysiology
	TBC1D3P6	MGI:4358721	MP:0005369	muscle_phenotype
	TBC1D3P6	MGI:4359038	MP:0003233	prolonged_QT_interval
	TBC1D3P6	MGI:4359040	MP:0001559	hyperglycemia
	TBC1D3P6	MGI:4359044	MP:0001552	increased_circulating_triglyceride_level
	TBC1D3P6	MGI:4359046	MP:0003233	prolonged_QT_interval
	TBC1D3P6	MGI:4359050	MP:0001552	increased_circulating_triglyceride_level
	TBC1D3P6	MGI:4359052	MP:0003233	prolonged_QT_interval
	TBC1D3P6	MGI:4359292	MP:0002079	increased_circulating_insulin_level
	TBC1D3P6	MGI:4359292	MP:0003058	increased_insulin_secretion
	TBC1D3P6	MGI:4359292	MP:0005292	improved_glucose_tolerance
	TBC1D3P6	MGI:4359458	MP:0005369	muscle_phenotype
	TBC1D3P6	MGI:4359596	MP:0001262	decreased_body_weight
	TBC1D3P6	MGI:4359596	MP:0001263	weight_loss
	TBC1D3P6	MGI:4359627	MP:0005293	impaired_glucose_tolerance
	TBC1D3P6	MGI:4359627	MP:0005331	insulin_resistance
	TBC1D3P6	MGI:4359727	MP:0001906	increased_dopamine_level
	TBC1D3P6	MGI:4359727	MP:0003212	increased_susceptibility_to_age_related_obesity
	TBC1D3P6	MGI:4359727	MP:0012575	increased_noradrenaline_level
	TBC1D3P6	MGI:4359727	MP:0030761	increased_adrenaline_level
	TBC1D3P6	MGI:4359823	MP:0000274	enlarged_heart
	TBC1D3P6	MGI:4359823	MP:0000278	abnormal_myocardial_fiber_morphology
	TBC1D3P6	MGI:4359823	MP:0001625	cardiac_hypertrophy
	TBC1D3P6	MGI:4359823	MP:0002833	increased_heart_weight
	TBC1D3P6	MGI:4359823	MP:0002953	thick_ventricular_wall
	TBC1D3P6	MGI:4359823	MP:0003896	prolonged_PR_interval
	TBC1D3P6	MGI:4359823	MP:0003921	abnormal_heart_left_ventricle_morphology
	TBC1D3P6	MGI:4359823	MP:0005140	decreased_cardiac_muscle_contractility
	TBC1D3P6	MGI:4359823	MP:0005369	muscle_phenotype
	TBC1D3P6	MGI:4359823	MP:0005608	cardiac_interstitial_fibrosis
	TBC1D3P6	MGI:4359823	MP:0010519	atrioventricular_block
	TBC1D3P6	MGI:4360099	MP:0001559	hyperglycemia
	TBC1D3P6	MGI:4360271	MP:0000275	heart_hyperplasia
	TBC1D3P6	MGI:4360271	MP:0000278	abnormal_myocardial_fiber_morphology
	TBC1D3P6	MGI:4360271	MP:0001855	abnormal_atrial_thrombosis
	TBC1D3P6	MGI:4360271	MP:0002795	dilated_cardiomyopathy
	TBC1D3P6	MGI:4360271	MP:0002972	abnormal_cardiac_muscle_contractility
	TBC1D3P6	MGI:4360271	MP:0003140	dilated_heart_atrium
	TBC1D3P6	MGI:4360271	MP:0003821	decreased_left_ventricle_diastolic_pressure
	TBC1D3P6	MGI:4360271	MP:0003822	decreased_left_ventricle_systolic_pressure
	TBC1D3P6	MGI:4360271	MP:0003921	abnormal_heart_left_ventricle_morphology
	TBC1D3P6	MGI:4360271	MP:0004215	abnormal_myocardial_fiber_physiology
	TBC1D3P6	MGI:4360271	MP:0004876	decreased_mean_systemic_arterial_blood_pressure
	TBC1D3P6	MGI:4360271	MP:0005048	abnormal_thrombosis
	TBC1D3P6	MGI:4360271	MP:0005369	muscle_phenotype
	TBC1D3P6	MGI:4360271	MP:0005598	decreased_ventricle_muscle_contractility
	TBC1D3P6	MGI:4360271	MP:0006263	decreased_systemic_arterial_diastolic_blood_pressure
	TBC1D3P6	MGI:4360271	MP:0006264	decreased_systemic_arterial_systolic_blood_pressure
	TBC1D3P6	MGI:4360271	MP:0008022	dilated_heart_ventricle
	TBC1D3P6	MGI:4360271	MP:0008772	increased_heart_ventricle_size
	TBC1D3P6	MGI:4360271	MP:0009418	cardiac_muscle_atrophy
	TBC1D3P6	MGI:4360271	MP:0010019	liver_vascular_congestion
	TBC1D3P6	MGI:4360271	MP:0010563	increased_heart_right_ventricle_size
	TBC1D3P6	MGI:4360271	MP:0010579	increased_heart_left_ventricle_size
	TBC1D3P6	MGI:4360271	MP:0010754	abnormal_heart_left_ventricle_pressure
	TBC1D3P6	MGI:4360486	MP:0000188	abnormal_circulating_glucose_level
	TBC1D3P6	MGI:4360486	MP:0002727	decreased_circulating_insulin_level
	TBC1D3P6	MGI:4360486	MP:0003059	decreased_insulin_secretion
	TBC1D3P6	MGI:4360486	MP:0005293	impaired_glucose_tolerance
	TBC1D3P6	MGI:4360486	MP:0005559	increased_circulating_glucose_level
	TBC1D3P6	MGI:4360911	MP:0001958	emphysema
	TBC1D3P6	MGI:4360912	MP:0001262	decreased_body_weight
	TBC1D3P6	MGI:4360912	MP:0002727	decreased_circulating_insulin_level
	TBC1D3P6	MGI:4360912	MP:0005293	impaired_glucose_tolerance
	TBC1D3P6	MGI:4360912	MP:0005559	increased_circulating_glucose_level
	TBC1D3P6	MGI:4361671	MP:0001559	hyperglycemia
	TBC1D3P6	MGI:4361671	MP:0001560	abnormal_circulating_insulin_level
	TBC1D3P6	MGI:4361671	MP:0005559	increased_circulating_glucose_level
	TBC1D3P6	MGI:4366010	MP:0001176	abnormal_lung_development
	TBC1D3P6	MGI:4366010	MP:0001544	abnormal_cardiovascular_system_physiology
	TBC1D3P6	MGI:4366010	MP:0001633	poor_circulation
	TBC1D3P6	MGI:4366010	MP:0002270	abnormal_pulmonary_alveolus_morphology
	TBC1D3P6	MGI:4366010	MP:0003641	small_lung
	TBC1D3P6	MGI:4366010	MP:0003920	abnormal_heart_right_ventricle_morphology
	TBC1D3P6	MGI:4366010	MP:0005244	hemopericardium
	TBC1D3P6	MGI:4366010	MP:0010856	dilated_respiratory_conducting_tube
	TBC1D3P6	MGI:4366010	MP:0010897	abnormal_bronchiole_epithelium_morphology
	TBC1D3P6	MGI:4366010	MP:0010949	decreased_club_cell_number
	TBC1D3P6	MGI:4366346	MP:0009814	increased_prostaglandin_level
	TBC1D3P6	MGI:4367785	MP:0001262	decreased_body_weight
	TBC1D3P6	MGI:4398907	MP:0000276	heart_right_ventricle_hypertrophy
	TBC1D3P6	MGI:4398907	MP:0000465	gastrointestinal_hemorrhage
	TBC1D3P6	MGI:4398907	MP:0000484	abnormal_pulmonary_artery_morphology
	TBC1D3P6	MGI:4398907	MP:0001182	lung_hemorrhage
	TBC1D3P6	MGI:4398907	MP:0001614	abnormal_blood_vessel_morphology
	TBC1D3P6	MGI:4398907	MP:0001914	hemorrhage
	TBC1D3P6	MGI:4398907	MP:0002976	vascular_smooth_muscle_hypotrophy
	TBC1D3P6	MGI:4398907	MP:0003229	abnormal_vitelline_vasculature_morphology
	TBC1D3P6	MGI:4398907	MP:0003548	pulmonary_hypertension
	TBC1D3P6	MGI:4398907	MP:0004007	abnormal_lung_vasculature_morphology
	TBC1D3P6	MGI:4398907	MP:0004012	increased_pulmonary_artery_pressure
	TBC1D3P6	MGI:4398907	MP:0004787	abnormal_dorsal_aorta_morphology
	TBC1D3P6	MGI:4398907	MP:0004938	dilated_vasculature
	TBC1D3P6	MGI:4398907	MP:0004950	abnormal_brain_vasculature_morphology
	TBC1D3P6	MGI:4398907	MP:0005369	muscle_phenotype
	TBC1D3P6	MGI:4398907	MP:0005595	abnormal_vascular_smooth_muscle_physiology
	TBC1D3P6	MGI:4398907	MP:0006093	arteriovenous_malformation
	TBC1D3P6	MGI:4398907	MP:0006134	artery_occlusion
	TBC1D3P6	MGI:4398907	MP:0010480	pulmonary_arteriovenous_malformation
	TBC1D3P6	MGI:4398907	MP:0031167	abnormal_lung_thrombosis
	TBC1D3P6	MGI:4398909	MP:0002792	abnormal_retina_vasculature_morphology
	TBC1D3P6	MGI:4398909	MP:0006185	retina_hemorrhage
	TBC1D3P6	MGI:4398909	MP:0010452	retina_microaneurysm
	TBC1D3P6	MGI:4398909	MP:0031141	increased_retina_vascular_tortuosity
	TBC1D3P6	MGI:4399097	MP:0000274	enlarged_heart
	TBC1D3P6	MGI:4399097	MP:0001625	cardiac_hypertrophy
	TBC1D3P6	MGI:4399097	MP:0002833	increased_heart_weight
	TBC1D3P6	MGI:4399097	MP:0005140	decreased_cardiac_muscle_contractility
	TBC1D3P6	MGI:4399097	MP:0005369	muscle_phenotype
	TBC1D3P6	MGI:4399097	MP:0011915	increased_heart_left_atrium_weight
	TBC1D3P6	MGI:4399097	MP:0011925	abnormal_heart_echocardiography_feature
	TBC1D3P6	MGI:4399097	MP:0012557	decreased_calcium_uptake_by_cardiac_muscle
	TBC1D3P6	MGI:4399097	MP:0020419	decreased_cardiac_muscle_relaxation
	TBC1D3P6	MGI:4410297	MP:0003947	abnormal_cholesterol_level
	TBC1D3P6	MGI:4410297	MP:0004774	abnormal_bile_salt_level
	TBC1D3P6	MGI:4410557	MP:0001262	decreased_body_weight
	TBC1D3P6	MGI:4411996	MP:0001179	thick_pulmonary_interalveolar_septum
	TBC1D3P6	MGI:4411996	MP:0003426	pulmonary_interstitial_fibrosis
	TBC1D3P6	MGI:4411996	MP:0010018	pulmonary_vascular_congestion
	TBC1D3P6	MGI:4411996	MP:0010020	spleen_vascular_congestion
	TBC1D3P6	MGI:4411996	MP:0010022	brain_vascular_congestion
	TBC1D3P6	MGI:4411996	MP:0010909	pulmonary_alveolar_hemorrhage
	TBC1D3P6	MGI:4411996	MP:0011312	abnormal_kidney_afferent_arteriole_morphology
	TBC1D3P6	MGI:4411996	MP:0011433	glomerular_capillary_congestion
	TBC1D3P6	MGI:4412049	MP:0001260	increased_body_weight
	TBC1D3P6	MGI:4412180	MP:0001260	increased_body_weight
	TBC1D3P6	MGI:4412180	MP:0005455	increased_susceptibility_to_weight_gain
	TBC1D3P6	MGI:4412180	MP:0020367	increased_heart_iron_level
	TBC1D3P6	MGI:4415243	MP:0001262	decreased_body_weight
	TBC1D3P6	MGI:4415605	MP:0001263	weight_loss
	TBC1D3P6	MGI:4415605	MP:0004950	abnormal_brain_vasculature_morphology
	TBC1D3P6	MGI:4417880	MP:0001259	abnormal_body_weight
	TBC1D3P6	MGI:4417880	MP:0001262	decreased_body_weight
	TBC1D3P6	MGI:4417880	MP:0005369	muscle_phenotype
	TBC1D3P6	MGI:4417880	MP:0009424	decreased_extensor_digitorum_longus_weight
	TBC1D3P6	MGI:4417916	MP:0005285	decreased_unsaturated_fatty_acids_level
	TBC1D3P6	MGI:4417958	MP:0010017	visceral_vascular_congestion
	TBC1D3P6	MGI:4417958	MP:0010019	liver_vascular_congestion
	TBC1D3P6	MGI:4417968	MP:0000266	abnormal_heart_morphology
	TBC1D3P6	MGI:4417968	MP:0001544	abnormal_cardiovascular_system_physiology
	TBC1D3P6	MGI:4417968	MP:0001547	abnormal_lipid_level
	TBC1D3P6	MGI:4417968	MP:0001856	myocarditis
	TBC1D3P6	MGI:4417968	MP:0002106	abnormal_muscle_physiology
	TBC1D3P6	MGI:4417968	MP:0005333	decreased_heart_rate
	TBC1D3P6	MGI:4417968	MP:0005369	muscle_phenotype
	TBC1D3P6	MGI:4417968	MP:0006085	myocardium_necrosis
	TBC1D3P6	MGI:4418093	MP:0002106	abnormal_muscle_physiology
	TBC1D3P6	MGI:4418093	MP:0005369	muscle_phenotype
	TBC1D3P6	MGI:4418094	MP:0005369	muscle_phenotype
	TBC1D3P6	MGI:4418094	MP:0009409	abnormal_skeletal_muscle_fiber_type_ratio
	TBC1D3P6	MGI:4418183	MP:0002079	increased_circulating_insulin_level
	TBC1D3P6	MGI:4418285	MP:0001559	hyperglycemia
	TBC1D3P6	MGI:4418327	MP:0000759	abnormal_skeletal_muscle_morphology
	TBC1D3P6	MGI:4418327	MP:0002106	abnormal_muscle_physiology
	TBC1D3P6	MGI:4418327	MP:0003083	abnormal_tibialis_anterior_morphology
	TBC1D3P6	MGI:4418327	MP:0003646	increased_muscle_fatigability
	TBC1D3P6	MGI:4418327	MP:0005369	muscle_phenotype
	TBC1D3P6	MGI:4418327	MP:0005620	abnormal_muscle_contractility
	TBC1D3P6	MGI:4418327	MP:0030021	increased_muscle_cell_glucose_uptake
	TBC1D3P6	MGI:4418676	MP:0001554	increased_circulating_free_fatty_acids_level
	TBC1D3P6	MGI:4418676	MP:0002078	abnormal_glucose_homeostasis
	TBC1D3P6	MGI:4418676	MP:0003383	abnormal_gluconeogenesis
	TBC1D3P6	MGI:4418676	MP:0005293	impaired_glucose_tolerance
	TBC1D3P6	MGI:4418676	MP:0005331	insulin_resistance
	TBC1D3P6	MGI:4418676	MP:0005559	increased_circulating_glucose_level
	TBC1D3P6	MGI:4418676	MP:0009355	increased_liver_triglyceride_level
	TBC1D3P6	MGI:4418710	MP:0001262	decreased_body_weight
	TBC1D3P6	MGI:4418710	MP:0005369	muscle_phenotype
	TBC1D3P6	MGI:4418710	MP:0009417	skeletal_muscle_atrophy
	TBC1D3P6	MGI:4420230	MP:0001262	decreased_body_weight
	TBC1D3P6	MGI:4420546	MP:0001259	abnormal_body_weight
	TBC1D3P6	MGI:4420546	MP:0005280	abnormal_fatty_acids_level
	TBC1D3P6	MGI:4420754	MP:0001262	decreased_body_weight
	TBC1D3P6	MGI:4420800	MP:0001262	decreased_body_weight
	TBC1D3P6	MGI:4420800	MP:0005643	decreased_dopamine_level
	TBC1D3P6	MGI:4420800	MP:0008489	slow_postnatal_weight_gain
	TBC1D3P6	MGI:4421415	MP:0002270	abnormal_pulmonary_alveolus_morphology
	TBC1D3P6	MGI:4421495	MP:0002727	decreased_circulating_insulin_level
	TBC1D3P6	MGI:4421495	MP:0003059	decreased_insulin_secretion
	TBC1D3P6	MGI:4421495	MP:0005559	increased_circulating_glucose_level
	TBC1D3P6	MGI:4429136	MP:0005150	cachexia
	TBC1D3P6	MGI:4429153	MP:0001263	weight_loss
	TBC1D3P6	MGI:4429462	MP:0000278	abnormal_myocardial_fiber_morphology
	TBC1D3P6	MGI:4429462	MP:0001547	abnormal_lipid_level
	TBC1D3P6	MGI:4429462	MP:0001625	cardiac_hypertrophy
	TBC1D3P6	MGI:4429462	MP:0005281	increased_fatty_acids_level
	TBC1D3P6	MGI:4429462	MP:0005369	muscle_phenotype
	TBC1D3P6	MGI:4429469	MP:0001262	decreased_body_weight
	TBC1D3P6	MGI:4429469	MP:0001263	weight_loss
	TBC1D3P6	MGI:4429474	MP:0005291	abnormal_glucose_tolerance
	TBC1D3P6	MGI:4429475	MP:0004130	abnormal_muscle_cell_glucose_uptake
	TBC1D3P6	MGI:4429475	MP:0005293	impaired_glucose_tolerance
	TBC1D3P6	MGI:4429475	MP:0005331	insulin_resistance
	TBC1D3P6	MGI:4429475	MP:0005369	muscle_phenotype
	TBC1D3P6	MGI:4429482	MP:0000343	abnormal_response_to_cardiac_infarction
	TBC1D3P6	MGI:4429482	MP:0003038	decreased_myocardial_infarct_size
	TBC1D3P6	MGI:4429482	MP:0005140	decreased_cardiac_muscle_contractility
	TBC1D3P6	MGI:4429482	MP:0005369	muscle_phenotype
	TBC1D3P6	MGI:4429482	MP:0014071	increased_cardiac_muscle_glycogen_level
	TBC1D3P6	MGI:4429482	MP:0030018	increased_cardiac_cell_glucose_uptake
	TBC1D3P6	MGI:4429500	MP:0000278	abnormal_myocardial_fiber_morphology
	TBC1D3P6	MGI:4429500	MP:0001625	cardiac_hypertrophy
	TBC1D3P6	MGI:4429500	MP:0002626	increased_heart_rate
	TBC1D3P6	MGI:4429500	MP:0002753	dilated_heart_left_ventricle
	TBC1D3P6	MGI:4429500	MP:0002754	dilated_heart_right_ventricle
	TBC1D3P6	MGI:4429500	MP:0003921	abnormal_heart_left_ventricle_morphology
	TBC1D3P6	MGI:4429500	MP:0005140	decreased_cardiac_muscle_contractility
	TBC1D3P6	MGI:4429500	MP:0005330	cardiomyopathy
	TBC1D3P6	MGI:4429500	MP:0005333	decreased_heart_rate
	TBC1D3P6	MGI:4429500	MP:0005369	muscle_phenotype
	TBC1D3P6	MGI:4429554	MP:0000233	abnormal_blood_flow_velocity
	TBC1D3P6	MGI:4429554	MP:0000249	abnormal_blood_vessel_physiology
	TBC1D3P6	MGI:4429554	MP:0003026	decreased_vasoconstriction
	TBC1D3P6	MGI:4429554	MP:0003658	abnormal_capillary_morphology
	TBC1D3P6	MGI:4429554	MP:0004950	abnormal_brain_vasculature_morphology
	TBC1D3P6	MGI:4429554	MP:0005369	muscle_phenotype
	TBC1D3P6	MGI:4429554	MP:0005595	abnormal_vascular_smooth_muscle_physiology
	TBC1D3P6	MGI:4429554	MP:0013821	abnormal_cerebral_artery_morphology
	TBC1D3P6	MGI:4430072	MP:0000260	abnormal_angiogenesis
	TBC1D3P6	MGI:4430072	MP:0009660	abnormal_induced_retina_neovascularization
	TBC1D3P6	MGI:4430212	MP:0001263	weight_loss
	TBC1D3P6	MGI:4430396	MP:0000274	enlarged_heart
	TBC1D3P6	MGI:4430396	MP:0003222	increased_cardiomyocyte_apoptosis
	TBC1D3P6	MGI:4430396	MP:0003921	abnormal_heart_left_ventricle_morphology
	TBC1D3P6	MGI:4430396	MP:0004937	dilated_heart
	TBC1D3P6	MGI:4430396	MP:0005140	decreased_cardiac_muscle_contractility
	TBC1D3P6	MGI:4430396	MP:0005294	abnormal_heart_ventricle_morphology
	TBC1D3P6	MGI:4430396	MP:0005369	muscle_phenotype
	TBC1D3P6	MGI:4430396	MP:0006138	congestive_heart_failure
	TBC1D3P6	MGI:4430397	MP:0003222	increased_cardiomyocyte_apoptosis
	TBC1D3P6	MGI:4430397	MP:0005140	decreased_cardiac_muscle_contractility
	TBC1D3P6	MGI:4430397	MP:0005294	abnormal_heart_ventricle_morphology
	TBC1D3P6	MGI:4430397	MP:0005369	muscle_phenotype
	TBC1D3P6	MGI:4430736	MP:0002078	abnormal_glucose_homeostasis
	TBC1D3P6	MGI:4430736	MP:0002079	increased_circulating_insulin_level
	TBC1D3P6	MGI:4430736	MP:0005293	impaired_glucose_tolerance
	TBC1D3P6	MGI:4430736	MP:0005331	insulin_resistance
	TBC1D3P6	MGI:4430736	MP:0005369	muscle_phenotype
	TBC1D3P6	MGI:4430736	MP:0005559	increased_circulating_glucose_level
	TBC1D3P6	MGI:4430736	MP:0005659	decreased_susceptibility_to_diet-induced_obesity
	TBC1D3P6	MGI:4430736	MP:0030022	decreased_muscle_cell_glucose_uptake
	TBC1D3P6	MGI:4430736	MP:0031415	increased_skeletal_muscle_triglyceride_level
	TBC1D3P6	MGI:4430828	MP:0001614	abnormal_blood_vessel_morphology
	TBC1D3P6	MGI:4431193	MP:0000249	abnormal_blood_vessel_physiology
	TBC1D3P6	MGI:4431193	MP:0001914	hemorrhage
	TBC1D3P6	MGI:4431193	MP:0001917	intraventricular_hemorrhage
	TBC1D3P6	MGI:4431193	MP:0004950	abnormal_brain_vasculature_morphology
	TBC1D3P6	MGI:4431193	MP:0005048	abnormal_thrombosis
	TBC1D3P6	MGI:4431193	MP:0006052	cerebellum_hemorrhage
	TBC1D3P6	MGI:4431193	MP:0006093	arteriovenous_malformation
	TBC1D3P6	MGI:4431193	MP:0010530	cerebral_arteriovenous_malformation
	TBC1D3P6	MGI:4431193	MP:0020487	abnormal_middle_cerebral_artery_morphology
	TBC1D3P6	MGI:4431196	MP:0000249	abnormal_blood_vessel_physiology
	TBC1D3P6	MGI:4431196	MP:0001914	hemorrhage
	TBC1D3P6	MGI:4431196	MP:0001917	intraventricular_hemorrhage
	TBC1D3P6	MGI:4431196	MP:0004950	abnormal_brain_vasculature_morphology
	TBC1D3P6	MGI:4431196	MP:0005048	abnormal_thrombosis
	TBC1D3P6	MGI:4431196	MP:0006052	cerebellum_hemorrhage
	TBC1D3P6	MGI:4431196	MP:0006093	arteriovenous_malformation
	TBC1D3P6	MGI:4431196	MP:0010530	cerebral_arteriovenous_malformation
	TBC1D3P6	MGI:4431196	MP:0020487	abnormal_middle_cerebral_artery_morphology
	TBC1D3P6	MGI:4431232	MP:0000189	hypoglycemia
	TBC1D3P6	MGI:4431232	MP:0005560	decreased_circulating_glucose_level
	TBC1D3P6	MGI:4431238	MP:0000188	abnormal_circulating_glucose_level
	TBC1D3P6	MGI:4431238	MP:0000189	hypoglycemia
	TBC1D3P6	MGI:4431238	MP:0001262	decreased_body_weight
	TBC1D3P6	MGI:4431238	MP:0001559	hyperglycemia
	TBC1D3P6	MGI:4431238	MP:0001614	abnormal_blood_vessel_morphology
	TBC1D3P6	MGI:4431238	MP:0002078	abnormal_glucose_homeostasis
	TBC1D3P6	MGI:4431238	MP:0002079	increased_circulating_insulin_level
	TBC1D3P6	MGI:4431238	MP:0002695	abnormal_circulating_glucagon_level
	TBC1D3P6	MGI:4431238	MP:0002696	decreased_circulating_glucagon_level
	TBC1D3P6	MGI:4431238	MP:0002712	increased_circulating_glucagon_level
	TBC1D3P6	MGI:4431238	MP:0002727	decreased_circulating_insulin_level
	TBC1D3P6	MGI:4431238	MP:0002891	increased_insulin_sensitivity
	TBC1D3P6	MGI:4431238	MP:0003058	increased_insulin_secretion
	TBC1D3P6	MGI:4431238	MP:0003059	decreased_insulin_secretion
	TBC1D3P6	MGI:4431238	MP:0005291	abnormal_glucose_tolerance
	TBC1D3P6	MGI:4431238	MP:0005292	improved_glucose_tolerance
	TBC1D3P6	MGI:4431238	MP:0005293	impaired_glucose_tolerance
	TBC1D3P6	MGI:4431238	MP:0005559	increased_circulating_glucose_level
	TBC1D3P6	MGI:4431238	MP:0005560	decreased_circulating_glucose_level
	TBC1D3P6	MGI:4431238	MP:0008489	slow_postnatal_weight_gain
	TBC1D3P6	MGI:4431238	MP:0013279	increased_fasting_circulating_glucose_level
	TBC1D3P6	MGI:4431379	MP:0001556	increased_circulating_HDL_cholesterol_level
	TBC1D3P6	MGI:4431379	MP:0003980	increased_circulating_phospholipid_level
	TBC1D3P6	MGI:4431379	MP:0005178	increased_circulating_cholesterol_level
	TBC1D3P6	MGI:4431385	MP:0001556	increased_circulating_HDL_cholesterol_level
	TBC1D3P6	MGI:4431385	MP:0005178	increased_circulating_cholesterol_level
	TBC1D3P6	MGI:4431386	MP:0001556	increased_circulating_HDL_cholesterol_level
	TBC1D3P6	MGI:4431386	MP:0003980	increased_circulating_phospholipid_level
	TBC1D3P6	MGI:4431386	MP:0005178	increased_circulating_cholesterol_level
	TBC1D3P6	MGI:4437301	MP:0001263	weight_loss
	TBC1D3P6	MGI:4437434	MP:0005643	decreased_dopamine_level
	TBC1D3P6	MGI:4437449	MP:0000278	abnormal_myocardial_fiber_morphology
	TBC1D3P6	MGI:4437449	MP:0001629	abnormal_heart_rate
	TBC1D3P6	MGI:4437449	MP:0002795	dilated_cardiomyopathy
	TBC1D3P6	MGI:4437449	MP:0003921	abnormal_heart_left_ventricle_morphology
	TBC1D3P6	MGI:4437449	MP:0005333	decreased_heart_rate
	TBC1D3P6	MGI:4437449	MP:0005369	muscle_phenotype
	TBC1D3P6	MGI:4437449	MP:0005598	decreased_ventricle_muscle_contractility
	TBC1D3P6	MGI:4437570	MP:0002833	increased_heart_weight
	TBC1D3P6	MGI:4437570	MP:0003921	abnormal_heart_left_ventricle_morphology
	TBC1D3P6	MGI:4437570	MP:0005369	muscle_phenotype
	TBC1D3P6	MGI:4437570	MP:0005598	decreased_ventricle_muscle_contractility
	TBC1D3P6	MGI:4437571	MP:0001853	heart_inflammation
	TBC1D3P6	MGI:4437571	MP:0002833	increased_heart_weight
	TBC1D3P6	MGI:4437571	MP:0003921	abnormal_heart_left_ventricle_morphology
	TBC1D3P6	MGI:4437571	MP:0005369	muscle_phenotype
	TBC1D3P6	MGI:4437571	MP:0005598	decreased_ventricle_muscle_contractility
	TBC1D3P6	MGI:4437571	MP:0006085	myocardium_necrosis
	TBC1D3P6	MGI:4437571	MP:0006138	congestive_heart_failure
	TBC1D3P6	MGI:4437571	MP:0008022	dilated_heart_ventricle
	TBC1D3P6	MGI:4437596	MP:0001262	decreased_body_weight
	TBC1D3P6	MGI:4437705	MP:0001914	hemorrhage
	TBC1D3P6	MGI:4437705	MP:0003227	abnormal_vascular_branching_morphogenesis
	TBC1D3P6	MGI:4437705	MP:0005601	increased_angiogenesis
	TBC1D3P6	MGI:4437710	MP:0001914	hemorrhage
	TBC1D3P6	MGI:4437710	MP:0003227	abnormal_vascular_branching_morphogenesis
	TBC1D3P6	MGI:4437710	MP:0005601	increased_angiogenesis
	TBC1D3P6	MGI:4437763	MP:0000231	hypertension
	TBC1D3P6	MGI:4437763	MP:0003141	cardiac_fibrosis
	TBC1D3P6	MGI:4437764	MP:0000231	hypertension
	TBC1D3P6	MGI:4437764	MP:0001625	cardiac_hypertrophy
	TBC1D3P6	MGI:4437764	MP:0002625	heart_left_ventricle_hypertrophy
	TBC1D3P6	MGI:4437764	MP:0002833	increased_heart_weight
	TBC1D3P6	MGI:4437764	MP:0002837	dystrophic_cardiac_calcinosis
	TBC1D3P6	MGI:4437764	MP:0002953	thick_ventricular_wall
	TBC1D3P6	MGI:4437764	MP:0003141	cardiac_fibrosis
	TBC1D3P6	MGI:4437764	MP:0003279	aneurysm
	TBC1D3P6	MGI:4437764	MP:0003394	increased_cardiac_output
	TBC1D3P6	MGI:4437764	MP:0004937	dilated_heart
	TBC1D3P6	MGI:4437764	MP:0005329	abnormal_myocardium_layer_morphology
	TBC1D3P6	MGI:4437764	MP:0005369	muscle_phenotype
	TBC1D3P6	MGI:4437764	MP:0006116	calcified_aortic_valve
	TBC1D3P6	MGI:4437764	MP:0006117	aortic_valve_stenosis
	TBC1D3P6	MGI:4437764	MP:0010595	abnormal_aortic_valve_cusp_morphology
	TBC1D3P6	MGI:4437764	MP:0010724	thick_interventricular_septum
	TBC1D3P6	MGI:4437764	MP:0011951	increased_cardiac_stroke_volume
	TBC1D3P6	MGI:4437764	MP:0031109	subarachnoid_hemorrhage
	TBC1D3P6	MGI:4437765	MP:0001625	cardiac_hypertrophy
	TBC1D3P6	MGI:4437765	MP:0002625	heart_left_ventricle_hypertrophy
	TBC1D3P6	MGI:4437765	MP:0002833	increased_heart_weight
	TBC1D3P6	MGI:4437765	MP:0002953	thick_ventricular_wall
	TBC1D3P6	MGI:4437765	MP:0004937	dilated_heart
	TBC1D3P6	MGI:4437765	MP:0005369	muscle_phenotype
	TBC1D3P6	MGI:4437765	MP:0005599	increased_cardiac_muscle_contractility
	TBC1D3P6	MGI:4437765	MP:0010595	abnormal_aortic_valve_cusp_morphology
	TBC1D3P6	MGI:4437765	MP:0010724	thick_interventricular_septum
	TBC1D3P6	MGI:4437864	MP:0001958	emphysema
	TBC1D3P6	MGI:4437864	MP:0006050	pulmonary_fibrosis
	TBC1D3P6	MGI:4437896	MP:0001262	decreased_body_weight
	TBC1D3P6	MGI:4437896	MP:0002078	abnormal_glucose_homeostasis
	TBC1D3P6	MGI:4437896	MP:0002644	decreased_circulating_triglyceride_level
	TBC1D3P6	MGI:4437896	MP:0002727	decreased_circulating_insulin_level
	TBC1D3P6	MGI:4437896	MP:0003058	increased_insulin_secretion
	TBC1D3P6	MGI:4437896	MP:0005179	decreased_circulating_cholesterol_level
	TBC1D3P6	MGI:4437896	MP:0005560	decreased_circulating_glucose_level
	TBC1D3P6	MGI:4437918	MP:0000751	myopathy
	TBC1D3P6	MGI:4437918	MP:0005369	muscle_phenotype
	TBC1D3P6	MGI:4437918	MP:0005503	abnormal_tendon_morphology
	TBC1D3P6	MGI:4438034	MP:0000274	enlarged_heart
	TBC1D3P6	MGI:4438034	MP:0002753	dilated_heart_left_ventricle
	TBC1D3P6	MGI:4438034	MP:0002795	dilated_cardiomyopathy
	TBC1D3P6	MGI:4438034	MP:0002833	increased_heart_weight
	TBC1D3P6	MGI:4438034	MP:0003896	prolonged_PR_interval
	TBC1D3P6	MGI:4438034	MP:0003921	abnormal_heart_left_ventricle_morphology
	TBC1D3P6	MGI:4438034	MP:0005140	decreased_cardiac_muscle_contractility
	TBC1D3P6	MGI:4438034	MP:0005369	muscle_phenotype
	TBC1D3P6	MGI:4438034	MP:0006085	myocardium_necrosis
	TBC1D3P6	MGI:4438034	MP:0009416	cardiac_muscle_degeneration
	TBC1D3P6	MGI:4438034	MP:0010392	prolonged_QRS_complex_duration
	TBC1D3P6	MGI:4438237	MP:0001260	increased_body_weight
	TBC1D3P6	MGI:4438463	MP:0000186	decreased_circulating_HDL_cholesterol_level
	TBC1D3P6	MGI:4438463	MP:0004777	abnormal_phospholipid_level
	TBC1D3P6	MGI:4438463	MP:0010027	increased_liver_cholesterol_level
	TBC1D3P6	MGI:4438470	MP:0004777	abnormal_phospholipid_level
	TBC1D3P6	MGI:4438470	MP:0010027	increased_liver_cholesterol_level
	TBC1D3P6	MGI:4438478	MP:0004777	abnormal_phospholipid_level
	TBC1D3P6	MGI:4438478	MP:0010027	increased_liver_cholesterol_level
	TBC1D3P6	MGI:4438486	MP:0005369	muscle_phenotype
	TBC1D3P6	MGI:4438486	MP:0030143	facial_muscle_spasm
	TBC1D3P6	MGI:4438486	MP:0030215	facial_muscle_fasciculation
	TBC1D3P6	MGI:4438604	MP:0005369	muscle_phenotype
	TBC1D3P6	MGI:4438604	MP:0010238	increased_skeletal_muscle_weight
	TBC1D3P6	MGI:4438880	MP:0001914	hemorrhage
	TBC1D3P6	MGI:4438880	MP:0003814	vascular_smooth_muscle_hypoplasia
	TBC1D3P6	MGI:4438880	MP:0005369	muscle_phenotype
	TBC1D3P6	MGI:4438945	MP:0001559	hyperglycemia
	TBC1D3P6	MGI:4438945	MP:0002079	increased_circulating_insulin_level
	TBC1D3P6	MGI:4438945	MP:0005293	impaired_glucose_tolerance
	TBC1D3P6	MGI:4438945	MP:0005331	insulin_resistance
	TBC1D3P6	MGI:4438945	MP:0005559	increased_circulating_glucose_level
	TBC1D3P6	MGI:4439282	MP:0002279	abnormal_diaphragm_morphology
	TBC1D3P6	MGI:4439282	MP:0005369	muscle_phenotype
	TBC1D3P6	MGI:4440446	MP:0000748	progressive_muscle_weakness
	TBC1D3P6	MGI:4440446	MP:0000751	myopathy
	TBC1D3P6	MGI:4440446	MP:0001263	weight_loss
	TBC1D3P6	MGI:4440446	MP:0003084	abnormal_skeletal_muscle_fiber_morphology
	TBC1D3P6	MGI:4440446	MP:0004090	abnormal_sarcomere_morphology
	TBC1D3P6	MGI:4440446	MP:0005369	muscle_phenotype
	TBC1D3P6	MGI:4440446	MP:0009415	skeletal_muscle_degeneration
	TBC1D3P6	MGI:4440447	MP:0000748	progressive_muscle_weakness
	TBC1D3P6	MGI:4440447	MP:0000751	myopathy
	TBC1D3P6	MGI:4440447	MP:0001263	weight_loss
	TBC1D3P6	MGI:4440447	MP:0003084	abnormal_skeletal_muscle_fiber_morphology
	TBC1D3P6	MGI:4440447	MP:0004090	abnormal_sarcomere_morphology
	TBC1D3P6	MGI:4440447	MP:0005369	muscle_phenotype
	TBC1D3P6	MGI:4440447	MP:0009415	skeletal_muscle_degeneration
	TBC1D3P6	MGI:4440521	MP:0002891	increased_insulin_sensitivity
	TBC1D3P6	MGI:4440521	MP:0005292	improved_glucose_tolerance
	TBC1D3P6	MGI:4440521	MP:0005659	decreased_susceptibility_to_diet-induced_obesity
	TBC1D3P6	MGI:4440521	MP:0013278	decreased_fasting_circulating_glucose_level
	TBC1D3P6	MGI:4440590	MP:0001260	increased_body_weight
	TBC1D3P6	MGI:4440590	MP:0005369	muscle_phenotype
	TBC1D3P6	MGI:4440590	MP:0005595	abnormal_vascular_smooth_muscle_physiology
	TBC1D3P6	MGI:4440596	MP:0006144	increased_systemic_arterial_systolic_blood_pressure
	TBC1D3P6	MGI:4440738	MP:0001175	abnormal_lung_morphology
	TBC1D3P6	MGI:4440738	MP:0001958	emphysema
	TBC1D3P6	MGI:4440738	MP:0002295	abnormal_pulmonary_circulation
	TBC1D3P6	MGI:4440738	MP:0003828	pulmonary_edema
	TBC1D3P6	MGI:4442880	MP:0005369	muscle_phenotype
	TBC1D3P6	MGI:4442880	MP:0009409	abnormal_skeletal_muscle_fiber_type_ratio
	TBC1D3P6	MGI:4442881	MP:0005369	muscle_phenotype
	TBC1D3P6	MGI:4442881	MP:0009409	abnormal_skeletal_muscle_fiber_type_ratio
	TBC1D3P6	MGI:4442900	MP:0001260	increased_body_weight
	TBC1D3P6	MGI:4442900	MP:0001261	obese
	TBC1D3P6	MGI:4442900	MP:0001262	decreased_body_weight
	TBC1D3P6	MGI:4442900	MP:0002078	abnormal_glucose_homeostasis
	TBC1D3P6	MGI:4442900	MP:0002727	decreased_circulating_insulin_level
	TBC1D3P6	MGI:4442900	MP:0002891	increased_insulin_sensitivity
	TBC1D3P6	MGI:4442900	MP:0005293	impaired_glucose_tolerance
	TBC1D3P6	MGI:4442900	MP:0005560	decreased_circulating_glucose_level
	TBC1D3P6	MGI:4442900	MP:0009356	decreased_liver_triglyceride_level
	TBC1D3P6	MGI:4450975	MP:0001544	abnormal_cardiovascular_system_physiology
	TBC1D3P6	MGI:4450975	MP:0001625	cardiac_hypertrophy
	TBC1D3P6	MGI:4450975	MP:0001636	irregular_heartbeat
	TBC1D3P6	MGI:4450975	MP:0002127	abnormal_cardiovascular_system_morphology
	TBC1D3P6	MGI:4450975	MP:0002795	dilated_cardiomyopathy
	TBC1D3P6	MGI:4450975	MP:0002833	increased_heart_weight
	TBC1D3P6	MGI:4450975	MP:0002972	abnormal_cardiac_muscle_contractility
	TBC1D3P6	MGI:4450975	MP:0003137	abnormal_impulse_conducting_system_conduction
	TBC1D3P6	MGI:4450975	MP:0003140	dilated_heart_atrium
	TBC1D3P6	MGI:4450975	MP:0003141	cardiac_fibrosis
	TBC1D3P6	MGI:4450975	MP:0003233	prolonged_QT_interval
	TBC1D3P6	MGI:4450975	MP:0004215	abnormal_myocardial_fiber_physiology
	TBC1D3P6	MGI:4450975	MP:0005140	decreased_cardiac_muscle_contractility
	TBC1D3P6	MGI:4450975	MP:0005333	decreased_heart_rate
	TBC1D3P6	MGI:4450975	MP:0005369	muscle_phenotype
	TBC1D3P6	MGI:4450975	MP:0006141	abnormal_atrioventricular_node_conduction
	TBC1D3P6	MGI:4450975	MP:0008022	dilated_heart_ventricle
	TBC1D3P6	MGI:4450975	MP:0008543	atrial_fibrillation
	TBC1D3P6	MGI:4450975	MP:0008726	enlarged_heart_left_atrium
	TBC1D3P6	MGI:4450975	MP:0008772	increased_heart_ventricle_size
	TBC1D3P6	MGI:4450975	MP:0008775	abnormal_heart_ventricle_pressure
	TBC1D3P6	MGI:4450975	MP:0010392	prolonged_QRS_complex_duration
	TBC1D3P6	MGI:4450975	MP:0010508	abnormal_heart_electrocardiography_waveform_feature
	TBC1D3P6	MGI:4450975	MP:0010553	prolonged_HV_interval
	TBC1D3P6	MGI:4452348	MP:0000278	abnormal_myocardial_fiber_morphology
	TBC1D3P6	MGI:4452348	MP:0000280	thin_ventricular_wall
	TBC1D3P6	MGI:4452348	MP:0001544	abnormal_cardiovascular_system_physiology
	TBC1D3P6	MGI:4452348	MP:0001855	abnormal_atrial_thrombosis
	TBC1D3P6	MGI:4452348	MP:0002127	abnormal_cardiovascular_system_morphology
	TBC1D3P6	MGI:4452348	MP:0002753	dilated_heart_left_ventricle
	TBC1D3P6	MGI:4452348	MP:0002754	dilated_heart_right_ventricle
	TBC1D3P6	MGI:4452348	MP:0002795	dilated_cardiomyopathy
	TBC1D3P6	MGI:4452348	MP:0003222	increased_cardiomyocyte_apoptosis
	TBC1D3P6	MGI:4452348	MP:0003921	abnormal_heart_left_ventricle_morphology
	TBC1D3P6	MGI:4452348	MP:0004062	dilated_heart_right_atrium
	TBC1D3P6	MGI:4452348	MP:0004063	dilated_heart_left_atrium
	TBC1D3P6	MGI:4452348	MP:0004565	small_myocardial_fiber
	TBC1D3P6	MGI:4452348	MP:0004567	decreased_myocardial_fiber_number
	TBC1D3P6	MGI:4452348	MP:0005369	muscle_phenotype
	TBC1D3P6	MGI:4452348	MP:0005598	decreased_ventricle_muscle_contractility
	TBC1D3P6	MGI:4452348	MP:0005630	increased_lung_weight
	TBC1D3P6	MGI:4452348	MP:0006138	congestive_heart_failure
	TBC1D3P6	MGI:4452348	MP:0010018	pulmonary_vascular_congestion
	TBC1D3P6	MGI:4452348	MP:0010019	liver_vascular_congestion
	TBC1D3P6	MGI:4452350	MP:0003038	decreased_myocardial_infarct_size
	TBC1D3P6	MGI:4452350	MP:0003223	decreased_cardiomyocyte_apoptosis
	TBC1D3P6	MGI:4452350	MP:0004486	decreased_response_of_heart_to_induced_stress
	TBC1D3P6	MGI:4452350	MP:0005369	muscle_phenotype
	TBC1D3P6	MGI:4452487	MP:0001262	decreased_body_weight
	TBC1D3P6	MGI:4452487	MP:0001916	intracerebral_hemorrhage
	TBC1D3P6	MGI:4452487	MP:0004950	abnormal_brain_vasculature_morphology
	TBC1D3P6	MGI:4452487	MP:0008489	slow_postnatal_weight_gain
	TBC1D3P6	MGI:4453973	MP:0005601	increased_angiogenesis
	TBC1D3P6	MGI:4454327	MP:0002078	abnormal_glucose_homeostasis
	TBC1D3P6	MGI:4454327	MP:0002079	increased_circulating_insulin_level
	TBC1D3P6	MGI:4454327	MP:0002715	decreased_glycogen_catabolism_rate
	TBC1D3P6	MGI:4454327	MP:0005331	insulin_resistance
	TBC1D3P6	MGI:4454327	MP:0005369	muscle_phenotype
	TBC1D3P6	MGI:4454327	MP:0005559	increased_circulating_glucose_level
	TBC1D3P6	MGI:4454327	MP:0005659	decreased_susceptibility_to_diet-induced_obesity
	TBC1D3P6	MGI:4454327	MP:0030022	decreased_muscle_cell_glucose_uptake
	TBC1D3P6	MGI:4454329	MP:0004130	abnormal_muscle_cell_glucose_uptake
	TBC1D3P6	MGI:4454329	MP:0005369	muscle_phenotype
	TBC1D3P6	MGI:4455041	MP:0008489	slow_postnatal_weight_gain
	TBC1D3P6	MGI:4455333	MP:0001260	increased_body_weight
	TBC1D3P6	MGI:4455333	MP:0002727	decreased_circulating_insulin_level
	TBC1D3P6	MGI:4456213	MP:0004834	ovary_hemorrhage
	TBC1D3P6	MGI:4456215	MP:0004834	ovary_hemorrhage
	TBC1D3P6	MGI:4456216	MP:0004834	ovary_hemorrhage
	TBC1D3P6	MGI:4457001	MP:0000231	hypertension
	TBC1D3P6	MGI:4457118	MP:0001625	cardiac_hypertrophy
	TBC1D3P6	MGI:4457118	MP:0002842	increased_systemic_arterial_blood_pressure
	TBC1D3P6	MGI:4458931	MP:0004787	abnormal_dorsal_aorta_morphology
	TBC1D3P6	MGI:4459418	MP:0000284	double_outlet_right_ventricle
	TBC1D3P6	MGI:4459418	MP:0000301	decreased_atrioventricular_cushion_size
	TBC1D3P6	MGI:4459418	MP:0001914	hemorrhage
	TBC1D3P6	MGI:4459418	MP:0002745	abnormal_atrioventricular_valve_morphology
	TBC1D3P6	MGI:4459418	MP:0002746	abnormal_semilunar_valve_morphology
	TBC1D3P6	MGI:4459418	MP:0002925	abnormal_cardiovascular_development
	TBC1D3P6	MGI:4459418	MP:0004110	transposition_of_great_arteries
	TBC1D3P6	MGI:4459418	MP:0004158	right_aortic_arch
	TBC1D3P6	MGI:4459418	MP:0008825	abnormal_cardiac_epithelial_to_mesenchymal_transition
	TBC1D3P6	MGI:4459418	MP:0010018	pulmonary_vascular_congestion
	TBC1D3P6	MGI:4459418	MP:0010402	ventricular_septal_defect
	TBC1D3P6	MGI:4461028	MP:0001263	weight_loss
	TBC1D3P6	MGI:4461397	MP:0000266	abnormal_heart_morphology
	TBC1D3P6	MGI:4461398	MP:0000266	abnormal_heart_morphology
	TBC1D3P6	MGI:4461457	MP:0001262	decreased_body_weight
	TBC1D3P6	MGI:4462045	MP:0001260	increased_body_weight
	TBC1D3P6	MGI:4462045	MP:0002079	increased_circulating_insulin_level
	TBC1D3P6	MGI:4462045	MP:0003212	increased_susceptibility_to_age_related_obesity
	TBC1D3P6	MGI:4462045	MP:0005293	impaired_glucose_tolerance
	TBC1D3P6	MGI:4462045	MP:0005331	insulin_resistance
	TBC1D3P6	MGI:4462045	MP:0005658	increased_susceptibility_to_diet-induced_obesity
	TBC1D3P6	MGI:4462045	MP:0014172	decreased_fatty_acid_oxidation
	TBC1D3P6	MGI:4462281	MP:0001263	weight_loss
	TBC1D3P6	MGI:4462400	MP:0001559	hyperglycemia
	TBC1D3P6	MGI:4462400	MP:0005293	impaired_glucose_tolerance
	TBC1D3P6	MGI:4462400	MP:0005559	increased_circulating_glucose_level
	TBC1D3P6	MGI:4818468	MP:0009823	abnormal_sphingomyelin_level
	TBC1D3P6	MGI:4818885	MP:0000278	abnormal_myocardial_fiber_morphology
	TBC1D3P6	MGI:4818885	MP:0002753	dilated_heart_left_ventricle
	TBC1D3P6	MGI:4818885	MP:0002833	increased_heart_weight
	TBC1D3P6	MGI:4818885	MP:0003037	increased_myocardial_infarct_size
	TBC1D3P6	MGI:4818885	MP:0003137	abnormal_impulse_conducting_system_conduction
	TBC1D3P6	MGI:4818885	MP:0003921	abnormal_heart_left_ventricle_morphology
	TBC1D3P6	MGI:4818885	MP:0004485	increased_response_of_heart_to_induced_stress
	TBC1D3P6	MGI:4818885	MP:0005369	muscle_phenotype
	TBC1D3P6	MGI:4818885	MP:0005598	decreased_ventricle_muscle_contractility
	TBC1D3P6	MGI:4818885	MP:0010392	prolonged_QRS_complex_duration
	TBC1D3P6	MGI:4818885	MP:0010511	shortened_PR_interval
	TBC1D3P6	MGI:4818885	MP:0014071	increased_cardiac_muscle_glycogen_level
	TBC1D3P6	MGI:4819092	MP:0005369	muscle_phenotype
	TBC1D3P6	MGI:4819092	MP:0009399	increased_skeletal_muscle_fiber_size
	TBC1D3P6	MGI:4819093	MP:0005369	muscle_phenotype
	TBC1D3P6	MGI:4819093	MP:0009399	increased_skeletal_muscle_fiber_size
	TBC1D3P6	MGI:4819713	MP:0000278	abnormal_myocardial_fiber_morphology
	TBC1D3P6	MGI:4819713	MP:0001544	abnormal_cardiovascular_system_physiology
	TBC1D3P6	MGI:4819713	MP:0003921	abnormal_heart_left_ventricle_morphology
	TBC1D3P6	MGI:4819713	MP:0005369	muscle_phenotype
	TBC1D3P6	MGI:4819713	MP:0005608	cardiac_interstitial_fibrosis
	TBC1D3P6	MGI:4819714	MP:0000274	enlarged_heart
	TBC1D3P6	MGI:4819714	MP:0001544	abnormal_cardiovascular_system_physiology
	TBC1D3P6	MGI:4819714	MP:0001625	cardiac_hypertrophy
	TBC1D3P6	MGI:4819714	MP:0002833	increased_heart_weight
	TBC1D3P6	MGI:4819714	MP:0003915	increased_left_ventricle_weight
	TBC1D3P6	MGI:4819714	MP:0003921	abnormal_heart_left_ventricle_morphology
	TBC1D3P6	MGI:4819714	MP:0005608	cardiac_interstitial_fibrosis
	TBC1D3P6	MGI:4819715	MP:0000233	abnormal_blood_flow_velocity
	TBC1D3P6	MGI:4819715	MP:0000278	abnormal_myocardial_fiber_morphology
	TBC1D3P6	MGI:4819715	MP:0001544	abnormal_cardiovascular_system_physiology
	TBC1D3P6	MGI:4819715	MP:0005369	muscle_phenotype
	TBC1D3P6	MGI:4819715	MP:0005608	cardiac_interstitial_fibrosis
	TBC1D3P6	MGI:4819717	MP:0000233	abnormal_blood_flow_velocity
	TBC1D3P6	MGI:4819717	MP:0000278	abnormal_myocardial_fiber_morphology
	TBC1D3P6	MGI:4819717	MP:0001544	abnormal_cardiovascular_system_physiology
	TBC1D3P6	MGI:4819717	MP:0005369	muscle_phenotype
	TBC1D3P6	MGI:4819717	MP:0005608	cardiac_interstitial_fibrosis
	TBC1D3P6	MGI:4821391	MP:0002270	abnormal_pulmonary_alveolus_morphology
	TBC1D3P6	MGI:4821391	MP:0003426	pulmonary_interstitial_fibrosis
	TBC1D3P6	MGI:4821391	MP:0006050	pulmonary_fibrosis
	TBC1D3P6	MGI:4821391	MP:0006382	abnormal_lung_epithelium_morphology
	TBC1D3P6	MGI:4821838	MP:0010404	ostium_primum_atrial_septal_defect
	TBC1D3P6	MGI:4821841	MP:0004056	abnormal_myocardium_compact_layer_morphology
	TBC1D3P6	MGI:4821841	MP:0010413	complete_atrioventricular_septal_defect
	TBC1D3P6	MGI:4829477	MP:0001262	decreased_body_weight
	TBC1D3P6	MGI:4829483	MP:0001262	decreased_body_weight
	TBC1D3P6	MGI:4829495	MP:0001262	decreased_body_weight
	TBC1D3P6	MGI:4829502	MP:0001262	decreased_body_weight
	TBC1D3P6	MGI:4829659	MP:0001260	increased_body_weight
	TBC1D3P6	MGI:4829964	MP:0000259	abnormal_vascular_development
	TBC1D3P6	MGI:4830136	MP:0001260	increased_body_weight
	TBC1D3P6	MGI:4830136	MP:0001552	increased_circulating_triglyceride_level
	TBC1D3P6	MGI:4830136	MP:0001556	increased_circulating_HDL_cholesterol_level
	TBC1D3P6	MGI:4830136	MP:0004789	increased_bile_salt_level
	TBC1D3P6	MGI:4830475	MP:0001958	emphysema
	TBC1D3P6	MGI:4830884	MP:0005542	corneal_vascularization
	TBC1D3P6	MGI:4831045	MP:0002633	persistent_truncus_arteriosis
	TBC1D3P6	MGI:4831073	MP:0000266	abnormal_heart_morphology
	TBC1D3P6	MGI:4831142	MP:0002079	increased_circulating_insulin_level
	TBC1D3P6	MGI:4831142	MP:0005559	increased_circulating_glucose_level
	TBC1D3P6	MGI:4831143	MP:0002079	increased_circulating_insulin_level
	TBC1D3P6	MGI:4831143	MP:0005559	increased_circulating_glucose_level
	TBC1D3P6	MGI:4831143	MP:0010398	decreased_liver_glycogen_level
	TBC1D3P6	MGI:4831144	MP:0001559	hyperglycemia
	TBC1D3P6	MGI:4831144	MP:0002079	increased_circulating_insulin_level
	TBC1D3P6	MGI:4831144	MP:0005559	increased_circulating_glucose_level
	TBC1D3P6	MGI:4831144	MP:0010398	decreased_liver_glycogen_level
	TBC1D3P6	MGI:4833646	MP:0001559	hyperglycemia
	TBC1D3P6	MGI:4833674	MP:0001625	cardiac_hypertrophy
	TBC1D3P6	MGI:4833675	MP:0001625	cardiac_hypertrophy
	TBC1D3P6	MGI:4833832	MP:0001260	increased_body_weight
	TBC1D3P6	MGI:4833832	MP:0001745	increased_circulating_corticosterone_level
	TBC1D3P6	MGI:4833832	MP:0003963	abnormal_corticosterone_level
	TBC1D3P6	MGI:4833968	MP:0000284	double_outlet_right_ventricle
	TBC1D3P6	MGI:4833968	MP:0003920	abnormal_heart_right_ventricle_morphology
	TBC1D3P6	MGI:4833968	MP:0004067	abnormal_trabecula_carnea_morphology
	TBC1D3P6	MGI:4833968	MP:0005369	muscle_phenotype
	TBC1D3P6	MGI:4833968	MP:0010224	abnormal_heart_ventricle_outflow_tract_morphology
	TBC1D3P6	MGI:4833968	MP:0010402	ventricular_septal_defect
	TBC1D3P6	MGI:4833968	MP:0010556	thin_ventricle_myocardium_compact_layer
	TBC1D3P6	MGI:4834493	MP:0003141	cardiac_fibrosis
	TBC1D3P6	MGI:4834493	MP:0003222	increased_cardiomyocyte_apoptosis
	TBC1D3P6	MGI:4834493	MP:0005369	muscle_phenotype
	TBC1D3P6	MGI:4834493	MP:0005598	decreased_ventricle_muscle_contractility
	TBC1D3P6	MGI:4834493	MP:0005608	cardiac_interstitial_fibrosis
	TBC1D3P6	MGI:4834493	MP:0010499	abnormal_ventricle_myocardium_morphology
	TBC1D3P6	MGI:4835006	MP:0001262	decreased_body_weight
	TBC1D3P6	MGI:4835891	MP:0002118	abnormal_lipid_homeostasis
	TBC1D3P6	MGI:4835937	MP:0002079	increased_circulating_insulin_level
	TBC1D3P6	MGI:4835937	MP:0002792	abnormal_retina_vasculature_morphology
	TBC1D3P6	MGI:4835937	MP:0010097	abnormal_retina_blood_vessel_morphology
	TBC1D3P6	MGI:4835937	MP:0010098	abnormal_retina_blood_vessel_pattern
	TBC1D3P6	MGI:4835937	MP:0013925	abnormal_vascular_plexus_formation
	TBC1D3P6	MGI:4837724	MP:0000274	enlarged_heart
	TBC1D3P6	MGI:4837724	MP:0001260	increased_body_weight
	TBC1D3P6	MGI:4837724	MP:0001544	abnormal_cardiovascular_system_physiology
	TBC1D3P6	MGI:4837724	MP:0001853	heart_inflammation
	TBC1D3P6	MGI:4837724	MP:0002833	increased_heart_weight
	TBC1D3P6	MGI:4837724	MP:0003896	prolonged_PR_interval
	TBC1D3P6	MGI:4837724	MP:0003921	abnormal_heart_left_ventricle_morphology
	TBC1D3P6	MGI:4837724	MP:0004070	abnormal_P_wave
	TBC1D3P6	MGI:4837724	MP:0004071	prolonged_P_wave
	TBC1D3P6	MGI:4837724	MP:0004086	absent_heartbeat
	TBC1D3P6	MGI:4837724	MP:0004114	abnormal_atrioventricular_node_morphology
	TBC1D3P6	MGI:4837724	MP:0005369	muscle_phenotype
	TBC1D3P6	MGI:4837724	MP:0005608	cardiac_interstitial_fibrosis
	TBC1D3P6	MGI:4837724	MP:0006138	congestive_heart_failure
	TBC1D3P6	MGI:4837724	MP:0008022	dilated_heart_ventricle
	TBC1D3P6	MGI:4837724	MP:0008772	increased_heart_ventricle_size
	TBC1D3P6	MGI:4837724	MP:0008950	ventricular_tachycardia
	TBC1D3P6	MGI:4837724	MP:0010519	atrioventricular_block
	TBC1D3P6	MGI:4837724	MP:0010559	heart_block
	TBC1D3P6	MGI:4837724	MP:0010632	cardiac_muscle_necrosis
	TBC1D3P6	MGI:4837739	MP:0001262	decreased_body_weight
	TBC1D3P6	MGI:4837739	MP:0001559	hyperglycemia
	TBC1D3P6	MGI:4837739	MP:0002792	abnormal_retina_vasculature_morphology
	TBC1D3P6	MGI:4837739	MP:0003227	abnormal_vascular_branching_morphogenesis
	TBC1D3P6	MGI:4837875	MP:0000278	abnormal_myocardial_fiber_morphology
	TBC1D3P6	MGI:4837875	MP:0001853	heart_inflammation
	TBC1D3P6	MGI:4837875	MP:0002833	increased_heart_weight
	TBC1D3P6	MGI:4837875	MP:0003141	cardiac_fibrosis
	TBC1D3P6	MGI:4837875	MP:0003822	decreased_left_ventricle_systolic_pressure
	TBC1D3P6	MGI:4837875	MP:0004071	prolonged_P_wave
	TBC1D3P6	MGI:4837875	MP:0004564	enlarged_myocardial_fiber
	TBC1D3P6	MGI:4837875	MP:0005369	muscle_phenotype
	TBC1D3P6	MGI:4837875	MP:0006264	decreased_systemic_arterial_systolic_blood_pressure
	TBC1D3P6	MGI:4837875	MP:0010018	pulmonary_vascular_congestion
	TBC1D3P6	MGI:4837875	MP:0010019	liver_vascular_congestion
	TBC1D3P6	MGI:4837875	MP:0010392	prolonged_QRS_complex_duration
	TBC1D3P6	MGI:4837875	MP:0010494	abnormal_ventricle_endocardium_morphology
	TBC1D3P6	MGI:4837875	MP:0010632	cardiac_muscle_necrosis
	TBC1D3P6	MGI:4838204	MP:0001906	increased_dopamine_level
	TBC1D3P6	MGI:4838204	MP:0005323	dystonia
	TBC1D3P6	MGI:4838204	MP:0005369	muscle_phenotype
	TBC1D3P6	MGI:4838204	MP:0005643	decreased_dopamine_level
	TBC1D3P6	MGI:4838550	MP:0001544	abnormal_cardiovascular_system_physiology
	TBC1D3P6	MGI:4838550	MP:0002833	increased_heart_weight
	TBC1D3P6	MGI:4838550	MP:0003915	increased_left_ventricle_weight
	TBC1D3P6	MGI:4838550	MP:0004486	decreased_response_of_heart_to_induced_stress
	TBC1D3P6	MGI:4838550	MP:0010724	thick_interventricular_septum
	TBC1D3P6	MGI:4838757	MP:0000276	heart_right_ventricle_hypertrophy
	TBC1D3P6	MGI:4838757	MP:0001260	increased_body_weight
	TBC1D3P6	MGI:4838757	MP:0004007	abnormal_lung_vasculature_morphology
	TBC1D3P6	MGI:4838757	MP:0010758	increased_right_ventricle_systolic_pressure
	TBC1D3P6	MGI:4839651	MP:0000747	muscle_weakness
	TBC1D3P6	MGI:4839651	MP:0000751	myopathy
	TBC1D3P6	MGI:4839651	MP:0004144	hypotonia
	TBC1D3P6	MGI:4839651	MP:0005369	muscle_phenotype
	TBC1D3P6	MGI:4839651	MP:0009403	increased_variability_of_skeletal_muscle_fiber_size
	TBC1D3P6	MGI:4839652	MP:0000747	muscle_weakness
	TBC1D3P6	MGI:4839652	MP:0005369	muscle_phenotype
	TBC1D3P6	MGI:4839652	MP:0009417	skeletal_muscle_atrophy
	TBC1D3P6	MGI:4839652	MP:0010225	abnormal_quadriceps_morphology
	TBC1D3P6	MGI:4839806	MP:0000343	abnormal_response_to_cardiac_infarction
	TBC1D3P6	MGI:4839806	MP:0003105	abnormal_heart_atrium_morphology
	TBC1D3P6	MGI:4839806	MP:0003822	decreased_left_ventricle_systolic_pressure
	TBC1D3P6	MGI:4839806	MP:0003913	increased_heart_right_ventricle_weight
	TBC1D3P6	MGI:4839806	MP:0003915	increased_left_ventricle_weight
	TBC1D3P6	MGI:4839806	MP:0003921	abnormal_heart_left_ventricle_morphology
	TBC1D3P6	MGI:4839806	MP:0005140	decreased_cardiac_muscle_contractility
	TBC1D3P6	MGI:4839806	MP:0005369	muscle_phenotype
	TBC1D3P6	MGI:4839806	MP:0005630	increased_lung_weight
	TBC1D3P6	MGI:4839806	MP:0006264	decreased_systemic_arterial_systolic_blood_pressure
	TBC1D3P6	MGI:4839806	MP:0008726	enlarged_heart_left_atrium
	TBC1D3P6	MGI:4843140	MP:0001262	decreased_body_weight
	TBC1D3P6	MGI:4843140	MP:0001745	increased_circulating_corticosterone_level
	TBC1D3P6	MGI:4843140	MP:0005455	increased_susceptibility_to_weight_gain
	TBC1D3P6	MGI:4846613	MP:0001914	hemorrhage
	TBC1D3P6	MGI:4849450	MP:0001614	abnormal_blood_vessel_morphology
	TBC1D3P6	MGI:4867506	MP:0001183	overexpanded_pulmonary_alveolus
	TBC1D3P6	MGI:4867506	MP:0001958	emphysema
	TBC1D3P6	MGI:4867507	MP:0001175	abnormal_lung_morphology
	TBC1D3P6	MGI:4867507	MP:0001183	overexpanded_pulmonary_alveolus
	TBC1D3P6	MGI:4867507	MP:0003211	abnormal_aorta_elastic_fiber_morphology
	TBC1D3P6	MGI:4867739	MP:0001263	weight_loss
	TBC1D3P6	MGI:4880741	MP:0000269	abnormal_heart_looping
	TBC1D3P6	MGI:4882133	MP:0002727	decreased_circulating_insulin_level
	TBC1D3P6	MGI:4882133	MP:0005292	improved_glucose_tolerance
	TBC1D3P6	MGI:4882133	MP:0005293	impaired_glucose_tolerance
	TBC1D3P6	MGI:4882133	MP:0005560	decreased_circulating_glucose_level
	TBC1D3P6	MGI:4887979	MP:0009355	increased_liver_triglyceride_level
	TBC1D3P6	MGI:4887982	MP:0009355	increased_liver_triglyceride_level
	TBC1D3P6	MGI:4888571	MP:0005283	increased_unsaturated_fatty_acids_level
	TBC1D3P6	MGI:4888571	MP:0005285	decreased_unsaturated_fatty_acids_level
	TBC1D3P6	MGI:4889071	MP:0008817	hematoma
	TBC1D3P6	MGI:4939582	MP:0000187	abnormal_triglyceride_level
	TBC1D3P6	MGI:4939582	MP:0001260	increased_body_weight
	TBC1D3P6	MGI:4939582	MP:0001261	obese
	TBC1D3P6	MGI:4939582	MP:0001262	decreased_body_weight
	TBC1D3P6	MGI:4939582	MP:0001547	abnormal_lipid_level
	TBC1D3P6	MGI:4939582	MP:0001552	increased_circulating_triglyceride_level
	TBC1D3P6	MGI:4939582	MP:0001554	increased_circulating_free_fatty_acids_level
	TBC1D3P6	MGI:4939582	MP:0001559	hyperglycemia
	TBC1D3P6	MGI:4939582	MP:0002079	increased_circulating_insulin_level
	TBC1D3P6	MGI:4939582	MP:0002118	abnormal_lipid_homeostasis
	TBC1D3P6	MGI:4939582	MP:0002644	decreased_circulating_triglyceride_level
	TBC1D3P6	MGI:4939582	MP:0002702	decreased_circulating_free_fatty_acids_level
	TBC1D3P6	MGI:4939582	MP:0002727	decreased_circulating_insulin_level
	TBC1D3P6	MGI:4939582	MP:0002891	increased_insulin_sensitivity
	TBC1D3P6	MGI:4939582	MP:0003059	decreased_insulin_secretion
	TBC1D3P6	MGI:4939582	MP:0003963	abnormal_corticosterone_level
	TBC1D3P6	MGI:4939582	MP:0005292	improved_glucose_tolerance
	TBC1D3P6	MGI:4939582	MP:0005293	impaired_glucose_tolerance
	TBC1D3P6	MGI:4939582	MP:0005331	insulin_resistance
	TBC1D3P6	MGI:4939582	MP:0005369	muscle_phenotype
	TBC1D3P6	MGI:4939582	MP:0005455	increased_susceptibility_to_weight_gain
	TBC1D3P6	MGI:4939582	MP:0005559	increased_circulating_glucose_level
	TBC1D3P6	MGI:4939582	MP:0005560	decreased_circulating_glucose_level
	TBC1D3P6	MGI:4939582	MP:0005658	increased_susceptibility_to_diet-induced_obesity
	TBC1D3P6	MGI:4939582	MP:0005659	decreased_susceptibility_to_diet-induced_obesity
	TBC1D3P6	MGI:4939582	MP:0008033	impaired_lipolysis
	TBC1D3P6	MGI:4939582	MP:0009355	increased_liver_triglyceride_level
	TBC1D3P6	MGI:4939582	MP:0009356	decreased_liver_triglyceride_level
	TBC1D3P6	MGI:4939582	MP:0010182	decreased_susceptibility_to_weight_gain
	TBC1D3P6	MGI:4939582	MP:0011973	abnormal_circulating_glycerol_level
	TBC1D3P6	MGI:4939582	MP:0013278	decreased_fasting_circulating_glucose_level
	TBC1D3P6	MGI:4939582	MP:0013279	increased_fasting_circulating_glucose_level
	TBC1D3P6	MGI:4939582	MP:0014172	decreased_fatty_acid_oxidation
	TBC1D3P6	MGI:4939582	MP:0020102	increased_hepatic_glucose_production
	TBC1D3P6	MGI:4939582	MP:0020583	decreased_ceramide_level
	TBC1D3P6	MGI:4939582	MP:0020867	increased_lipogenesis
	TBC1D3P6	MGI:4939582	MP:0020868	decreased_lipogenesis
	TBC1D3P6	MGI:4939582	MP:0030021	increased_muscle_cell_glucose_uptake
	TBC1D3P6	MGI:4939582	MP:0030973	impaired_gluconeogenesis
	TBC1D3P6	MGI:4940058	MP:0001262	decreased_body_weight
	TBC1D3P6	MGI:4940069	MP:0001262	decreased_body_weight
	TBC1D3P6	MGI:4940087	MP:0000284	double_outlet_right_ventricle
	TBC1D3P6	MGI:4940087	MP:0002624	abnormal_tricuspid_valve_morphology
	TBC1D3P6	MGI:4940087	MP:0002633	persistent_truncus_arteriosis
	TBC1D3P6	MGI:4940087	MP:0002652	thin_myocardium
	TBC1D3P6	MGI:4940087	MP:0003649	decreased_heart_right_ventricle_size
	TBC1D3P6	MGI:4940087	MP:0003872	absent_heart_right_ventricle
	TBC1D3P6	MGI:4940087	MP:0006126	abnormal_cardiac_outflow_tract_development
	TBC1D3P6	MGI:4940087	MP:0010402	ventricular_septal_defect
	TBC1D3P6	MGI:4940087	MP:0010422	heart_right_ventricle_hypoplasia
	TBC1D3P6	MGI:4940088	MP:0003649	decreased_heart_right_ventricle_size
	TBC1D3P6	MGI:4940088	MP:0006126	abnormal_cardiac_outflow_tract_development
	TBC1D3P6	MGI:4940983	MP:0001260	increased_body_weight
	TBC1D3P6	MGI:4940983	MP:0001625	cardiac_hypertrophy
	TBC1D3P6	MGI:4940983	MP:0002191	abnormal_artery_morphology
	TBC1D3P6	MGI:4940983	MP:0002833	increased_heart_weight
	TBC1D3P6	MGI:4940983	MP:0006144	increased_systemic_arterial_systolic_blood_pressure
	TBC1D3P6	MGI:4941206	MP:0001262	decreased_body_weight
	TBC1D3P6	MGI:4941206	MP:0001554	increased_circulating_free_fatty_acids_level
	TBC1D3P6	MGI:4941206	MP:0001559	hyperglycemia
	TBC1D3P6	MGI:4941206	MP:0002078	abnormal_glucose_homeostasis
	TBC1D3P6	MGI:4941206	MP:0002079	increased_circulating_insulin_level
	TBC1D3P6	MGI:4941206	MP:0005293	impaired_glucose_tolerance
	TBC1D3P6	MGI:4941206	MP:0005331	insulin_resistance
	TBC1D3P6	MGI:4941206	MP:0005559	increased_circulating_glucose_level
	TBC1D3P6	MGI:4941206	MP:0010398	decreased_liver_glycogen_level
	TBC1D3P6	MGI:4941576	MP:0000182	increased_circulating_LDL_cholesterol_level
	TBC1D3P6	MGI:4941576	MP:0000186	decreased_circulating_HDL_cholesterol_level
	TBC1D3P6	MGI:4941576	MP:0001552	increased_circulating_triglyceride_level
	TBC1D3P6	MGI:4941576	MP:0005145	increased_circulating_VLDL_cholesterol_level
	TBC1D3P6	MGI:4941604	MP:0031121	increased_susceptibility_to_induced_thrombosis
	TBC1D3P6	MGI:4941814	MP:0002666	increased_circulating_aldosterone_level
	TBC1D3P6	MGI:4942178	MP:0002710	increased_glucagon_secretion
	TBC1D3P6	MGI:4942178	MP:0002727	decreased_circulating_insulin_level
	TBC1D3P6	MGI:4942178	MP:0003059	decreased_insulin_secretion
	TBC1D3P6	MGI:4942178	MP:0005293	impaired_glucose_tolerance
	TBC1D3P6	MGI:4942178	MP:0005559	increased_circulating_glucose_level
	TBC1D3P6	MGI:4942282	MP:0005323	dystonia
	TBC1D3P6	MGI:4942282	MP:0005369	muscle_phenotype
	TBC1D3P6	MGI:4942354	MP:0001263	weight_loss
	TBC1D3P6	MGI:4942355	MP:0001263	weight_loss
	TBC1D3P6	MGI:4942356	MP:0001263	weight_loss
	TBC1D3P6	MGI:4943324	MP:0005245	hemarthrosis
	TBC1D3P6	MGI:4943325	MP:0005245	hemarthrosis
	TBC1D3P6	MGI:4943501	MP:0000182	increased_circulating_LDL_cholesterol_level
	TBC1D3P6	MGI:4943501	MP:0001556	increased_circulating_HDL_cholesterol_level
	TBC1D3P6	MGI:4943501	MP:0005178	increased_circulating_cholesterol_level
	TBC1D3P6	MGI:4946231	MP:0004486	decreased_response_of_heart_to_induced_stress
	TBC1D3P6	MGI:4946614	MP:0008033	impaired_lipolysis
	TBC1D3P6	MGI:4946945	MP:0001261	obese
	TBC1D3P6	MGI:4946945	MP:0005293	impaired_glucose_tolerance
	TBC1D3P6	MGI:4946945	MP:0005331	insulin_resistance
	TBC1D3P6	MGI:4948756	MP:0000189	hypoglycemia
	TBC1D3P6	MGI:4948756	MP:0002079	increased_circulating_insulin_level
	TBC1D3P6	MGI:4948756	MP:0003058	increased_insulin_secretion
	TBC1D3P6	MGI:4948756	MP:0005292	improved_glucose_tolerance
	TBC1D3P6	MGI:4948756	MP:0005293	impaired_glucose_tolerance
	TBC1D3P6	MGI:4948856	MP:0003641	small_lung
	TBC1D3P6	MGI:4948856	MP:0010975	abnormal_lung_lobe_morphology
	TBC1D3P6	MGI:4948856	MP:0011024	abnormal_branching_involved_in_lung_morphogenesis
	TBC1D3P6	MGI:4949437	MP:0006050	pulmonary_fibrosis
	TBC1D3P6	MGI:4949460	MP:0001262	decreased_body_weight
	TBC1D3P6	MGI:4949460	MP:0001625	cardiac_hypertrophy
	TBC1D3P6	MGI:4949460	MP:0003828	pulmonary_edema
	TBC1D3P6	MGI:4949460	MP:0005150	cachexia
	TBC1D3P6	MGI:4949460	MP:0005369	muscle_phenotype
	TBC1D3P6	MGI:4949460	MP:0006138	congestive_heart_failure
	TBC1D3P6	MGI:4949460	MP:0010018	pulmonary_vascular_congestion
	TBC1D3P6	MGI:4949460	MP:0010239	decreased_skeletal_muscle_weight
	TBC1D3P6	MGI:4949460	MP:0011925	abnormal_heart_echocardiography_feature
	TBC1D3P6	MGI:4950681	MP:0005643	decreased_dopamine_level
	TBC1D3P6	MGI:4950681	MP:0005664	decreased_circulating_noradrenaline_level
	TBC1D3P6	MGI:5000262	MP:0001263	weight_loss
	TBC1D3P6	MGI:5000262	MP:0004819	decreased_skeletal_muscle_mass
	TBC1D3P6	MGI:5000262	MP:0005369	muscle_phenotype
	TBC1D3P6	MGI:5000272	MP:0000747	muscle_weakness
	TBC1D3P6	MGI:5000272	MP:0001262	decreased_body_weight
	TBC1D3P6	MGI:5000272	MP:0002108	abnormal_muscle_morphology
	TBC1D3P6	MGI:5000272	MP:0005369	muscle_phenotype
	TBC1D3P6	MGI:5000272	MP:0009417	skeletal_muscle_atrophy
	TBC1D3P6	MGI:5000273	MP:0001262	decreased_body_weight
	TBC1D3P6	MGI:5000273	MP:0005369	muscle_phenotype
	TBC1D3P6	MGI:5000273	MP:0009417	skeletal_muscle_atrophy
	TBC1D3P6	MGI:5000439	MP:0000276	heart_right_ventricle_hypertrophy
	TBC1D3P6	MGI:5000439	MP:0003548	pulmonary_hypertension
	TBC1D3P6	MGI:5000439	MP:0004007	abnormal_lung_vasculature_morphology
	TBC1D3P6	MGI:5000439	MP:0006027	impaired_lung_alveolus_development
	TBC1D3P6	MGI:5000439	MP:0010758	increased_right_ventricle_systolic_pressure
	TBC1D3P6	MGI:5000439	MP:0010900	abnormal_pulmonary_interalveolar_septum_morphology
	TBC1D3P6	MGI:5000490	MP:0001554	increased_circulating_free_fatty_acids_level
	TBC1D3P6	MGI:5000490	MP:0002079	increased_circulating_insulin_level
	TBC1D3P6	MGI:5000490	MP:0003443	increased_circulating_glycerol_level
	TBC1D3P6	MGI:5000490	MP:0005293	impaired_glucose_tolerance
	TBC1D3P6	MGI:5000490	MP:0005331	insulin_resistance
	TBC1D3P6	MGI:5000490	MP:0005369	muscle_phenotype
	TBC1D3P6	MGI:5000490	MP:0008034	enhanced_lipolysis
	TBC1D3P6	MGI:5000490	MP:0031415	increased_skeletal_muscle_triglyceride_level
	TBC1D3P6	MGI:5002478	MP:0001262	decreased_body_weight
	TBC1D3P6	MGI:5003457	MP:0001262	decreased_body_weight
	TBC1D3P6	MGI:5003457	MP:0005179	decreased_circulating_cholesterol_level
	TBC1D3P6	MGI:5004842	MP:0001552	increased_circulating_triglyceride_level
	TBC1D3P6	MGI:5004842	MP:0003458	decreased_circulating_ketone_body_level
	TBC1D3P6	MGI:5004842	MP:0005179	decreased_circulating_cholesterol_level
	TBC1D3P6	MGI:5004842	MP:0005560	decreased_circulating_glucose_level
	TBC1D3P6	MGI:5004842	MP:0009355	increased_liver_triglyceride_level
	TBC1D3P6	MGI:5004842	MP:0014172	decreased_fatty_acid_oxidation
	TBC1D3P6	MGI:5004958	MP:0000259	abnormal_vascular_development
	TBC1D3P6	MGI:5004958	MP:0012493	absent_pharyngeal_arch_arteries
	TBC1D3P6	MGI:5004958	MP:0012494	dilated_pharyngeal_arch_artery
	TBC1D3P6	MGI:5004970	MP:0001614	abnormal_blood_vessel_morphology
	TBC1D3P6	MGI:5004970	MP:0002672	abnormal_pharyngeal_arch_artery_morphology
	TBC1D3P6	MGI:5004972	MP:0001614	abnormal_blood_vessel_morphology
	TBC1D3P6	MGI:5004972	MP:0002672	abnormal_pharyngeal_arch_artery_morphology
	TBC1D3P6	MGI:5004972	MP:0012494	dilated_pharyngeal_arch_artery
	TBC1D3P6	MGI:5006975	MP:0001905	abnormal_dopamine_level
	TBC1D3P6	MGI:5006975	MP:0005643	decreased_dopamine_level
	TBC1D3P6	MGI:5007624	MP:0000278	abnormal_myocardial_fiber_morphology
	TBC1D3P6	MGI:5007624	MP:0001625	cardiac_hypertrophy
	TBC1D3P6	MGI:5007624	MP:0001629	abnormal_heart_rate
	TBC1D3P6	MGI:5007624	MP:0001855	abnormal_atrial_thrombosis
	TBC1D3P6	MGI:5007624	MP:0002625	heart_left_ventricle_hypertrophy
	TBC1D3P6	MGI:5007624	MP:0002972	abnormal_cardiac_muscle_contractility
	TBC1D3P6	MGI:5007624	MP:0003141	cardiac_fibrosis
	TBC1D3P6	MGI:5007624	MP:0003819	increased_left_ventricle_diastolic_pressure
	TBC1D3P6	MGI:5007624	MP:0003822	decreased_left_ventricle_systolic_pressure
	TBC1D3P6	MGI:5007624	MP:0003921	abnormal_heart_left_ventricle_morphology
	TBC1D3P6	MGI:5007624	MP:0004009	abnormal_diastolic_filling_velocity
	TBC1D3P6	MGI:5007624	MP:0004084	abnormal_cardiac_muscle_relaxation
	TBC1D3P6	MGI:5007624	MP:0004215	abnormal_myocardial_fiber_physiology
	TBC1D3P6	MGI:5007624	MP:0004876	decreased_mean_systemic_arterial_blood_pressure
	TBC1D3P6	MGI:5007624	MP:0005140	decreased_cardiac_muscle_contractility
	TBC1D3P6	MGI:5007624	MP:0005294	abnormal_heart_ventricle_morphology
	TBC1D3P6	MGI:5007624	MP:0005333	decreased_heart_rate
	TBC1D3P6	MGI:5007624	MP:0005369	muscle_phenotype
	TBC1D3P6	MGI:5007624	MP:0005599	increased_cardiac_muscle_contractility
	TBC1D3P6	MGI:5007624	MP:0005630	increased_lung_weight
	TBC1D3P6	MGI:5007624	MP:0006113	abnormal_heart_septum_morphology
	TBC1D3P6	MGI:5007624	MP:0006138	congestive_heart_failure
	TBC1D3P6	MGI:5007624	MP:0008725	enlarged_heart_atrium
	TBC1D3P6	MGI:5007714	MP:0002078	abnormal_glucose_homeostasis
	TBC1D3P6	MGI:5007714	MP:0002727	decreased_circulating_insulin_level
	TBC1D3P6	MGI:5007714	MP:0002891	increased_insulin_sensitivity
	TBC1D3P6	MGI:5007714	MP:0005292	improved_glucose_tolerance
	TBC1D3P6	MGI:5007714	MP:0005560	decreased_circulating_glucose_level
	TBC1D3P6	MGI:5008262	MP:0001559	hyperglycemia
	TBC1D3P6	MGI:5008262	MP:0002079	increased_circulating_insulin_level
	TBC1D3P6	MGI:5008262	MP:0003059	decreased_insulin_secretion
	TBC1D3P6	MGI:5008262	MP:0005293	impaired_glucose_tolerance
	TBC1D3P6	MGI:5008262	MP:0013278	decreased_fasting_circulating_glucose_level
	TBC1D3P6	MGI:5008737	MP:0020875	decreased_nervous_system_dopamine_level
	TBC1D3P6	MGI:5013825	MP:0009577	abnormal_developmental_vascular_remodeling
	TBC1D3P6	MGI:5013829	MP:0010546	abnormal_subendocardium_layer_morphology
	TBC1D3P6	MGI:5014308	MP:0010144	abnormal_tumor_vascularization
	TBC1D3P6	MGI:5049941	MP:0000188	abnormal_circulating_glucose_level
	TBC1D3P6	MGI:5049944	MP:0004087	abnormal_muscle_fiber_morphology
	TBC1D3P6	MGI:5049944	MP:0005369	muscle_phenotype
	TBC1D3P6	MGI:5049944	MP:0009461	skeletal_muscle_hypertrophy
	TBC1D3P6	MGI:5049964	MP:0001906	increased_dopamine_level
	TBC1D3P6	MGI:5049975	MP:0012270	cardiac_edema
	TBC1D3P6	MGI:5049978	MP:0000266	abnormal_heart_morphology
	TBC1D3P6	MGI:5049980	MP:0012270	cardiac_edema
	TBC1D3P6	MGI:5049983	MP:0012270	cardiac_edema
	TBC1D3P6	MGI:5049985	MP:0012270	cardiac_edema
	TBC1D3P6	MGI:5049989	MP:0012270	cardiac_edema
	TBC1D3P6	MGI:5049991	MP:0012270	cardiac_edema
	TBC1D3P6	MGI:5049994	MP:0012270	cardiac_edema
	TBC1D3P6	MGI:5051624	MP:0012270	cardiac_edema
	TBC1D3P6	MGI:5052368	MP:0000259	abnormal_vascular_development
	TBC1D3P6	MGI:5056145	MP:0002833	increased_heart_weight
	TBC1D3P6	MGI:5056145	MP:0003921	abnormal_heart_left_ventricle_morphology
	TBC1D3P6	MGI:5056145	MP:0004485	increased_response_of_heart_to_induced_stress
	TBC1D3P6	MGI:5056145	MP:0004564	enlarged_myocardial_fiber
	TBC1D3P6	MGI:5056145	MP:0005140	decreased_cardiac_muscle_contractility
	TBC1D3P6	MGI:5056145	MP:0005369	muscle_phenotype
	TBC1D3P6	MGI:5056162	MP:0001183	overexpanded_pulmonary_alveolus
	TBC1D3P6	MGI:5056162	MP:0001958	emphysema
	TBC1D3P6	MGI:5056162	MP:0002270	abnormal_pulmonary_alveolus_morphology
	TBC1D3P6	MGI:5086013	MP:0004143	muscle_hypertonia
	TBC1D3P6	MGI:5086013	MP:0005369	muscle_phenotype
	TBC1D3P6	MGI:5086224	MP:0002106	abnormal_muscle_physiology
	TBC1D3P6	MGI:5086224	MP:0004142	abnormal_muscle_tone
	TBC1D3P6	MGI:5086224	MP:0005369	muscle_phenotype
	TBC1D3P6	MGI:5140990	MP:0002269	muscular_atrophy
	TBC1D3P6	MGI:5140990	MP:0005369	muscle_phenotype
	TBC1D3P6	MGI:5284890	MP:0001625	cardiac_hypertrophy
	TBC1D3P6	MGI:5284890	MP:0002833	increased_heart_weight
	TBC1D3P6	MGI:5284890	MP:0002837	dystrophic_cardiac_calcinosis
	TBC1D3P6	MGI:5284890	MP:0002953	thick_ventricular_wall
	TBC1D3P6	MGI:5284890	MP:0003141	cardiac_fibrosis
	TBC1D3P6	MGI:5284890	MP:0004564	enlarged_myocardial_fiber
	TBC1D3P6	MGI:5284890	MP:0005140	decreased_cardiac_muscle_contractility
	TBC1D3P6	MGI:5284890	MP:0005369	muscle_phenotype
	TBC1D3P6	MGI:5284890	MP:0006138	congestive_heart_failure
	TBC1D3P6	MGI:5284890	MP:0008725	enlarged_heart_atrium
	TBC1D3P6	MGI:5284890	MP:0008772	increased_heart_ventricle_size
	TBC1D3P6	MGI:5284890	MP:0010724	thick_interventricular_septum
	TBC1D3P6	MGI:5284890	MP:0011925	abnormal_heart_echocardiography_feature
	TBC1D3P6	MGI:5284890	MP:0031131	myocardial_fiber_disarray
	TBC1D3P6	MGI:5285196	MP:0003082	abnormal_gastrocnemius_morphology
	TBC1D3P6	MGI:5285196	MP:0005369	muscle_phenotype
	TBC1D3P6	MGI:5285196	MP:0009413	skeletal_muscle_fiber_atrophy
	TBC1D3P6	MGI:5285197	MP:0003082	abnormal_gastrocnemius_morphology
	TBC1D3P6	MGI:5285197	MP:0005369	muscle_phenotype
	TBC1D3P6	MGI:5285197	MP:0009413	skeletal_muscle_fiber_atrophy
	TBC1D3P6	MGI:5285548	MP:0003279	aneurysm
	TBC1D3P6	MGI:5285548	MP:0005546	choroidal_neovascularization
	TBC1D3P6	MGI:5285548	MP:0006203	eye_hemorrhage
	TBC1D3P6	MGI:5285548	MP:0006237	abnormal_choroid_vasculature_morphology
	TBC1D3P6	MGI:5287242	MP:0001262	decreased_body_weight
	TBC1D3P6	MGI:5287871	MP:0003231	abnormal_placenta_vasculature
	TBC1D3P6	MGI:5287871	MP:0004834	ovary_hemorrhage
	TBC1D3P6	MGI:5291501	MP:0001262	decreased_body_weight
	TBC1D3P6	MGI:5291999	MP:0000740	impaired_smooth_muscle_contractility
	TBC1D3P6	MGI:5291999	MP:0000767	abnormal_smooth_muscle_morphology
	TBC1D3P6	MGI:5291999	MP:0003289	abnormal_intestinal_peristalsis
	TBC1D3P6	MGI:5291999	MP:0003290	intestinal_hypoperistalsis
	TBC1D3P6	MGI:5291999	MP:0004006	impaired_contractility_of_jejunal_smooth_muscle
	TBC1D3P6	MGI:5291999	MP:0004145	abnormal_muscle_electrophysiology
	TBC1D3P6	MGI:5291999	MP:0005369	muscle_phenotype
	TBC1D3P6	MGI:5291999	MP:0005595	abnormal_vascular_smooth_muscle_physiology
	TBC1D3P6	MGI:5291999	MP:0005620	abnormal_muscle_contractility
	TBC1D3P6	MGI:5291999	MP:0006144	increased_systemic_arterial_systolic_blood_pressure
	TBC1D3P6	MGI:5291999	MP:0009865	abnormal_aorta_smooth_muscle_morphology
	TBC1D3P6	MGI:5294352	MP:0001262	decreased_body_weight
	TBC1D3P6	MGI:5294352	MP:0008489	slow_postnatal_weight_gain
	TBC1D3P6	MGI:5294402	MP:0002644	decreased_circulating_triglyceride_level
	TBC1D3P6	MGI:5294402	MP:0002702	decreased_circulating_free_fatty_acids_level
	TBC1D3P6	MGI:5294417	MP:0005293	impaired_glucose_tolerance
	TBC1D3P6	MGI:5294933	MP:0000278	abnormal_myocardial_fiber_morphology
	TBC1D3P6	MGI:5294933	MP:0001625	cardiac_hypertrophy
	TBC1D3P6	MGI:5294933	MP:0001855	abnormal_atrial_thrombosis
	TBC1D3P6	MGI:5294933	MP:0003105	abnormal_heart_atrium_morphology
	TBC1D3P6	MGI:5294933	MP:0005140	decreased_cardiac_muscle_contractility
	TBC1D3P6	MGI:5294933	MP:0005294	abnormal_heart_ventricle_morphology
	TBC1D3P6	MGI:5294933	MP:0005330	cardiomyopathy
	TBC1D3P6	MGI:5294933	MP:0005369	muscle_phenotype
	TBC1D3P6	MGI:5294933	MP:0005608	cardiac_interstitial_fibrosis
	TBC1D3P6	MGI:5294933	MP:0006050	pulmonary_fibrosis
	TBC1D3P6	MGI:5294933	MP:0006138	congestive_heart_failure
	TBC1D3P6	MGI:5294933	MP:0008725	enlarged_heart_atrium
	TBC1D3P6	MGI:5294933	MP:0010018	pulmonary_vascular_congestion
	TBC1D3P6	MGI:5295190	MP:0001262	decreased_body_weight
	TBC1D3P6	MGI:5295190	MP:0002269	muscular_atrophy
	TBC1D3P6	MGI:5295190	MP:0005369	muscle_phenotype
	TBC1D3P6	MGI:5296934	MP:0001552	increased_circulating_triglyceride_level
	TBC1D3P6	MGI:5296934	MP:0001559	hyperglycemia
	TBC1D3P6	MGI:5296934	MP:0002078	abnormal_glucose_homeostasis
	TBC1D3P6	MGI:5296934	MP:0003975	increased_circulating_VLDL_triglyceride_level
	TBC1D3P6	MGI:5296934	MP:0005317	increased_triglyceride_level
	TBC1D3P6	MGI:5296934	MP:0005438	abnormal_glycogen_homeostasis
	TBC1D3P6	MGI:5296934	MP:0009355	increased_liver_triglyceride_level
	TBC1D3P6	MGI:5296934	MP:0010398	decreased_liver_glycogen_level
	TBC1D3P6	MGI:5297550	MP:0002833	increased_heart_weight
	TBC1D3P6	MGI:5297550	MP:0003141	cardiac_fibrosis
	TBC1D3P6	MGI:5297550	MP:0003915	increased_left_ventricle_weight
	TBC1D3P6	MGI:5297550	MP:0004486	decreased_response_of_heart_to_induced_stress
	TBC1D3P6	MGI:5297550	MP:0004564	enlarged_myocardial_fiber
	TBC1D3P6	MGI:5297550	MP:0005140	decreased_cardiac_muscle_contractility
	TBC1D3P6	MGI:5297550	MP:0005369	muscle_phenotype
	TBC1D3P6	MGI:5297550	MP:0005601	increased_angiogenesis
	TBC1D3P6	MGI:5297550	MP:0010551	abnormal_coronary_vessel_morphology
	TBC1D3P6	MGI:5297586	MP:0000748	progressive_muscle_weakness
	TBC1D3P6	MGI:5297586	MP:0000749	muscle_degeneration
	TBC1D3P6	MGI:5297586	MP:0005369	muscle_phenotype
	TBC1D3P6	MGI:5297603	MP:0001176	abnormal_lung_development
	TBC1D3P6	MGI:5297603	MP:0001178	pulmonary_hypoplasia
	TBC1D3P6	MGI:5297603	MP:0011142	abnormal_lung-associated_mesenchyme_development
	TBC1D3P6	MGI:5297604	MP:0005369	muscle_phenotype
	TBC1D3P6	MGI:5297604	MP:0009404	centrally_nucleated_skeletal_muscle_fibers
	TBC1D3P6	MGI:5297936	MP:0003070	increased_vascular_permeability
	TBC1D3P6	MGI:5297945	MP:0001262	decreased_body_weight
	TBC1D3P6	MGI:5297945	MP:0001552	increased_circulating_triglyceride_level
	TBC1D3P6	MGI:5297945	MP:0001554	increased_circulating_free_fatty_acids_level
	TBC1D3P6	MGI:5297945	MP:0001559	hyperglycemia
	TBC1D3P6	MGI:5297945	MP:0001856	myocarditis
	TBC1D3P6	MGI:5297945	MP:0002079	increased_circulating_insulin_level
	TBC1D3P6	MGI:5297945	MP:0002575	increased_circulating_ketone_body_level
	TBC1D3P6	MGI:5297945	MP:0002644	decreased_circulating_triglyceride_level
	TBC1D3P6	MGI:5297945	MP:0002727	decreased_circulating_insulin_level
	TBC1D3P6	MGI:5297945	MP:0003059	decreased_insulin_secretion
	TBC1D3P6	MGI:5297945	MP:0003949	abnormal_circulating_lipid_level
	TBC1D3P6	MGI:5297945	MP:0005179	decreased_circulating_cholesterol_level
	TBC1D3P6	MGI:5297945	MP:0005293	impaired_glucose_tolerance
	TBC1D3P6	MGI:5297945	MP:0005331	insulin_resistance
	TBC1D3P6	MGI:5297945	MP:0005659	decreased_susceptibility_to_diet-induced_obesity
	TBC1D3P6	MGI:5297956	MP:0002551	abnormal_blood_coagulation
	TBC1D3P6	MGI:5298018	MP:0000530	abnormal_kidney_blood_vessel_morphology
	TBC1D3P6	MGI:5298875	MP:0001262	decreased_body_weight
	TBC1D3P6	MGI:5301088	MP:0002880	opisthotonus
	TBC1D3P6	MGI:5301088	MP:0005369	muscle_phenotype
	TBC1D3P6	MGI:5301090	MP:0002880	opisthotonus
	TBC1D3P6	MGI:5301090	MP:0005369	muscle_phenotype
	TBC1D3P6	MGI:5301360	MP:0001915	intracranial_hemorrhage
	TBC1D3P6	MGI:5301360	MP:0004950	abnormal_brain_vasculature_morphology
	TBC1D3P6	MGI:5301360	MP:0006093	arteriovenous_malformation
	TBC1D3P6	MGI:5301372	MP:0000733	abnormal_muscle_development
	TBC1D3P6	MGI:5301372	MP:0005369	muscle_phenotype
	TBC1D3P6	MGI:5301909	MP:0004007	abnormal_lung_vasculature_morphology
	TBC1D3P6	MGI:5301909	MP:0006382	abnormal_lung_epithelium_morphology
	TBC1D3P6	MGI:5301909	MP:0010825	abnormal_lung_saccule_morphology
	TBC1D3P6	MGI:5301909	MP:0011143	thick_lung-associated_mesenchyme
	TBC1D3P6	MGI:5301922	MP:0001636	irregular_heartbeat
	TBC1D3P6	MGI:5301922	MP:0003137	abnormal_impulse_conducting_system_conduction
	TBC1D3P6	MGI:5301922	MP:0004116	abnormal_atrioventricular_bundle_conduction
	TBC1D3P6	MGI:5301922	MP:0008950	ventricular_tachycardia
	TBC1D3P6	MGI:5301922	MP:0009732	ventricular_premature_beat
	TBC1D3P6	MGI:5301922	MP:0010519	atrioventricular_block
	TBC1D3P6	MGI:5302410	MP:0001263	weight_loss
	TBC1D3P6	MGI:5302410	MP:0003828	pulmonary_edema
	TBC1D3P6	MGI:5304694	MP:0001263	weight_loss
	TBC1D3P6	MGI:5305040	MP:0001759	increased_urine_glucose_level
	TBC1D3P6	MGI:5305723	MP:0000250	abnormal_vasoconstriction
	TBC1D3P6	MGI:5305723	MP:0001613	abnormal_vasodilation
	TBC1D3P6	MGI:5305723	MP:0002834	decreased_heart_weight
	TBC1D3P6	MGI:5305723	MP:0003025	increased_vasoconstriction
	TBC1D3P6	MGI:5305723	MP:0003026	decreased_vasoconstriction
	TBC1D3P6	MGI:5305723	MP:0004142	abnormal_muscle_tone
	TBC1D3P6	MGI:5305723	MP:0005369	muscle_phenotype
	TBC1D3P6	MGI:5305723	MP:0005590	increased_vasodilation
	TBC1D3P6	MGI:5305723	MP:0006050	pulmonary_fibrosis
	TBC1D3P6	MGI:5305723	MP:0006264	decreased_systemic_arterial_systolic_blood_pressure
	TBC1D3P6	MGI:5305761	MP:0000266	abnormal_heart_morphology
	TBC1D3P6	MGI:5305946	MP:0000748	progressive_muscle_weakness
	TBC1D3P6	MGI:5305946	MP:0005369	muscle_phenotype
	TBC1D3P6	MGI:5308011	MP:0001263	weight_loss
	TBC1D3P6	MGI:5308065	MP:0001262	decreased_body_weight
	TBC1D3P6	MGI:5308066	MP:0001262	decreased_body_weight
	TBC1D3P6	MGI:5308377	MP:0001559	hyperglycemia
	TBC1D3P6	MGI:5308377	MP:0002891	increased_insulin_sensitivity
	TBC1D3P6	MGI:5308377	MP:0003058	increased_insulin_secretion
	TBC1D3P6	MGI:5308377	MP:0005293	impaired_glucose_tolerance
	TBC1D3P6	MGI:5308397	MP:0000748	progressive_muscle_weakness
	TBC1D3P6	MGI:5308397	MP:0001263	weight_loss
	TBC1D3P6	MGI:5308397	MP:0002269	muscular_atrophy
	TBC1D3P6	MGI:5308397	MP:0003084	abnormal_skeletal_muscle_fiber_morphology
	TBC1D3P6	MGI:5308397	MP:0005369	muscle_phenotype
	TBC1D3P6	MGI:5308607	MP:0001914	hemorrhage
	TBC1D3P6	MGI:5308607	MP:0003057	abnormal_epicardium_morphology
	TBC1D3P6	MGI:5308607	MP:0004057	thin_myocardium_compact_layer
	TBC1D3P6	MGI:5308607	MP:0005244	hemopericardium
	TBC1D3P6	MGI:5308607	MP:0010500	myocardium_hypoplasia
	TBC1D3P6	MGI:5308607	MP:0010551	abnormal_coronary_vessel_morphology
	TBC1D3P6	MGI:5308607	MP:0010561	absent_coronary_vessels
	TBC1D3P6	MGI:5308731	MP:0000750	abnormal_muscle_regeneration
	TBC1D3P6	MGI:5308731	MP:0003833	decreased_satellite_cell_number
	TBC1D3P6	MGI:5308731	MP:0005369	muscle_phenotype
	TBC1D3P6	MGI:5309131	MP:0010460	pulmonary_artery_hypoplasia
	TBC1D3P6	MGI:5309131	MP:0010476	coronary_fistula
	TBC1D3P6	MGI:5309131	MP:0010485	aortic_arch_hypoplasia
	TBC1D3P6	MGI:5309131	MP:0011666	double_outlet_right_ventricle,_ventricular_defect_committed_to_aorta
	TBC1D3P6	MGI:5311021	MP:0004158	right_aortic_arch
	TBC1D3P6	MGI:5311021	MP:0010418	perimembraneous_ventricular_septal_defect
	TBC1D3P6	MGI:5311021	MP:0010420	muscular_ventricular_septal_defect
	TBC1D3P6	MGI:5311027	MP:0000284	double_outlet_right_ventricle
	TBC1D3P6	MGI:5311027	MP:0000286	abnormal_mitral_valve_morphology
	TBC1D3P6	MGI:5311027	MP:0002747	abnormal_aortic_valve_morphology
	TBC1D3P6	MGI:5311027	MP:0006122	mitral_valve_stenosis
	TBC1D3P6	MGI:5311027	MP:0010403	atrial_septal_defect
	TBC1D3P6	MGI:5311027	MP:0010446	heart_left_ventricle_hypoplasia
	TBC1D3P6	MGI:5311027	MP:0010485	aortic_arch_hypoplasia
	TBC1D3P6	MGI:5311027	MP:0010541	aorta_hypoplasia
	TBC1D3P6	MGI:5311027	MP:0010580	decreased_heart_left_ventricle_size
	TBC1D3P6	MGI:5311334	MP:0000276	heart_right_ventricle_hypertrophy
	TBC1D3P6	MGI:5311334	MP:0000284	double_outlet_right_ventricle
	TBC1D3P6	MGI:5311334	MP:0000644	dextrocardia
	TBC1D3P6	MGI:5311334	MP:0000650	mesocardia
	TBC1D3P6	MGI:5311334	MP:0002625	heart_left_ventricle_hypertrophy
	TBC1D3P6	MGI:5311334	MP:0004880	lung_cyst
	TBC1D3P6	MGI:5311334	MP:0005330	cardiomyopathy
	TBC1D3P6	MGI:5311334	MP:0005369	muscle_phenotype
	TBC1D3P6	MGI:5311334	MP:0010402	ventricular_septal_defect
	TBC1D3P6	MGI:5311336	MP:0000284	double_outlet_right_ventricle
	TBC1D3P6	MGI:5311336	MP:0002189	abnormal_myocardial_trabeculae_morphology
	TBC1D3P6	MGI:5311336	MP:0003178	left_pulmonary_isomerism
	TBC1D3P6	MGI:5311336	MP:0004113	abnormal_aortic_arch_morphology
	TBC1D3P6	MGI:5311336	MP:0004157	interrupted_aortic_arch
	TBC1D3P6	MGI:5311336	MP:0005369	muscle_phenotype
	TBC1D3P6	MGI:5311336	MP:0006063	abnormal_inferior_vena_cava_morphology
	TBC1D3P6	MGI:5311336	MP:0010402	ventricular_septal_defect
	TBC1D3P6	MGI:5311336	MP:0010406	common_atrium
	TBC1D3P6	MGI:5311336	MP:0010412	atrioventricular_septal_defect
	TBC1D3P6	MGI:5311336	MP:0010476	coronary_fistula
	TBC1D3P6	MGI:5311336	MP:0011667	double_outlet_right_ventricle_with_atrioventricular_septal_defect
	TBC1D3P6	MGI:5311343	MP:0000284	double_outlet_right_ventricle
	TBC1D3P6	MGI:5311343	MP:0010406	common_atrium
	TBC1D3P6	MGI:5311343	MP:0010412	atrioventricular_septal_defect
	TBC1D3P6	MGI:5311343	MP:0010457	pulmonary_artery_stenosis
	TBC1D3P6	MGI:5311345	MP:0000284	double_outlet_right_ventricle
	TBC1D3P6	MGI:5311345	MP:0000531	right_pulmonary_isomerism
	TBC1D3P6	MGI:5311345	MP:0001175	abnormal_lung_morphology
	TBC1D3P6	MGI:5311345	MP:0010402	ventricular_septal_defect
	TBC1D3P6	MGI:5311345	MP:0010406	common_atrium
	TBC1D3P6	MGI:5311345	MP:0011665	d-loop_transposition_of_the_great_arteries
	TBC1D3P6	MGI:5311345	MP:0011667	double_outlet_right_ventricle_with_atrioventricular_septal_defect
	TBC1D3P6	MGI:5311345	MP:0011673	unbalanced_complete_common_atrioventricular_canal
	TBC1D3P6	MGI:5311352	MP:0000276	heart_right_ventricle_hypertrophy
	TBC1D3P6	MGI:5311352	MP:0000284	double_outlet_right_ventricle
	TBC1D3P6	MGI:5311352	MP:0002625	heart_left_ventricle_hypertrophy
	TBC1D3P6	MGI:5311352	MP:0010418	perimembraneous_ventricular_septal_defect
	TBC1D3P6	MGI:5311352	MP:0010420	muscular_ventricular_septal_defect
	TBC1D3P6	MGI:5311352	MP:0010422	heart_right_ventricle_hypoplasia
	TBC1D3P6	MGI:5311352	MP:0010466	vascular_ring
	TBC1D3P6	MGI:5311352	MP:0010485	aortic_arch_hypoplasia
	TBC1D3P6	MGI:5311355	MP:0000284	double_outlet_right_ventricle
	TBC1D3P6	MGI:5311355	MP:0001178	pulmonary_hypoplasia
	TBC1D3P6	MGI:5311355	MP:0003922	abnormal_heart_right_atrium_morphology
	TBC1D3P6	MGI:5311355	MP:0004158	right_aortic_arch
	TBC1D3P6	MGI:5311355	MP:0006061	right_atrial_isomerism
	TBC1D3P6	MGI:5311355	MP:0010460	pulmonary_artery_hypoplasia
	TBC1D3P6	MGI:5311355	MP:0010466	vascular_ring
	TBC1D3P6	MGI:5311355	MP:0010487	abnormal_right_subclavian_artery_morphology
	TBC1D3P6	MGI:5311355	MP:0011659	interrupted_aortic_arch,_type_b
	TBC1D3P6	MGI:5311360	MP:0000273	overriding_aortic_valve
	TBC1D3P6	MGI:5311360	MP:0000284	double_outlet_right_ventricle
	TBC1D3P6	MGI:5311360	MP:0004158	right_aortic_arch
	TBC1D3P6	MGI:5311360	MP:0010402	ventricular_septal_defect
	TBC1D3P6	MGI:5311360	MP:0010418	perimembraneous_ventricular_septal_defect
	TBC1D3P6	MGI:5311360	MP:0010420	muscular_ventricular_septal_defect
	TBC1D3P6	MGI:5311360	MP:0010449	heart_right_ventricle_outflow_tract_stenosis
	TBC1D3P6	MGI:5311360	MP:0010457	pulmonary_artery_stenosis
	TBC1D3P6	MGI:5311360	MP:0010464	abnormal_aortic_arch_and_aortic_arch_branch_attachment
	TBC1D3P6	MGI:5311360	MP:0010476	coronary_fistula
	TBC1D3P6	MGI:5311360	MP:0011667	double_outlet_right_ventricle_with_atrioventricular_septal_defect
	TBC1D3P6	MGI:5311361	MP:0000276	heart_right_ventricle_hypertrophy
	TBC1D3P6	MGI:5311361	MP:0001614	abnormal_blood_vessel_morphology
	TBC1D3P6	MGI:5311361	MP:0002625	heart_left_ventricle_hypertrophy
	TBC1D3P6	MGI:5311361	MP:0003924	diaphragmatic_hernia
	TBC1D3P6	MGI:5311361	MP:0004113	abnormal_aortic_arch_morphology
	TBC1D3P6	MGI:5311361	MP:0004158	right_aortic_arch
	TBC1D3P6	MGI:5311361	MP:0005369	muscle_phenotype
	TBC1D3P6	MGI:5311361	MP:0010457	pulmonary_artery_stenosis
	TBC1D3P6	MGI:5311361	MP:0010464	abnormal_aortic_arch_and_aortic_arch_branch_attachment
	TBC1D3P6	MGI:5311361	MP:0010469	ascending_aorta_hypoplasia
	TBC1D3P6	MGI:5311361	MP:0010471	supravalvar_aortic_stenosis
	TBC1D3P6	MGI:5311361	MP:0010663	abnormal_brachiocephalic_trunk_morphology
	TBC1D3P6	MGI:5311362	MP:0000267	abnormal_heart_development
	TBC1D3P6	MGI:5311362	MP:0000284	double_outlet_right_ventricle
	TBC1D3P6	MGI:5311362	MP:0000286	abnormal_mitral_valve_morphology
	TBC1D3P6	MGI:5311362	MP:0002740	heart_hypoplasia
	TBC1D3P6	MGI:5311362	MP:0002747	abnormal_aortic_valve_morphology
	TBC1D3P6	MGI:5311362	MP:0004225	patent_cardiac_foramen_ovale
	TBC1D3P6	MGI:5311362	MP:0006115	aortic_valve_atresia
	TBC1D3P6	MGI:5311362	MP:0006122	mitral_valve_stenosis
	TBC1D3P6	MGI:5311362	MP:0008788	abnormal_fetal_cardiomyocyte_morphology
	TBC1D3P6	MGI:5311362	MP:0010426	abnormal_heart_and_great_artery_attachment
	TBC1D3P6	MGI:5311362	MP:0010446	heart_left_ventricle_hypoplasia
	TBC1D3P6	MGI:5311362	MP:0010468	abnormal_thoracic_aorta_morphology
	TBC1D3P6	MGI:5311362	MP:0010469	ascending_aorta_hypoplasia
	TBC1D3P6	MGI:5311363	MP:0001914	hemorrhage
	TBC1D3P6	MGI:5311363	MP:0002633	persistent_truncus_arteriosis
	TBC1D3P6	MGI:5311363	MP:0004158	right_aortic_arch
	TBC1D3P6	MGI:5311363	MP:0010402	ventricular_septal_defect
	TBC1D3P6	MGI:5311363	MP:0010466	vascular_ring
	TBC1D3P6	MGI:5311868	MP:0001262	decreased_body_weight
	TBC1D3P6	MGI:5313093	MP:0000182	increased_circulating_LDL_cholesterol_level
	TBC1D3P6	MGI:5313498	MP:0000274	enlarged_heart
	TBC1D3P6	MGI:5313498	MP:0001544	abnormal_cardiovascular_system_physiology
	TBC1D3P6	MGI:5313498	MP:0002626	increased_heart_rate
	TBC1D3P6	MGI:5313498	MP:0002753	dilated_heart_left_ventricle
	TBC1D3P6	MGI:5313498	MP:0002795	dilated_cardiomyopathy
	TBC1D3P6	MGI:5313498	MP:0002833	increased_heart_weight
	TBC1D3P6	MGI:5313498	MP:0003141	cardiac_fibrosis
	TBC1D3P6	MGI:5313498	MP:0003222	increased_cardiomyocyte_apoptosis
	TBC1D3P6	MGI:5313498	MP:0004215	abnormal_myocardial_fiber_physiology
	TBC1D3P6	MGI:5313498	MP:0004566	myocardial_fiber_degeneration
	TBC1D3P6	MGI:5313498	MP:0005140	decreased_cardiac_muscle_contractility
	TBC1D3P6	MGI:5313498	MP:0005369	muscle_phenotype
	TBC1D3P6	MGI:5313498	MP:0010394	decreased_QRS_amplitude
	TBC1D3P6	MGI:5313527	MP:0004158	right_aortic_arch
	TBC1D3P6	MGI:5313527	MP:0010469	ascending_aorta_hypoplasia
	TBC1D3P6	MGI:5313527	MP:0010663	abnormal_brachiocephalic_trunk_morphology
	TBC1D3P6	MGI:5313565	MP:0000188	abnormal_circulating_glucose_level
	TBC1D3P6	MGI:5313565	MP:0002118	abnormal_lipid_homeostasis
	TBC1D3P6	MGI:5313565	MP:0004777	abnormal_phospholipid_level
	TBC1D3P6	MGI:5313565	MP:0004789	increased_bile_salt_level
	TBC1D3P6	MGI:5313565	MP:0005286	decreased_saturated_fatty_acids_level
	TBC1D3P6	MGI:5313565	MP:0009356	decreased_liver_triglyceride_level
	TBC1D3P6	MGI:5313565	MP:0009823	abnormal_sphingomyelin_level
	TBC1D3P6	MGI:5313565	MP:0013245	abnormal_lipid_metabolism
	TBC1D3P6	MGI:5313565	MP:0013278	decreased_fasting_circulating_glucose_level
	TBC1D3P6	MGI:5313565	MP:0020582	increased_ceramide_level
	TBC1D3P6	MGI:5313565	MP:0020868	decreased_lipogenesis
	TBC1D3P6	MGI:5313566	MP:0001262	decreased_body_weight
	TBC1D3P6	MGI:5313567	MP:0001262	decreased_body_weight
	TBC1D3P6	MGI:5313578	MP:0001262	decreased_body_weight
	TBC1D3P6	MGI:5313578	MP:0008489	slow_postnatal_weight_gain
	TBC1D3P6	MGI:5313697	MP:0000273	overriding_aortic_valve
	TBC1D3P6	MGI:5313697	MP:0000284	double_outlet_right_ventricle
	TBC1D3P6	MGI:5313697	MP:0001175	abnormal_lung_morphology
	TBC1D3P6	MGI:5313697	MP:0003387	aorta_coarctation
	TBC1D3P6	MGI:5313697	MP:0004113	abnormal_aortic_arch_morphology
	TBC1D3P6	MGI:5313697	MP:0004880	lung_cyst
	TBC1D3P6	MGI:5313697	MP:0010418	perimembraneous_ventricular_septal_defect
	TBC1D3P6	MGI:5313697	MP:0010419	inlet_ventricular_septal_defect
	TBC1D3P6	MGI:5313697	MP:0010543	aorta_tubular_hypoplasia
	TBC1D3P6	MGI:5313706	MP:0004056	abnormal_myocardium_compact_layer_morphology
	TBC1D3P6	MGI:5313706	MP:0006128	pulmonary_valve_stenosis
	TBC1D3P6	MGI:5313706	MP:0010402	ventricular_septal_defect
	TBC1D3P6	MGI:5313706	MP:0010460	pulmonary_artery_hypoplasia
	TBC1D3P6	MGI:5313706	MP:0010607	common_atrioventricular_valve
	TBC1D3P6	MGI:5313706	MP:0011666	double_outlet_right_ventricle,_ventricular_defect_committed_to_aorta
	TBC1D3P6	MGI:5313708	MP:0001178	pulmonary_hypoplasia
	TBC1D3P6	MGI:5313708	MP:0006130	pulmonary_valve_atresia
	TBC1D3P6	MGI:5313708	MP:0010402	ventricular_septal_defect
	TBC1D3P6	MGI:5313708	MP:0011674	multiple_major_aortopulmonary_collateral_arteries
	TBC1D3P6	MGI:5313709	MP:0000284	double_outlet_right_ventricle
	TBC1D3P6	MGI:5313709	MP:0010402	ventricular_septal_defect
	TBC1D3P6	MGI:5313709	MP:0010412	atrioventricular_septal_defect
	TBC1D3P6	MGI:5313709	MP:0010413	complete_atrioventricular_septal_defect
	TBC1D3P6	MGI:5313709	MP:0011667	double_outlet_right_ventricle_with_atrioventricular_septal_defect
	TBC1D3P6	MGI:5313710	MP:0000284	double_outlet_right_ventricle
	TBC1D3P6	MGI:5313710	MP:0002189	abnormal_myocardial_trabeculae_morphology
	TBC1D3P6	MGI:5313710	MP:0002952	ventricular_cardiomyopathy
	TBC1D3P6	MGI:5313710	MP:0005329	abnormal_myocardium_layer_morphology
	TBC1D3P6	MGI:5313710	MP:0005369	muscle_phenotype
	TBC1D3P6	MGI:5313710	MP:0010413	complete_atrioventricular_septal_defect
	TBC1D3P6	MGI:5313710	MP:0010420	muscular_ventricular_septal_defect
	TBC1D3P6	MGI:5313710	MP:0010499	abnormal_ventricle_myocardium_morphology
	TBC1D3P6	MGI:5313993	MP:0010402	ventricular_septal_defect
	TBC1D3P6	MGI:5314508	MP:0001260	increased_body_weight
	TBC1D3P6	MGI:5314508	MP:0002727	decreased_circulating_insulin_level
	TBC1D3P6	MGI:5314508	MP:0002891	increased_insulin_sensitivity
	TBC1D3P6	MGI:5314508	MP:0005292	improved_glucose_tolerance
	TBC1D3P6	MGI:5314508	MP:0005560	decreased_circulating_glucose_level
	TBC1D3P6	MGI:5314515	MP:0001260	increased_body_weight
	TBC1D3P6	MGI:5314515	MP:0002727	decreased_circulating_insulin_level
	TBC1D3P6	MGI:5314515	MP:0002891	increased_insulin_sensitivity
	TBC1D3P6	MGI:5314515	MP:0005292	improved_glucose_tolerance
	TBC1D3P6	MGI:5314515	MP:0005560	decreased_circulating_glucose_level
	TBC1D3P6	MGI:5314743	MP:0000751	myopathy
	TBC1D3P6	MGI:5314743	MP:0002795	dilated_cardiomyopathy
	TBC1D3P6	MGI:5314743	MP:0004087	abnormal_muscle_fiber_morphology
	TBC1D3P6	MGI:5314743	MP:0005369	muscle_phenotype
	TBC1D3P6	MGI:5314743	MP:0009403	increased_variability_of_skeletal_muscle_fiber_size
	TBC1D3P6	MGI:5314743	MP:0009413	skeletal_muscle_fiber_atrophy
	TBC1D3P6	MGI:5314744	MP:0000751	myopathy
	TBC1D3P6	MGI:5314744	MP:0002795	dilated_cardiomyopathy
	TBC1D3P6	MGI:5314744	MP:0004087	abnormal_muscle_fiber_morphology
	TBC1D3P6	MGI:5314744	MP:0005369	muscle_phenotype
	TBC1D3P6	MGI:5314744	MP:0009403	increased_variability_of_skeletal_muscle_fiber_size
	TBC1D3P6	MGI:5314744	MP:0009413	skeletal_muscle_fiber_atrophy
	TBC1D3P6	MGI:5315306	MP:0000281	abnormal_interventricular_septum_morphology
	TBC1D3P6	MGI:5315306	MP:0001625	cardiac_hypertrophy
	TBC1D3P6	MGI:5315306	MP:0003141	cardiac_fibrosis
	TBC1D3P6	MGI:5315306	MP:0004215	abnormal_myocardial_fiber_physiology
	TBC1D3P6	MGI:5315306	MP:0005330	cardiomyopathy
	TBC1D3P6	MGI:5315306	MP:0005369	muscle_phenotype
	TBC1D3P6	MGI:5315445	MP:0000266	abnormal_heart_morphology
	TBC1D3P6	MGI:5315445	MP:0001262	decreased_body_weight
	TBC1D3P6	MGI:5315445	MP:0002727	decreased_circulating_insulin_level
	TBC1D3P6	MGI:5315445	MP:0005560	decreased_circulating_glucose_level
	TBC1D3P6	MGI:5315445	MP:0013279	increased_fasting_circulating_glucose_level
	TBC1D3P6	MGI:5315848	MP:0003964	abnormal_noradrenaline_level
	TBC1D3P6	MGI:5315848	MP:0005643	decreased_dopamine_level
	TBC1D3P6	MGI:5315848	MP:0008489	slow_postnatal_weight_gain
	TBC1D3P6	MGI:5316470	MP:0004789	increased_bile_salt_level
	TBC1D3P6	MGI:5316470	MP:0005560	decreased_circulating_glucose_level
	TBC1D3P6	MGI:5316718	MP:0000747	muscle_weakness
	TBC1D3P6	MGI:5316718	MP:0000759	abnormal_skeletal_muscle_morphology
	TBC1D3P6	MGI:5316718	MP:0002841	impaired_skeletal_muscle_contractility
	TBC1D3P6	MGI:5316718	MP:0004091	abnormal_Z_line_morphology
	TBC1D3P6	MGI:5316718	MP:0005369	muscle_phenotype
	TBC1D3P6	MGI:5316756	MP:0004158	right_aortic_arch
	TBC1D3P6	MGI:5316756	MP:0010422	heart_right_ventricle_hypoplasia
	TBC1D3P6	MGI:5316756	MP:0010460	pulmonary_artery_hypoplasia
	TBC1D3P6	MGI:5316756	MP:0011680	tricuspid_valve_hypoplasia
	TBC1D3P6	MGI:5316758	MP:0002633	persistent_truncus_arteriosis
	TBC1D3P6	MGI:5316765	MP:0000276	heart_right_ventricle_hypertrophy
	TBC1D3P6	MGI:5316765	MP:0002625	heart_left_ventricle_hypertrophy
	TBC1D3P6	MGI:5316765	MP:0010422	heart_right_ventricle_hypoplasia
	TBC1D3P6	MGI:5316765	MP:0010458	pulmonary_trunk_hypoplasia
	TBC1D3P6	MGI:5316765	MP:0011680	tricuspid_valve_hypoplasia
	TBC1D3P6	MGI:5316767	MP:0000273	overriding_aortic_valve
	TBC1D3P6	MGI:5316767	MP:0000284	double_outlet_right_ventricle
	TBC1D3P6	MGI:5316767	MP:0004158	right_aortic_arch
	TBC1D3P6	MGI:5316767	MP:0010402	ventricular_septal_defect
	TBC1D3P6	MGI:5316767	MP:0011667	double_outlet_right_ventricle_with_atrioventricular_septal_defect
	TBC1D3P6	MGI:5316771	MP:0002633	persistent_truncus_arteriosis
	TBC1D3P6	MGI:5316771	MP:0011660	ectopia_cordis
	TBC1D3P6	MGI:5317135	MP:0000249	abnormal_blood_vessel_physiology
	TBC1D3P6	MGI:5317135	MP:0001262	decreased_body_weight
	TBC1D3P6	MGI:5317137	MP:0000249	abnormal_blood_vessel_physiology
	TBC1D3P6	MGI:5317137	MP:0001262	decreased_body_weight
	TBC1D3P6	MGI:5317762	MP:0002625	heart_left_ventricle_hypertrophy
	TBC1D3P6	MGI:5317762	MP:0010402	ventricular_septal_defect
	TBC1D3P6	MGI:5317762	MP:0010418	perimembraneous_ventricular_septal_defect
	TBC1D3P6	MGI:5317762	MP:0010420	muscular_ventricular_septal_defect
	TBC1D3P6	MGI:5317764	MP:0000276	heart_right_ventricle_hypertrophy
	TBC1D3P6	MGI:5317764	MP:0002625	heart_left_ventricle_hypertrophy
	TBC1D3P6	MGI:5317764	MP:0010420	muscular_ventricular_septal_defect
	TBC1D3P6	MGI:5317937	MP:0005369	muscle_phenotype
	TBC1D3P6	MGI:5317937	MP:0030775	abnormal_calcaneal_tendon_morphology
	TBC1D3P6	MGI:5317937	MP:0030802	abnormal_tendon_physiology
	TBC1D3P6	MGI:5318323	MP:0000284	double_outlet_right_ventricle
	TBC1D3P6	MGI:5318323	MP:0002189	abnormal_myocardial_trabeculae_morphology
	TBC1D3P6	MGI:5318323	MP:0004113	abnormal_aortic_arch_morphology
	TBC1D3P6	MGI:5318323	MP:0004157	interrupted_aortic_arch
	TBC1D3P6	MGI:5318323	MP:0005369	muscle_phenotype
	TBC1D3P6	MGI:5318323	MP:0010402	ventricular_septal_defect
	TBC1D3P6	MGI:5318324	MP:0000284	double_outlet_right_ventricle
	TBC1D3P6	MGI:5318324	MP:0002189	abnormal_myocardial_trabeculae_morphology
	TBC1D3P6	MGI:5318324	MP:0004113	abnormal_aortic_arch_morphology
	TBC1D3P6	MGI:5318324	MP:0004157	interrupted_aortic_arch
	TBC1D3P6	MGI:5318324	MP:0004158	right_aortic_arch
	TBC1D3P6	MGI:5318324	MP:0005369	muscle_phenotype
	TBC1D3P6	MGI:5318324	MP:0011665	d-loop_transposition_of_the_great_arteries
	TBC1D3P6	MGI:5319191	MP:0001636	irregular_heartbeat
	TBC1D3P6	MGI:5319191	MP:0003137	abnormal_impulse_conducting_system_conduction
	TBC1D3P6	MGI:5319191	MP:0004071	prolonged_P_wave
	TBC1D3P6	MGI:5319191	MP:0004215	abnormal_myocardial_fiber_physiology
	TBC1D3P6	MGI:5319191	MP:0005333	decreased_heart_rate
	TBC1D3P6	MGI:5319191	MP:0008726	enlarged_heart_left_atrium
	TBC1D3P6	MGI:5319191	MP:0008727	enlarged_heart_right_atrium
	TBC1D3P6	MGI:5319191	MP:0010392	prolonged_QRS_complex_duration
	TBC1D3P6	MGI:5319191	MP:0010508	abnormal_heart_electrocardiography_waveform_feature
	TBC1D3P6	MGI:5319191	MP:0010519	atrioventricular_block
	TBC1D3P6	MGI:5319191	MP:0011953	prolonged_PQ_interval
	TBC1D3P6	MGI:5319507	MP:0000274	enlarged_heart
	TBC1D3P6	MGI:5319507	MP:0000278	abnormal_myocardial_fiber_morphology
	TBC1D3P6	MGI:5319507	MP:0001625	cardiac_hypertrophy
	TBC1D3P6	MGI:5319507	MP:0004564	enlarged_myocardial_fiber
	TBC1D3P6	MGI:5319507	MP:0005140	decreased_cardiac_muscle_contractility
	TBC1D3P6	MGI:5319507	MP:0005369	muscle_phenotype
	TBC1D3P6	MGI:5319507	MP:0006267	abnormal_intercalated_disk_morphology
	TBC1D3P6	MGI:5319507	MP:0008022	dilated_heart_ventricle
	TBC1D3P6	MGI:5319507	MP:0010724	thick_interventricular_septum
	TBC1D3P6	MGI:5319510	MP:0000259	abnormal_vascular_development
	TBC1D3P6	MGI:5319510	MP:0000260	abnormal_angiogenesis
	TBC1D3P6	MGI:5319510	MP:0000274	enlarged_heart
	TBC1D3P6	MGI:5319510	MP:0001634	internal_hemorrhage
	TBC1D3P6	MGI:5319510	MP:0002792	abnormal_retina_vasculature_morphology
	TBC1D3P6	MGI:5319510	MP:0005369	muscle_phenotype
	TBC1D3P6	MGI:5319510	MP:0009865	abnormal_aorta_smooth_muscle_morphology
	TBC1D3P6	MGI:5319510	MP:0009869	abnormal_descending_aorta_morphology
	TBC1D3P6	MGI:5319510	MP:0010097	abnormal_retina_blood_vessel_morphology
	TBC1D3P6	MGI:5319510	MP:0010098	abnormal_retina_blood_vessel_pattern
	TBC1D3P6	MGI:5424887	MP:0004087	abnormal_muscle_fiber_morphology
	TBC1D3P6	MGI:5424887	MP:0004233	abnormal_muscle_weight
	TBC1D3P6	MGI:5424887	MP:0005369	muscle_phenotype
	TBC1D3P6	MGI:5424894	MP:0004087	abnormal_muscle_fiber_morphology
	TBC1D3P6	MGI:5424894	MP:0004233	abnormal_muscle_weight
	TBC1D3P6	MGI:5424894	MP:0005369	muscle_phenotype
	TBC1D3P6	MGI:5425602	MP:0001262	decreased_body_weight
	TBC1D3P6	MGI:5426789	MP:0000278	abnormal_myocardial_fiber_morphology
	TBC1D3P6	MGI:5426789	MP:0000280	thin_ventricular_wall
	TBC1D3P6	MGI:5426789	MP:0001544	abnormal_cardiovascular_system_physiology
	TBC1D3P6	MGI:5426789	MP:0001636	irregular_heartbeat
	TBC1D3P6	MGI:5426789	MP:0002753	dilated_heart_left_ventricle
	TBC1D3P6	MGI:5426789	MP:0002795	dilated_cardiomyopathy
	TBC1D3P6	MGI:5426789	MP:0003084	abnormal_skeletal_muscle_fiber_morphology
	TBC1D3P6	MGI:5426789	MP:0003157	impaired_muscle_relaxation
	TBC1D3P6	MGI:5426789	MP:0003896	prolonged_PR_interval
	TBC1D3P6	MGI:5426789	MP:0004011	decreased_diastolic_filling_velocity
	TBC1D3P6	MGI:5426789	MP:0004084	abnormal_cardiac_muscle_relaxation
	TBC1D3P6	MGI:5426789	MP:0004564	enlarged_myocardial_fiber
	TBC1D3P6	MGI:5426789	MP:0005140	decreased_cardiac_muscle_contractility
	TBC1D3P6	MGI:5426789	MP:0005369	muscle_phenotype
	TBC1D3P6	MGI:5426789	MP:0005608	cardiac_interstitial_fibrosis
	TBC1D3P6	MGI:5426789	MP:0009415	skeletal_muscle_degeneration
	TBC1D3P6	MGI:5426789	MP:0009419	skeletal_muscle_fibrosis
	TBC1D3P6	MGI:5426789	MP:0010240	decreased_skeletal_muscle_size
	TBC1D3P6	MGI:5426789	MP:0010392	prolonged_QRS_complex_duration
	TBC1D3P6	MGI:5426789	MP:0010519	atrioventricular_block
	TBC1D3P6	MGI:5427094	MP:0005658	increased_susceptibility_to_diet-induced_obesity
	TBC1D3P6	MGI:5427421	MP:0001914	hemorrhage
	TBC1D3P6	MGI:5427466	MP:0000249	abnormal_blood_vessel_physiology
	TBC1D3P6	MGI:5427606	MP:0001262	decreased_body_weight
	TBC1D3P6	MGI:5427606	MP:0001263	weight_loss
	TBC1D3P6	MGI:5427606	MP:0002891	increased_insulin_sensitivity
	TBC1D3P6	MGI:5427606	MP:0005292	improved_glucose_tolerance
	TBC1D3P6	MGI:5427872	MP:0003084	abnormal_skeletal_muscle_fiber_morphology
	TBC1D3P6	MGI:5427872	MP:0005369	muscle_phenotype
	TBC1D3P6	MGI:5427872	MP:0009412	skeletal_muscle_fiber_degeneration
	TBC1D3P6	MGI:5427967	MP:0000292	distended_pericardium
	TBC1D3P6	MGI:5427967	MP:0008489	slow_postnatal_weight_gain
	TBC1D3P6	MGI:5428038	MP:0000276	heart_right_ventricle_hypertrophy
	TBC1D3P6	MGI:5428038	MP:0002725	abnormal_vein_morphology
	TBC1D3P6	MGI:5428038	MP:0003828	pulmonary_edema
	TBC1D3P6	MGI:5428038	MP:0004012	increased_pulmonary_artery_pressure
	TBC1D3P6	MGI:5428038	MP:0006137	venoocclusion
	TBC1D3P6	MGI:5428332	MP:0000243	myoclonus
	TBC1D3P6	MGI:5428332	MP:0002269	muscular_atrophy
	TBC1D3P6	MGI:5428332	MP:0005369	muscle_phenotype
	TBC1D3P6	MGI:5428680	MP:0001864	vascular_inflammation
	TBC1D3P6	MGI:5428737	MP:0000752	dystrophic_muscle
	TBC1D3P6	MGI:5428737	MP:0004121	abnormal_sarcolemma_morphology
	TBC1D3P6	MGI:5428737	MP:0005369	muscle_phenotype
	TBC1D3P6	MGI:5428737	MP:0009404	centrally_nucleated_skeletal_muscle_fibers
	TBC1D3P6	MGI:5429576	MP:0002078	abnormal_glucose_homeostasis
	TBC1D3P6	MGI:5429771	MP:0003924	diaphragmatic_hernia
	TBC1D3P6	MGI:5429771	MP:0005369	muscle_phenotype
	TBC1D3P6	MGI:5430037	MP:0002633	persistent_truncus_arteriosis
	TBC1D3P6	MGI:5430037	MP:0004158	right_aortic_arch
	TBC1D3P6	MGI:5430039	MP:0002633	persistent_truncus_arteriosis
	TBC1D3P6	MGI:5430039	MP:0004158	right_aortic_arch
	TBC1D3P6	MGI:5430043	MP:0000273	overriding_aortic_valve
	TBC1D3P6	MGI:5430043	MP:0000284	double_outlet_right_ventricle
	TBC1D3P6	MGI:5430361	MP:0001262	decreased_body_weight
	TBC1D3P6	MGI:5430747	MP:0001262	decreased_body_weight
	TBC1D3P6	MGI:5431226	MP:0010508	abnormal_heart_electrocardiography_waveform_feature
	TBC1D3P6	MGI:5431478	MP:0000276	heart_right_ventricle_hypertrophy
	TBC1D3P6	MGI:5431478	MP:0002189	abnormal_myocardial_trabeculae_morphology
	TBC1D3P6	MGI:5431478	MP:0002625	heart_left_ventricle_hypertrophy
	TBC1D3P6	MGI:5431478	MP:0005329	abnormal_myocardium_layer_morphology
	TBC1D3P6	MGI:5431478	MP:0005369	muscle_phenotype
	TBC1D3P6	MGI:5431478	MP:0008022	dilated_heart_ventricle
	TBC1D3P6	MGI:5431480	MP:0002189	abnormal_myocardial_trabeculae_morphology
	TBC1D3P6	MGI:5431480	MP:0005329	abnormal_myocardium_layer_morphology
	TBC1D3P6	MGI:5431480	MP:0005369	muscle_phenotype
	TBC1D3P6	MGI:5431480	MP:0008022	dilated_heart_ventricle
	TBC1D3P6	MGI:5431482	MP:0000276	heart_right_ventricle_hypertrophy
	TBC1D3P6	MGI:5431482	MP:0002625	heart_left_ventricle_hypertrophy
	TBC1D3P6	MGI:5431484	MP:0000276	heart_right_ventricle_hypertrophy
	TBC1D3P6	MGI:5431484	MP:0002625	heart_left_ventricle_hypertrophy
	TBC1D3P6	MGI:5431488	MP:0010412	atrioventricular_septal_defect
	TBC1D3P6	MGI:5431488	MP:0011665	d-loop_transposition_of_the_great_arteries
	TBC1D3P6	MGI:5431519	MP:0000180	abnormal_circulating_cholesterol_level
	TBC1D3P6	MGI:5431519	MP:0001262	decreased_body_weight
	TBC1D3P6	MGI:5431519	MP:0005292	improved_glucose_tolerance
	TBC1D3P6	MGI:5431519	MP:0005659	decreased_susceptibility_to_diet-induced_obesity
	TBC1D3P6	MGI:5431519	MP:0012778	abnormal_liver_triglyceride_level
	TBC1D3P6	MGI:5431634	MP:0000273	overriding_aortic_valve
	TBC1D3P6	MGI:5431634	MP:0000276	heart_right_ventricle_hypertrophy
	TBC1D3P6	MGI:5431634	MP:0000284	double_outlet_right_ventricle
	TBC1D3P6	MGI:5431634	MP:0002625	heart_left_ventricle_hypertrophy
	TBC1D3P6	MGI:5431634	MP:0004158	right_aortic_arch
	TBC1D3P6	MGI:5431634	MP:0010402	ventricular_septal_defect
	TBC1D3P6	MGI:5431634	MP:0010412	atrioventricular_septal_defect
	TBC1D3P6	MGI:5432031	MP:0011507	abnormal_kidney_thrombosis
	TBC1D3P6	MGI:5432219	MP:0002079	increased_circulating_insulin_level
	TBC1D3P6	MGI:5432219	MP:0003058	increased_insulin_secretion
	TBC1D3P6	MGI:5432219	MP:0003059	decreased_insulin_secretion
	TBC1D3P6	MGI:5432219	MP:0005292	improved_glucose_tolerance
	TBC1D3P6	MGI:5432219	MP:0005293	impaired_glucose_tolerance
	TBC1D3P6	MGI:5432219	MP:0005559	increased_circulating_glucose_level
	TBC1D3P6	MGI:5433172	MP:0004777	abnormal_phospholipid_level
	TBC1D3P6	MGI:5433292	MP:0000284	double_outlet_right_ventricle
	TBC1D3P6	MGI:5433292	MP:0000644	dextrocardia
	TBC1D3P6	MGI:5433292	MP:0003178	left_pulmonary_isomerism
	TBC1D3P6	MGI:5433292	MP:0010412	atrioventricular_septal_defect
	TBC1D3P6	MGI:5433292	MP:0010418	perimembraneous_ventricular_septal_defect
	TBC1D3P6	MGI:5433292	MP:0010420	muscular_ventricular_septal_defect
	TBC1D3P6	MGI:5433292	MP:0010422	heart_right_ventricle_hypoplasia
	TBC1D3P6	MGI:5433292	MP:0010466	vascular_ring
	TBC1D3P6	MGI:5433292	MP:0011680	tricuspid_valve_hypoplasia
	TBC1D3P6	MGI:5433316	MP:0004158	right_aortic_arch
	TBC1D3P6	MGI:5433316	MP:0006128	pulmonary_valve_stenosis
	TBC1D3P6	MGI:5433316	MP:0006130	pulmonary_valve_atresia
	TBC1D3P6	MGI:5433316	MP:0010412	atrioventricular_septal_defect
	TBC1D3P6	MGI:5433393	MP:0000276	heart_right_ventricle_hypertrophy
	TBC1D3P6	MGI:5433393	MP:0000284	double_outlet_right_ventricle
	TBC1D3P6	MGI:5433393	MP:0002625	heart_left_ventricle_hypertrophy
	TBC1D3P6	MGI:5433393	MP:0004157	interrupted_aortic_arch
	TBC1D3P6	MGI:5433393	MP:0010412	atrioventricular_septal_defect
	TBC1D3P6	MGI:5433393	MP:0010422	heart_right_ventricle_hypoplasia
	TBC1D3P6	MGI:5433398	MP:0000276	heart_right_ventricle_hypertrophy
	TBC1D3P6	MGI:5433398	MP:0002625	heart_left_ventricle_hypertrophy
	TBC1D3P6	MGI:5433665	MP:0003293	rectal_hemorrhage
	TBC1D3P6	MGI:5433665	MP:0010180	increased_susceptibility_to_weight_loss
	TBC1D3P6	MGI:5433869	MP:0000747	muscle_weakness
	TBC1D3P6	MGI:5433869	MP:0000751	myopathy
	TBC1D3P6	MGI:5433869	MP:0000752	dystrophic_muscle
	TBC1D3P6	MGI:5433869	MP:0001263	weight_loss
	TBC1D3P6	MGI:5433869	MP:0003852	skeletal_muscle_necrosis
	TBC1D3P6	MGI:5433869	MP:0004819	decreased_skeletal_muscle_mass
	TBC1D3P6	MGI:5433869	MP:0005369	muscle_phenotype
	TBC1D3P6	MGI:5433869	MP:0009400	decreased_skeletal_muscle_fiber_size
	TBC1D3P6	MGI:5433869	MP:0009402	decreased_skeletal_muscle_fiber_diameter
	TBC1D3P6	MGI:5433869	MP:0009403	increased_variability_of_skeletal_muscle_fiber_size
	TBC1D3P6	MGI:5433869	MP:0009404	centrally_nucleated_skeletal_muscle_fibers
	TBC1D3P6	MGI:5433869	MP:0009412	skeletal_muscle_fiber_degeneration
	TBC1D3P6	MGI:5433869	MP:0009419	skeletal_muscle_fibrosis
	TBC1D3P6	MGI:5435398	MP:0001262	decreased_body_weight
	TBC1D3P6	MGI:5437061	MP:0000531	right_pulmonary_isomerism
	TBC1D3P6	MGI:5437061	MP:0000644	dextrocardia
	TBC1D3P6	MGI:5437061	MP:0003178	left_pulmonary_isomerism
	TBC1D3P6	MGI:5437061	MP:0010402	ventricular_septal_defect
	TBC1D3P6	MGI:5437061	MP:0010412	atrioventricular_septal_defect
	TBC1D3P6	MGI:5437061	MP:0011665	d-loop_transposition_of_the_great_arteries
	TBC1D3P6	MGI:5437061	MP:0011668	double_outlet_right_ventricle,_Taussig_bing_type
	TBC1D3P6	MGI:5437091	MP:0000276	heart_right_ventricle_hypertrophy
	TBC1D3P6	MGI:5437091	MP:0002625	heart_left_ventricle_hypertrophy
	TBC1D3P6	MGI:5437096	MP:0000276	heart_right_ventricle_hypertrophy
	TBC1D3P6	MGI:5437096	MP:0002625	heart_left_ventricle_hypertrophy
	TBC1D3P6	MGI:5437123	MP:0001263	weight_loss
	TBC1D3P6	MGI:5437123	MP:0001552	increased_circulating_triglyceride_level
	TBC1D3P6	MGI:5437123	MP:0001559	hyperglycemia
	TBC1D3P6	MGI:5437123	MP:0002078	abnormal_glucose_homeostasis
	TBC1D3P6	MGI:5437123	MP:0002727	decreased_circulating_insulin_level
	TBC1D3P6	MGI:5437123	MP:0003058	increased_insulin_secretion
	TBC1D3P6	MGI:5437123	MP:0003059	decreased_insulin_secretion
	TBC1D3P6	MGI:5437123	MP:0005150	cachexia
	TBC1D3P6	MGI:5437123	MP:0005178	increased_circulating_cholesterol_level
	TBC1D3P6	MGI:5437123	MP:0005292	improved_glucose_tolerance
	TBC1D3P6	MGI:5437123	MP:0005293	impaired_glucose_tolerance
	TBC1D3P6	MGI:5437123	MP:0005559	increased_circulating_glucose_level
	TBC1D3P6	MGI:5437123	MP:0005560	decreased_circulating_glucose_level
	TBC1D3P6	MGI:5437123	MP:0010181	decreased_susceptibility_to_weight_loss
	TBC1D3P6	MGI:5437708	MP:0010144	abnormal_tumor_vascularization
	TBC1D3P6	MGI:5437719	MP:0000284	double_outlet_right_ventricle
	TBC1D3P6	MGI:5437719	MP:0004157	interrupted_aortic_arch
	TBC1D3P6	MGI:5437719	MP:0010471	supravalvar_aortic_stenosis
	TBC1D3P6	MGI:5437719	MP:0010476	coronary_fistula
	TBC1D3P6	MGI:5437719	MP:0010485	aortic_arch_hypoplasia
	TBC1D3P6	MGI:5437719	MP:0011667	double_outlet_right_ventricle_with_atrioventricular_septal_defect
	TBC1D3P6	MGI:5437721	MP:0000276	heart_right_ventricle_hypertrophy
	TBC1D3P6	MGI:5437721	MP:0002625	heart_left_ventricle_hypertrophy
	TBC1D3P6	MGI:5437721	MP:0006130	pulmonary_valve_atresia
	TBC1D3P6	MGI:5437721	MP:0010402	ventricular_septal_defect
	TBC1D3P6	MGI:5437721	MP:0011674	multiple_major_aortopulmonary_collateral_arteries
	TBC1D3P6	MGI:5437725	MP:0000276	heart_right_ventricle_hypertrophy
	TBC1D3P6	MGI:5437725	MP:0002625	heart_left_ventricle_hypertrophy
	TBC1D3P6	MGI:5438042	MP:0000284	double_outlet_right_ventricle
	TBC1D3P6	MGI:5438042	MP:0006128	pulmonary_valve_stenosis
	TBC1D3P6	MGI:5438042	MP:0010402	ventricular_septal_defect
	TBC1D3P6	MGI:5438042	MP:0010403	atrial_septal_defect
	TBC1D3P6	MGI:5438042	MP:0010593	thick_aortic_valve_cusps
	TBC1D3P6	MGI:5438042	MP:0011648	thick_heart_valve_cusps
	TBC1D3P6	MGI:5438045	MP:0000273	overriding_aortic_valve
	TBC1D3P6	MGI:5438045	MP:0000284	double_outlet_right_ventricle
	TBC1D3P6	MGI:5438045	MP:0010412	atrioventricular_septal_defect
	TBC1D3P6	MGI:5438045	MP:0010466	vascular_ring
	TBC1D3P6	MGI:5438045	MP:0011661	persistent_truncus_arteriosus_type_i
	TBC1D3P6	MGI:5438046	MP:0000276	heart_right_ventricle_hypertrophy
	TBC1D3P6	MGI:5438046	MP:0010422	heart_right_ventricle_hypoplasia
	TBC1D3P6	MGI:5438046	MP:0011680	tricuspid_valve_hypoplasia
	TBC1D3P6	MGI:5438048	MP:0000284	double_outlet_right_ventricle
	TBC1D3P6	MGI:5438048	MP:0000644	dextrocardia
	TBC1D3P6	MGI:5438048	MP:0010403	atrial_septal_defect
	TBC1D3P6	MGI:5438048	MP:0010466	vascular_ring
	TBC1D3P6	MGI:5438048	MP:0011665	d-loop_transposition_of_the_great_arteries
	TBC1D3P6	MGI:5438049	MP:0000273	overriding_aortic_valve
	TBC1D3P6	MGI:5438049	MP:0000286	abnormal_mitral_valve_morphology
	TBC1D3P6	MGI:5438049	MP:0010402	ventricular_septal_defect
	TBC1D3P6	MGI:5438049	MP:0010446	heart_left_ventricle_hypoplasia
	TBC1D3P6	MGI:5438049	MP:0010466	vascular_ring
	TBC1D3P6	MGI:5438049	MP:0010476	coronary_fistula
	TBC1D3P6	MGI:5438049	MP:0010485	aortic_arch_hypoplasia
	TBC1D3P6	MGI:5438049	MP:0010580	decreased_heart_left_ventricle_size
	TBC1D3P6	MGI:5438050	MP:0000276	heart_right_ventricle_hypertrophy
	TBC1D3P6	MGI:5438050	MP:0002625	heart_left_ventricle_hypertrophy
	TBC1D3P6	MGI:5438054	MP:0000284	double_outlet_right_ventricle
	TBC1D3P6	MGI:5438054	MP:0004158	right_aortic_arch
	TBC1D3P6	MGI:5438054	MP:0010403	atrial_septal_defect
	TBC1D3P6	MGI:5438054	MP:0010460	pulmonary_artery_hypoplasia
	TBC1D3P6	MGI:5439181	MP:0010098	abnormal_retina_blood_vessel_pattern
	TBC1D3P6	MGI:5439285	MP:0008489	slow_postnatal_weight_gain
	TBC1D3P6	MGI:5439330	MP:0001260	increased_body_weight
	TBC1D3P6	MGI:5439330	MP:0002079	increased_circulating_insulin_level
	TBC1D3P6	MGI:5439330	MP:0002106	abnormal_muscle_physiology
	TBC1D3P6	MGI:5439330	MP:0005369	muscle_phenotype
	TBC1D3P6	MGI:5439421	MP:0001262	decreased_body_weight
	TBC1D3P6	MGI:5439421	MP:0001263	weight_loss
	TBC1D3P6	MGI:5440421	MP:0001260	increased_body_weight
	TBC1D3P6	MGI:5440421	MP:0001552	increased_circulating_triglyceride_level
	TBC1D3P6	MGI:5440421	MP:0002079	increased_circulating_insulin_level
	TBC1D3P6	MGI:5440421	MP:0002834	decreased_heart_weight
	TBC1D3P6	MGI:5440421	MP:0003212	increased_susceptibility_to_age_related_obesity
	TBC1D3P6	MGI:5440421	MP:0005293	impaired_glucose_tolerance
	TBC1D3P6	MGI:5440421	MP:0005331	insulin_resistance
	TBC1D3P6	MGI:5440421	MP:0005369	muscle_phenotype
	TBC1D3P6	MGI:5440421	MP:0030022	decreased_muscle_cell_glucose_uptake
	TBC1D3P6	MGI:5440663	MP:0000267	abnormal_heart_development
	TBC1D3P6	MGI:5440663	MP:0000280	thin_ventricular_wall
	TBC1D3P6	MGI:5440663	MP:0004937	dilated_heart
	TBC1D3P6	MGI:5440663	MP:0005329	abnormal_myocardium_layer_morphology
	TBC1D3P6	MGI:5440889	MP:0002666	increased_circulating_aldosterone_level
	TBC1D3P6	MGI:5440889	MP:0006263	decreased_systemic_arterial_diastolic_blood_pressure
	TBC1D3P6	MGI:5440889	MP:0006264	decreased_systemic_arterial_systolic_blood_pressure
	TBC1D3P6	MGI:5441545	MP:0001634	internal_hemorrhage
	TBC1D3P6	MGI:5441730	MP:0004818	increased_skeletal_muscle_mass
	TBC1D3P6	MGI:5441730	MP:0005369	muscle_phenotype
	TBC1D3P6	MGI:5441730	MP:0009398	abnormal_skeletal_muscle_fiber_size
	TBC1D3P6	MGI:5441730	MP:0009399	increased_skeletal_muscle_fiber_size
	TBC1D3P6	MGI:5441730	MP:0009401	increased_skeletal_muscle_fiber_diameter
	TBC1D3P6	MGI:5441730	MP:0010238	increased_skeletal_muscle_weight
	TBC1D3P6	MGI:5441744	MP:0005369	muscle_phenotype
	TBC1D3P6	MGI:5441744	MP:0005592	abnormal_vascular_smooth_muscle_morphology
	TBC1D3P6	MGI:5441744	MP:0010695	abnormal_blood_pressure_regulation
	TBC1D3P6	MGI:5442112	MP:0000276	heart_right_ventricle_hypertrophy
	TBC1D3P6	MGI:5442112	MP:0002625	heart_left_ventricle_hypertrophy
	TBC1D3P6	MGI:5442112	MP:0010464	abnormal_aortic_arch_and_aortic_arch_branch_attachment
	TBC1D3P6	MGI:5442112	MP:0010466	vascular_ring
	TBC1D3P6	MGI:5442113	MP:0000273	overriding_aortic_valve
	TBC1D3P6	MGI:5442113	MP:0000276	heart_right_ventricle_hypertrophy
	TBC1D3P6	MGI:5442113	MP:0000284	double_outlet_right_ventricle
	TBC1D3P6	MGI:5442113	MP:0002625	heart_left_ventricle_hypertrophy
	TBC1D3P6	MGI:5442113	MP:0010476	coronary_fistula
	TBC1D3P6	MGI:5442337	MP:0001262	decreased_body_weight
	TBC1D3P6	MGI:5442350	MP:0001262	decreased_body_weight
	TBC1D3P6	MGI:5442350	MP:0009275	bruising
	TBC1D3P6	MGI:5443873	MP:0003223	decreased_cardiomyocyte_apoptosis
	TBC1D3P6	MGI:5443873	MP:0004486	decreased_response_of_heart_to_induced_stress
	TBC1D3P6	MGI:5443873	MP:0005369	muscle_phenotype
	TBC1D3P6	MGI:5444216	MP:0000747	muscle_weakness
	TBC1D3P6	MGI:5444216	MP:0000751	myopathy
	TBC1D3P6	MGI:5444216	MP:0000759	abnormal_skeletal_muscle_morphology
	TBC1D3P6	MGI:5444216	MP:0002106	abnormal_muscle_physiology
	TBC1D3P6	MGI:5444216	MP:0003084	abnormal_skeletal_muscle_fiber_morphology
	TBC1D3P6	MGI:5444216	MP:0005369	muscle_phenotype
	TBC1D3P6	MGI:5444216	MP:0009399	increased_skeletal_muscle_fiber_size
	TBC1D3P6	MGI:5444500	MP:0001179	thick_pulmonary_interalveolar_septum
	TBC1D3P6	MGI:5444500	MP:0001183	overexpanded_pulmonary_alveolus
	TBC1D3P6	MGI:5444500	MP:0001262	decreased_body_weight
	TBC1D3P6	MGI:5444500	MP:0001958	emphysema
	TBC1D3P6	MGI:5444500	MP:0002267	abnormal_bronchiole_morphology
	TBC1D3P6	MGI:5444500	MP:0002270	abnormal_pulmonary_alveolus_morphology
	TBC1D3P6	MGI:5444500	MP:0003209	abnormal_pulmonary_elastic_fiber_morphology
	TBC1D3P6	MGI:5444500	MP:0004007	abnormal_lung_vasculature_morphology
	TBC1D3P6	MGI:5444500	MP:0006050	pulmonary_fibrosis
	TBC1D3P6	MGI:5444500	MP:0006382	abnormal_lung_epithelium_morphology
	TBC1D3P6	MGI:5444500	MP:0010903	abnormal_pulmonary_alveolus_wall_morphology
	TBC1D3P6	MGI:5444500	MP:0010995	abnormal_lung_alveolus_development
	TBC1D3P6	MGI:5444853	MP:0001262	decreased_body_weight
	TBC1D3P6	MGI:5444855	MP:0001262	decreased_body_weight
	TBC1D3P6	MGI:5445348	MP:0000284	double_outlet_right_ventricle
	TBC1D3P6	MGI:5445348	MP:0000286	abnormal_mitral_valve_morphology
	TBC1D3P6	MGI:5445348	MP:0002747	abnormal_aortic_valve_morphology
	TBC1D3P6	MGI:5445348	MP:0010446	heart_left_ventricle_hypoplasia
	TBC1D3P6	MGI:5445348	MP:0010463	aorta_stenosis
	TBC1D3P6	MGI:5445348	MP:0010580	decreased_heart_left_ventricle_size
	TBC1D3P6	MGI:5445409	MP:0002106	abnormal_muscle_physiology
	TBC1D3P6	MGI:5445409	MP:0002269	muscular_atrophy
	TBC1D3P6	MGI:5445409	MP:0002841	impaired_skeletal_muscle_contractility
	TBC1D3P6	MGI:5445409	MP:0003157	impaired_muscle_relaxation
	TBC1D3P6	MGI:5445409	MP:0005369	muscle_phenotype
	TBC1D3P6	MGI:5445409	MP:0008489	slow_postnatal_weight_gain
	TBC1D3P6	MGI:5445409	MP:0009409	abnormal_skeletal_muscle_fiber_type_ratio
	TBC1D3P6	MGI:5446145	MP:0002747	abnormal_aortic_valve_morphology
	TBC1D3P6	MGI:5446145	MP:0011665	d-loop_transposition_of_the_great_arteries
	TBC1D3P6	MGI:5446145	MP:0011684	coronary-cameral_fistula_to_right_ventricle
	TBC1D3P6	MGI:5446146	MP:0000276	heart_right_ventricle_hypertrophy
	TBC1D3P6	MGI:5446146	MP:0000286	abnormal_mitral_valve_morphology
	TBC1D3P6	MGI:5446146	MP:0002624	abnormal_tricuspid_valve_morphology
	TBC1D3P6	MGI:5446146	MP:0002625	heart_left_ventricle_hypertrophy
	TBC1D3P6	MGI:5446146	MP:0006128	pulmonary_valve_stenosis
	TBC1D3P6	MGI:5446147	MP:0000284	double_outlet_right_ventricle
	TBC1D3P6	MGI:5446147	MP:0004158	right_aortic_arch
	TBC1D3P6	MGI:5446147	MP:0010446	heart_left_ventricle_hypoplasia
	TBC1D3P6	MGI:5446147	MP:0010580	decreased_heart_left_ventricle_size
	TBC1D3P6	MGI:5446147	MP:0011665	d-loop_transposition_of_the_great_arteries
	TBC1D3P6	MGI:5446150	MP:0000273	overriding_aortic_valve
	TBC1D3P6	MGI:5446150	MP:0000284	double_outlet_right_ventricle
	TBC1D3P6	MGI:5446150	MP:0000644	dextrocardia
	TBC1D3P6	MGI:5446150	MP:0006061	right_atrial_isomerism
	TBC1D3P6	MGI:5446150	MP:0006063	abnormal_inferior_vena_cava_morphology
	TBC1D3P6	MGI:5446150	MP:0010402	ventricular_septal_defect
	TBC1D3P6	MGI:5446150	MP:0010412	atrioventricular_septal_defect
	TBC1D3P6	MGI:5446150	MP:0010418	perimembraneous_ventricular_septal_defect
	TBC1D3P6	MGI:5446150	MP:0010420	muscular_ventricular_septal_defect
	TBC1D3P6	MGI:5446150	MP:0010485	aortic_arch_hypoplasia
	TBC1D3P6	MGI:5446150	MP:0010526	aortic_arch_coarctation
	TBC1D3P6	MGI:5446150	MP:0011683	dual_inferior_vena_cava
	TBC1D3P6	MGI:5446151	MP:0000273	overriding_aortic_valve
	TBC1D3P6	MGI:5446151	MP:0000284	double_outlet_right_ventricle
	TBC1D3P6	MGI:5446151	MP:0002952	ventricular_cardiomyopathy
	TBC1D3P6	MGI:5446151	MP:0005369	muscle_phenotype
	TBC1D3P6	MGI:5446151	MP:0010412	atrioventricular_septal_defect
	TBC1D3P6	MGI:5446152	MP:0000284	double_outlet_right_ventricle
	TBC1D3P6	MGI:5446152	MP:0011664	persistent_truncus_arteriosus_type_iv
	TBC1D3P6	MGI:5446153	MP:0006130	pulmonary_valve_atresia
	TBC1D3P6	MGI:5446153	MP:0010412	atrioventricular_septal_defect
	TBC1D3P6	MGI:5446153	MP:0010466	vascular_ring
	TBC1D3P6	MGI:5446153	MP:0011664	persistent_truncus_arteriosus_type_iv
	TBC1D3P6	MGI:5446153	MP:0011665	d-loop_transposition_of_the_great_arteries
	TBC1D3P6	MGI:5446153	MP:0011674	multiple_major_aortopulmonary_collateral_arteries
	TBC1D3P6	MGI:5446496	MP:0001559	hyperglycemia
	TBC1D3P6	MGI:5446496	MP:0002079	increased_circulating_insulin_level
	TBC1D3P6	MGI:5446496	MP:0005293	impaired_glucose_tolerance
	TBC1D3P6	MGI:5446496	MP:0005318	decreased_triglyceride_level
	TBC1D3P6	MGI:5446496	MP:0005331	insulin_resistance
	TBC1D3P6	MGI:5446507	MP:0002189	abnormal_myocardial_trabeculae_morphology
	TBC1D3P6	MGI:5446507	MP:0005329	abnormal_myocardium_layer_morphology
	TBC1D3P6	MGI:5446507	MP:0005369	muscle_phenotype
	TBC1D3P6	MGI:5446507	MP:0010656	thick_myocardium
	TBC1D3P6	MGI:5447060	MP:0004113	abnormal_aortic_arch_morphology
	TBC1D3P6	MGI:5447066	MP:0001263	weight_loss
	TBC1D3P6	MGI:5447365	MP:0001614	abnormal_blood_vessel_morphology
	TBC1D3P6	MGI:5447365	MP:0002191	abnormal_artery_morphology
	TBC1D3P6	MGI:5447365	MP:0002891	increased_insulin_sensitivity
	TBC1D3P6	MGI:5447365	MP:0002976	vascular_smooth_muscle_hypotrophy
	TBC1D3P6	MGI:5447365	MP:0003026	decreased_vasoconstriction
	TBC1D3P6	MGI:5447365	MP:0004883	abnormal_vascular_wound_healing
	TBC1D3P6	MGI:5447365	MP:0005292	improved_glucose_tolerance
	TBC1D3P6	MGI:5447365	MP:0005369	muscle_phenotype
	TBC1D3P6	MGI:5447365	MP:0005592	abnormal_vascular_smooth_muscle_morphology
	TBC1D3P6	MGI:5447365	MP:0005595	abnormal_vascular_smooth_muscle_physiology
	TBC1D3P6	MGI:5447365	MP:0006263	decreased_systemic_arterial_diastolic_blood_pressure
	TBC1D3P6	MGI:5447365	MP:0006264	decreased_systemic_arterial_systolic_blood_pressure
	TBC1D3P6	MGI:5447365	MP:0009865	abnormal_aorta_smooth_muscle_morphology
	TBC1D3P6	MGI:5447365	MP:0009872	abnormal_aorta_tunica_intima_morphology
	TBC1D3P6	MGI:5447365	MP:0009873	abnormal_aorta_tunica_media_morphology
	TBC1D3P6	MGI:5448200	MP:0000249	abnormal_blood_vessel_physiology
	TBC1D3P6	MGI:5448200	MP:0002792	abnormal_retina_vasculature_morphology
	TBC1D3P6	MGI:5448200	MP:0006203	eye_hemorrhage
	TBC1D3P6	MGI:5448200	MP:0010098	abnormal_retina_blood_vessel_pattern
	TBC1D3P6	MGI:5448545	MP:0001263	weight_loss
	TBC1D3P6	MGI:5449225	MP:0000733	abnormal_muscle_development
	TBC1D3P6	MGI:5449225	MP:0000759	abnormal_skeletal_muscle_morphology
	TBC1D3P6	MGI:5449225	MP:0001263	weight_loss
	TBC1D3P6	MGI:5449225	MP:0002792	abnormal_retina_vasculature_morphology
	TBC1D3P6	MGI:5449225	MP:0004510	myositis
	TBC1D3P6	MGI:5449225	MP:0004819	decreased_skeletal_muscle_mass
	TBC1D3P6	MGI:5449225	MP:0005369	muscle_phenotype
	TBC1D3P6	MGI:5449225	MP:0009402	decreased_skeletal_muscle_fiber_diameter
	TBC1D3P6	MGI:5449225	MP:0009414	skeletal_muscle_fiber_necrosis
	TBC1D3P6	MGI:5449225	MP:0009417	skeletal_muscle_atrophy
	TBC1D3P6	MGI:5449225	MP:0010056	ectopic_skeletal_muscle
	TBC1D3P6	MGI:5449225	MP:0010452	retina_microaneurysm
	TBC1D3P6	MGI:5449225	MP:0030039	abnormal_facial_muscle_morphology
	TBC1D3P6	MGI:5449419	MP:0002106	abnormal_muscle_physiology
	TBC1D3P6	MGI:5449419	MP:0002269	muscular_atrophy
	TBC1D3P6	MGI:5449419	MP:0005369	muscle_phenotype
	TBC1D3P6	MGI:5451039	MP:0005341	decreased_susceptibility_to_atherosclerosis
	TBC1D3P6	MGI:5451075	MP:0000231	hypertension
	TBC1D3P6	MGI:5451075	MP:0000266	abnormal_heart_morphology
	TBC1D3P6	MGI:5451075	MP:0000272	abnormal_aorta_morphology
	TBC1D3P6	MGI:5451075	MP:0000484	abnormal_pulmonary_artery_morphology
	TBC1D3P6	MGI:5451075	MP:0001262	decreased_body_weight
	TBC1D3P6	MGI:5451075	MP:0002727	decreased_circulating_insulin_level
	TBC1D3P6	MGI:5451075	MP:0005560	decreased_circulating_glucose_level
	TBC1D3P6	MGI:5451075	MP:0009871	abnormal_aorta_tunica_adventitia_morphology
	TBC1D3P6	MGI:5451075	MP:0010996	increased_aorta_wall_thickness
	TBC1D3P6	MGI:5451075	MP:0013279	increased_fasting_circulating_glucose_level
	TBC1D3P6	MGI:5451180	MP:0001262	decreased_body_weight
	TBC1D3P6	MGI:5451189	MP:0001263	weight_loss
	TBC1D3P6	MGI:5451189	MP:0004143	muscle_hypertonia
	TBC1D3P6	MGI:5451189	MP:0005369	muscle_phenotype
	TBC1D3P6	MGI:5451191	MP:0001263	weight_loss
	TBC1D3P6	MGI:5451191	MP:0004143	muscle_hypertonia
	TBC1D3P6	MGI:5451191	MP:0005369	muscle_phenotype
	TBC1D3P6	MGI:5454205	MP:0002834	decreased_heart_weight
	TBC1D3P6	MGI:5454205	MP:0005630	increased_lung_weight
	TBC1D3P6	MGI:5454899	MP:0002834	decreased_heart_weight
	TBC1D3P6	MGI:5454899	MP:0005630	increased_lung_weight
	TBC1D3P6	MGI:5461148	MP:0002727	decreased_circulating_insulin_level
	TBC1D3P6	MGI:5461148	MP:0003059	decreased_insulin_secretion
	TBC1D3P6	MGI:5461148	MP:0004215	abnormal_myocardial_fiber_physiology
	TBC1D3P6	MGI:5461148	MP:0005293	impaired_glucose_tolerance
	TBC1D3P6	MGI:5461576	MP:0001544	abnormal_cardiovascular_system_physiology
	TBC1D3P6	MGI:5461576	MP:0001625	cardiac_hypertrophy
	TBC1D3P6	MGI:5461576	MP:0001636	irregular_heartbeat
	TBC1D3P6	MGI:5461576	MP:0002843	decreased_systemic_arterial_blood_pressure
	TBC1D3P6	MGI:5461576	MP:0003141	cardiac_fibrosis
	TBC1D3P6	MGI:5461576	MP:0003393	decreased_cardiac_output
	TBC1D3P6	MGI:5461576	MP:0003921	abnormal_heart_left_ventricle_morphology
	TBC1D3P6	MGI:5461576	MP:0004070	abnormal_P_wave
	TBC1D3P6	MGI:5461576	MP:0004071	prolonged_P_wave
	TBC1D3P6	MGI:5461576	MP:0004485	increased_response_of_heart_to_induced_stress
	TBC1D3P6	MGI:5461576	MP:0004564	enlarged_myocardial_fiber
	TBC1D3P6	MGI:5461576	MP:0005140	decreased_cardiac_muscle_contractility
	TBC1D3P6	MGI:5461576	MP:0005329	abnormal_myocardium_layer_morphology
	TBC1D3P6	MGI:5461576	MP:0005330	cardiomyopathy
	TBC1D3P6	MGI:5461576	MP:0005369	muscle_phenotype
	TBC1D3P6	MGI:5461576	MP:0005608	cardiac_interstitial_fibrosis
	TBC1D3P6	MGI:5461576	MP:0010392	prolonged_QRS_complex_duration
	TBC1D3P6	MGI:5461576	MP:0010511	shortened_PR_interval
	TBC1D3P6	MGI:5461576	MP:0010546	abnormal_subendocardium_layer_morphology
	TBC1D3P6	MGI:5461576	MP:0010633	myocardium_hypertrophy
	TBC1D3P6	MGI:5461704	MP:0001613	abnormal_vasodilation
	TBC1D3P6	MGI:5461704	MP:0003026	decreased_vasoconstriction
	TBC1D3P6	MGI:5461704	MP:0005369	muscle_phenotype
	TBC1D3P6	MGI:5461704	MP:0005590	increased_vasodilation
	TBC1D3P6	MGI:5461704	MP:0030021	increased_muscle_cell_glucose_uptake
	TBC1D3P6	MGI:5462247	MP:0000281	abnormal_interventricular_septum_morphology
	TBC1D3P6	MGI:5462247	MP:0001855	abnormal_atrial_thrombosis
	TBC1D3P6	MGI:5462247	MP:0002190	disorganized_myocardium
	TBC1D3P6	MGI:5462247	MP:0003141	cardiac_fibrosis
	TBC1D3P6	MGI:5462247	MP:0004215	abnormal_myocardial_fiber_physiology
	TBC1D3P6	MGI:5462247	MP:0004564	enlarged_myocardial_fiber
	TBC1D3P6	MGI:5462247	MP:0005140	decreased_cardiac_muscle_contractility
	TBC1D3P6	MGI:5462247	MP:0005369	muscle_phenotype
	TBC1D3P6	MGI:5462247	MP:0008775	abnormal_heart_ventricle_pressure
	TBC1D3P6	MGI:5462247	MP:0010633	myocardium_hypertrophy
	TBC1D3P6	MGI:5462247	MP:0020419	decreased_cardiac_muscle_relaxation
	TBC1D3P6	MGI:5462249	MP:0002127	abnormal_cardiovascular_system_morphology
	TBC1D3P6	MGI:5462362	MP:0001906	increased_dopamine_level
	TBC1D3P6	MGI:5462363	MP:0001906	increased_dopamine_level
	TBC1D3P6	MGI:5462447	MP:0005607	decreased_bleeding_time
	TBC1D3P6	MGI:5462447	MP:0031214	hypercoagulability
	TBC1D3P6	MGI:5463116	MP:0005369	muscle_phenotype
	TBC1D3P6	MGI:5463116	MP:0009412	skeletal_muscle_fiber_degeneration
	TBC1D3P6	MGI:5463118	MP:0000750	abnormal_muscle_regeneration
	TBC1D3P6	MGI:5463118	MP:0002106	abnormal_muscle_physiology
	TBC1D3P6	MGI:5463118	MP:0004145	abnormal_muscle_electrophysiology
	TBC1D3P6	MGI:5463118	MP:0005369	muscle_phenotype
	TBC1D3P6	MGI:5463118	MP:0009415	skeletal_muscle_degeneration
	TBC1D3P6	MGI:5463439	MP:0000644	dextrocardia
	TBC1D3P6	MGI:5463439	MP:0003178	left_pulmonary_isomerism
	TBC1D3P6	MGI:5463439	MP:0010412	atrioventricular_septal_defect
	TBC1D3P6	MGI:5463577	MP:0000273	overriding_aortic_valve
	TBC1D3P6	MGI:5463577	MP:0000284	double_outlet_right_ventricle
	TBC1D3P6	MGI:5463577	MP:0010402	ventricular_septal_defect
	TBC1D3P6	MGI:5463577	MP:0010420	muscular_ventricular_septal_defect
	TBC1D3P6	MGI:5463577	MP:0010485	aortic_arch_hypoplasia
	TBC1D3P6	MGI:5463577	MP:0010526	aortic_arch_coarctation
	TBC1D3P6	MGI:5463933	MP:0004883	abnormal_vascular_wound_healing
	TBC1D3P6	MGI:5464282	MP:0001262	decreased_body_weight
	TBC1D3P6	MGI:5464283	MP:0001262	decreased_body_weight
	TBC1D3P6	MGI:5465568	MP:0011228	abnormal_vitamin_D_level
	TBC1D3P6	MGI:5466581	MP:0001905	abnormal_dopamine_level
	TBC1D3P6	MGI:5466581	MP:0005643	decreased_dopamine_level
	TBC1D3P6	MGI:5466601	MP:0008489	slow_postnatal_weight_gain
	TBC1D3P6	MGI:5466679	MP:0001262	decreased_body_weight
	TBC1D3P6	MGI:5467352	MP:0000284	double_outlet_right_ventricle
	TBC1D3P6	MGI:5467352	MP:0010446	heart_left_ventricle_hypoplasia
	TBC1D3P6	MGI:5467352	MP:0010485	aortic_arch_hypoplasia
	TBC1D3P6	MGI:5467352	MP:0010580	decreased_heart_left_ventricle_size
	TBC1D3P6	MGI:5468018	MP:0000266	abnormal_heart_morphology
	TBC1D3P6	MGI:5468018	MP:0000278	abnormal_myocardial_fiber_morphology
	TBC1D3P6	MGI:5468018	MP:0001625	cardiac_hypertrophy
	TBC1D3P6	MGI:5468018	MP:0001855	abnormal_atrial_thrombosis
	TBC1D3P6	MGI:5468018	MP:0002837	dystrophic_cardiac_calcinosis
	TBC1D3P6	MGI:5468018	MP:0004091	abnormal_Z_line_morphology
	TBC1D3P6	MGI:5468018	MP:0004564	enlarged_myocardial_fiber
	TBC1D3P6	MGI:5468018	MP:0004937	dilated_heart
	TBC1D3P6	MGI:5468018	MP:0005140	decreased_cardiac_muscle_contractility
	TBC1D3P6	MGI:5468018	MP:0005369	muscle_phenotype
	TBC1D3P6	MGI:5468018	MP:0006138	congestive_heart_failure
	TBC1D3P6	MGI:5468018	MP:0010018	pulmonary_vascular_congestion
	TBC1D3P6	MGI:5468018	MP:0010019	liver_vascular_congestion
	TBC1D3P6	MGI:5468018	MP:0020419	decreased_cardiac_muscle_relaxation
	TBC1D3P6	MGI:5468020	MP:0000278	abnormal_myocardial_fiber_morphology
	TBC1D3P6	MGI:5468020	MP:0001625	cardiac_hypertrophy
	TBC1D3P6	MGI:5468020	MP:0003819	increased_left_ventricle_diastolic_pressure
	TBC1D3P6	MGI:5468020	MP:0004084	abnormal_cardiac_muscle_relaxation
	TBC1D3P6	MGI:5468020	MP:0004091	abnormal_Z_line_morphology
	TBC1D3P6	MGI:5468020	MP:0004215	abnormal_myocardial_fiber_physiology
	TBC1D3P6	MGI:5468020	MP:0004564	enlarged_myocardial_fiber
	TBC1D3P6	MGI:5468020	MP:0005369	muscle_phenotype
	TBC1D3P6	MGI:5468020	MP:0005598	decreased_ventricle_muscle_contractility
	TBC1D3P6	MGI:5468020	MP:0011925	abnormal_heart_echocardiography_feature
	TBC1D3P6	MGI:5468142	MP:0002127	abnormal_cardiovascular_system_morphology
	TBC1D3P6	MGI:5468689	MP:0000747	muscle_weakness
	TBC1D3P6	MGI:5468689	MP:0003084	abnormal_skeletal_muscle_fiber_morphology
	TBC1D3P6	MGI:5468689	MP:0005369	muscle_phenotype
	TBC1D3P6	MGI:5468689	MP:0009412	skeletal_muscle_fiber_degeneration
	TBC1D3P6	MGI:5469875	MP:0001262	decreased_body_weight
	TBC1D3P6	MGI:5469875	MP:0008489	slow_postnatal_weight_gain
	TBC1D3P6	MGI:5470110	MP:0001262	decreased_body_weight
	TBC1D3P6	MGI:5470116	MP:0001262	decreased_body_weight
	TBC1D3P6	MGI:5470121	MP:0001262	decreased_body_weight
	TBC1D3P6	MGI:5471798	MP:0003037	increased_myocardial_infarct_size
	TBC1D3P6	MGI:5471798	MP:0003038	decreased_myocardial_infarct_size
	TBC1D3P6	MGI:5472121	MP:0001260	increased_body_weight
	TBC1D3P6	MGI:5473305	MP:0002792	abnormal_retina_vasculature_morphology
	TBC1D3P6	MGI:5473305	MP:0008852	retina_neovascularization
	TBC1D3P6	MGI:5473305	MP:0010097	abnormal_retina_blood_vessel_morphology
	TBC1D3P6	MGI:5473717	MP:0000276	heart_right_ventricle_hypertrophy
	TBC1D3P6	MGI:5473717	MP:0003548	pulmonary_hypertension
	TBC1D3P6	MGI:5473717	MP:0004007	abnormal_lung_vasculature_morphology
	TBC1D3P6	MGI:5473717	MP:0006027	impaired_lung_alveolus_development
	TBC1D3P6	MGI:5473717	MP:0006050	pulmonary_fibrosis
	TBC1D3P6	MGI:5473717	MP:0010758	increased_right_ventricle_systolic_pressure
	TBC1D3P6	MGI:5473717	MP:0010900	abnormal_pulmonary_interalveolar_septum_morphology
	TBC1D3P6	MGI:5473819	MP:0010402	ventricular_septal_defect
	TBC1D3P6	MGI:5474458	MP:0000276	heart_right_ventricle_hypertrophy
	TBC1D3P6	MGI:5474458	MP:0003548	pulmonary_hypertension
	TBC1D3P6	MGI:5474458	MP:0004007	abnormal_lung_vasculature_morphology
	TBC1D3P6	MGI:5474458	MP:0005369	muscle_phenotype
	TBC1D3P6	MGI:5474458	MP:0005592	abnormal_vascular_smooth_muscle_morphology
	TBC1D3P6	MGI:5474458	MP:0010758	increased_right_ventricle_systolic_pressure
	TBC1D3P6	MGI:5474941	MP:0001598	abnormal_blood_viscosity
	TBC1D3P6	MGI:5474941	MP:0010127	hypervolemia
	TBC1D3P6	MGI:5475004	MP:0001958	emphysema
	TBC1D3P6	MGI:5475004	MP:0010899	abnormal_pulmonary_alveolar_system_morphology
	TBC1D3P6	MGI:5475487	MP:0001262	decreased_body_weight
	TBC1D3P6	MGI:5475547	MP:0000266	abnormal_heart_morphology
	TBC1D3P6	MGI:5475547	MP:0001853	heart_inflammation
	TBC1D3P6	MGI:5475547	MP:0001856	myocarditis
	TBC1D3P6	MGI:5475547	MP:0002753	dilated_heart_left_ventricle
	TBC1D3P6	MGI:5475547	MP:0002795	dilated_cardiomyopathy
	TBC1D3P6	MGI:5475547	MP:0003137	abnormal_impulse_conducting_system_conduction
	TBC1D3P6	MGI:5475547	MP:0005140	decreased_cardiac_muscle_contractility
	TBC1D3P6	MGI:5475547	MP:0005369	muscle_phenotype
	TBC1D3P6	MGI:5475547	MP:0010392	prolonged_QRS_complex_duration
	TBC1D3P6	MGI:5475547	MP:0010505	abnormal_T_wave
	TBC1D3P6	MGI:5475547	MP:0010519	atrioventricular_block
	TBC1D3P6	MGI:5475547	MP:0011953	prolonged_PQ_interval
	TBC1D3P6	MGI:5476164	MP:0000284	double_outlet_right_ventricle
	TBC1D3P6	MGI:5476164	MP:0004056	abnormal_myocardium_compact_layer_morphology
	TBC1D3P6	MGI:5476164	MP:0010412	atrioventricular_septal_defect
	TBC1D3P6	MGI:5476165	MP:0000276	heart_right_ventricle_hypertrophy
	TBC1D3P6	MGI:5476165	MP:0000284	double_outlet_right_ventricle
	TBC1D3P6	MGI:5476165	MP:0002625	heart_left_ventricle_hypertrophy
	TBC1D3P6	MGI:5476165	MP:0002633	persistent_truncus_arteriosis
	TBC1D3P6	MGI:5476165	MP:0004056	abnormal_myocardium_compact_layer_morphology
	TBC1D3P6	MGI:5476165	MP:0010420	muscular_ventricular_septal_defect
	TBC1D3P6	MGI:5476165	MP:0011661	persistent_truncus_arteriosus_type_i
	TBC1D3P6	MGI:5476166	MP:0000284	double_outlet_right_ventricle
	TBC1D3P6	MGI:5476166	MP:0001181	absent_lungs
	TBC1D3P6	MGI:5476166	MP:0006130	pulmonary_valve_atresia
	TBC1D3P6	MGI:5476166	MP:0010412	atrioventricular_septal_defect
	TBC1D3P6	MGI:5476166	MP:0011683	dual_inferior_vena_cava
	TBC1D3P6	MGI:5477913	MP:0001636	irregular_heartbeat
	TBC1D3P6	MGI:5477913	MP:0004215	abnormal_myocardial_fiber_physiology
	TBC1D3P6	MGI:5477913	MP:0006110	ventricular_fibrillation
	TBC1D3P6	MGI:5477913	MP:0006142	abnormal_sinoatrial_node_conduction
	TBC1D3P6	MGI:5477913	MP:0008950	ventricular_tachycardia
	TBC1D3P6	MGI:5477913	MP:0010392	prolonged_QRS_complex_duration
	TBC1D3P6	MGI:5477913	MP:0010508	abnormal_heart_electrocardiography_waveform_feature
	TBC1D3P6	MGI:5477913	MP:0010519	atrioventricular_block
	TBC1D3P6	MGI:5477913	MP:0011953	prolonged_PQ_interval
	TBC1D3P6	MGI:5484770	MP:0001260	increased_body_weight
	TBC1D3P6	MGI:5485350	MP:0002036	increased_rhabdomyosarcoma_incidence
	TBC1D3P6	MGI:5486140	MP:0005643	decreased_dopamine_level
	TBC1D3P6	MGI:5489785	MP:0001260	increased_body_weight
	TBC1D3P6	MGI:5489785	MP:0001262	decreased_body_weight
	TBC1D3P6	MGI:5489785	MP:0005455	increased_susceptibility_to_weight_gain
	TBC1D3P6	MGI:5489791	MP:0001262	decreased_body_weight
	TBC1D3P6	MGI:5489791	MP:0001787	pericardial_edema
	TBC1D3P6	MGI:5489791	MP:0002833	increased_heart_weight
	TBC1D3P6	MGI:5489791	MP:0003567	abnormal_fetal_cardiomyocyte_proliferation
	TBC1D3P6	MGI:5489791	MP:0005294	abnormal_heart_ventricle_morphology
	TBC1D3P6	MGI:5489791	MP:0005329	abnormal_myocardium_layer_morphology
	TBC1D3P6	MGI:5489791	MP:0005369	muscle_phenotype
	TBC1D3P6	MGI:5489791	MP:0006113	abnormal_heart_septum_morphology
	TBC1D3P6	MGI:5489791	MP:0010591	enlarged_aortic_valve
	TBC1D3P6	MGI:5489791	MP:0010594	thick_aortic_valve
	TBC1D3P6	MGI:5489791	MP:0010600	enlarged_pulmonary_valve
	TBC1D3P6	MGI:5489791	MP:0010601	thick_pulmonary_valve
	TBC1D3P6	MGI:5489926	MP:0001259	abnormal_body_weight
	TBC1D3P6	MGI:5489928	MP:0001259	abnormal_body_weight
	TBC1D3P6	MGI:5490254	MP:0008489	slow_postnatal_weight_gain
	TBC1D3P6	MGI:5490295	MP:0000189	hypoglycemia
	TBC1D3P6	MGI:5490296	MP:0001559	hyperglycemia
	TBC1D3P6	MGI:5490308	MP:0004142	abnormal_muscle_tone
	TBC1D3P6	MGI:5490308	MP:0005369	muscle_phenotype
	TBC1D3P6	MGI:5490314	MP:0001559	hyperglycemia
	TBC1D3P6	MGI:5490318	MP:0004142	abnormal_muscle_tone
	TBC1D3P6	MGI:5490318	MP:0005369	muscle_phenotype
	TBC1D3P6	MGI:5490334	MP:0003983	decreased_cholesterol_level
	TBC1D3P6	MGI:5490336	MP:0005293	impaired_glucose_tolerance
	TBC1D3P6	MGI:5490612	MP:0005178	increased_circulating_cholesterol_level
	TBC1D3P6	MGI:5490612	MP:0005339	increased_susceptibility_to_atherosclerosis
	TBC1D3P6	MGI:5490781	MP:0005369	muscle_phenotype
	TBC1D3P6	MGI:5490781	MP:0005608	cardiac_interstitial_fibrosis
	TBC1D3P6	MGI:5490781	MP:0009400	decreased_skeletal_muscle_fiber_size
	TBC1D3P6	MGI:5490781	MP:0010725	thin_interventricular_septum
	TBC1D3P6	MGI:5491018	MP:0000751	myopathy
	TBC1D3P6	MGI:5491018	MP:0000759	abnormal_skeletal_muscle_morphology
	TBC1D3P6	MGI:5491018	MP:0004087	abnormal_muscle_fiber_morphology
	TBC1D3P6	MGI:5491018	MP:0005369	muscle_phenotype
	TBC1D3P6	MGI:5491018	MP:0009409	abnormal_skeletal_muscle_fiber_type_ratio
	TBC1D3P6	MGI:5491018	MP:0009412	skeletal_muscle_fiber_degeneration
	TBC1D3P6	MGI:5491035	MP:0001260	increased_body_weight
	TBC1D3P6	MGI:5491037	MP:0001260	increased_body_weight
	TBC1D3P6	MGI:5491152	MP:0000276	heart_right_ventricle_hypertrophy
	TBC1D3P6	MGI:5491152	MP:0000284	double_outlet_right_ventricle
	TBC1D3P6	MGI:5491152	MP:0002625	heart_left_ventricle_hypertrophy
	TBC1D3P6	MGI:5491152	MP:0010402	ventricular_septal_defect
	TBC1D3P6	MGI:5491152	MP:0010418	perimembraneous_ventricular_septal_defect
	TBC1D3P6	MGI:5491152	MP:0010420	muscular_ventricular_septal_defect
	TBC1D3P6	MGI:5491154	MP:0000284	double_outlet_right_ventricle
	TBC1D3P6	MGI:5491154	MP:0010402	ventricular_septal_defect
	TBC1D3P6	MGI:5491154	MP:0010418	perimembraneous_ventricular_septal_defect
	TBC1D3P6	MGI:5491154	MP:0010420	muscular_ventricular_septal_defect
	TBC1D3P6	MGI:5491155	MP:0000276	heart_right_ventricle_hypertrophy
	TBC1D3P6	MGI:5491155	MP:0002625	heart_left_ventricle_hypertrophy
	TBC1D3P6	MGI:5491156	MP:0000284	double_outlet_right_ventricle
	TBC1D3P6	MGI:5491156	MP:0001625	cardiac_hypertrophy
	TBC1D3P6	MGI:5491156	MP:0004158	right_aortic_arch
	TBC1D3P6	MGI:5491156	MP:0010402	ventricular_septal_defect
	TBC1D3P6	MGI:5491156	MP:0010412	atrioventricular_septal_defect
	TBC1D3P6	MGI:5491157	MP:0000284	double_outlet_right_ventricle
	TBC1D3P6	MGI:5491157	MP:0010402	ventricular_septal_defect
	TBC1D3P6	MGI:5491157	MP:0010412	atrioventricular_septal_defect
	TBC1D3P6	MGI:5491158	MP:0001625	cardiac_hypertrophy
	TBC1D3P6	MGI:5491158	MP:0004158	right_aortic_arch
	TBC1D3P6	MGI:5491159	MP:0000273	overriding_aortic_valve
	TBC1D3P6	MGI:5491159	MP:0000284	double_outlet_right_ventricle
	TBC1D3P6	MGI:5491159	MP:0000644	dextrocardia
	TBC1D3P6	MGI:5491159	MP:0003178	left_pulmonary_isomerism
	TBC1D3P6	MGI:5491159	MP:0004056	abnormal_myocardium_compact_layer_morphology
	TBC1D3P6	MGI:5491159	MP:0004110	transposition_of_great_arteries
	TBC1D3P6	MGI:5491159	MP:0004113	abnormal_aortic_arch_morphology
	TBC1D3P6	MGI:5491159	MP:0004157	interrupted_aortic_arch
	TBC1D3P6	MGI:5491159	MP:0004158	right_aortic_arch
	TBC1D3P6	MGI:5491159	MP:0006061	right_atrial_isomerism
	TBC1D3P6	MGI:5491159	MP:0006063	abnormal_inferior_vena_cava_morphology
	TBC1D3P6	MGI:5491159	MP:0008461	left_atrial_isomerism
	TBC1D3P6	MGI:5491159	MP:0010412	atrioventricular_septal_defect
	TBC1D3P6	MGI:5491159	MP:0010418	perimembraneous_ventricular_septal_defect
	TBC1D3P6	MGI:5491159	MP:0010420	muscular_ventricular_septal_defect
	TBC1D3P6	MGI:5491159	MP:0010460	pulmonary_artery_hypoplasia
	TBC1D3P6	MGI:5491159	MP:0010466	vascular_ring
	TBC1D3P6	MGI:5491159	MP:0011254	superior-inferior_ventricles
	TBC1D3P6	MGI:5491159	MP:0011667	double_outlet_right_ventricle_with_atrioventricular_septal_defect
	TBC1D3P6	MGI:5491159	MP:0011668	double_outlet_right_ventricle,_Taussig_bing_type
	TBC1D3P6	MGI:5491159	MP:0011683	dual_inferior_vena_cava
	TBC1D3P6	MGI:5491160	MP:0000273	overriding_aortic_valve
	TBC1D3P6	MGI:5491160	MP:0000276	heart_right_ventricle_hypertrophy
	TBC1D3P6	MGI:5491160	MP:0000284	double_outlet_right_ventricle
	TBC1D3P6	MGI:5491160	MP:0000644	dextrocardia
	TBC1D3P6	MGI:5491160	MP:0002625	heart_left_ventricle_hypertrophy
	TBC1D3P6	MGI:5491160	MP:0003178	left_pulmonary_isomerism
	TBC1D3P6	MGI:5491160	MP:0006063	abnormal_inferior_vena_cava_morphology
	TBC1D3P6	MGI:5491160	MP:0008461	left_atrial_isomerism
	TBC1D3P6	MGI:5491160	MP:0010412	atrioventricular_septal_defect
	TBC1D3P6	MGI:5491160	MP:0011665	d-loop_transposition_of_the_great_arteries
	TBC1D3P6	MGI:5491160	MP:0011667	double_outlet_right_ventricle_with_atrioventricular_septal_defect
	TBC1D3P6	MGI:5491160	MP:0011683	dual_inferior_vena_cava
	TBC1D3P6	MGI:5491161	MP:0000284	double_outlet_right_ventricle
	TBC1D3P6	MGI:5491161	MP:0004113	abnormal_aortic_arch_morphology
	TBC1D3P6	MGI:5491161	MP:0004157	interrupted_aortic_arch
	TBC1D3P6	MGI:5491161	MP:0004158	right_aortic_arch
	TBC1D3P6	MGI:5491161	MP:0006061	right_atrial_isomerism
	TBC1D3P6	MGI:5491161	MP:0010402	ventricular_septal_defect
	TBC1D3P6	MGI:5491161	MP:0010466	vascular_ring
	TBC1D3P6	MGI:5491161	MP:0011683	dual_inferior_vena_cava
	TBC1D3P6	MGI:5491162	MP:0000276	heart_right_ventricle_hypertrophy
	TBC1D3P6	MGI:5491162	MP:0002625	heart_left_ventricle_hypertrophy
	TBC1D3P6	MGI:5491162	MP:0010402	ventricular_septal_defect
	TBC1D3P6	MGI:5491162	MP:0011666	double_outlet_right_ventricle,_ventricular_defect_committed_to_aorta
	TBC1D3P6	MGI:5491168	MP:0000273	overriding_aortic_valve
	TBC1D3P6	MGI:5491168	MP:0000276	heart_right_ventricle_hypertrophy
	TBC1D3P6	MGI:5491168	MP:0000284	double_outlet_right_ventricle
	TBC1D3P6	MGI:5491168	MP:0002625	heart_left_ventricle_hypertrophy
	TBC1D3P6	MGI:5491168	MP:0006128	pulmonary_valve_stenosis
	TBC1D3P6	MGI:5491168	MP:0010402	ventricular_septal_defect
	TBC1D3P6	MGI:5491168	MP:0010418	perimembraneous_ventricular_septal_defect
	TBC1D3P6	MGI:5491173	MP:0000284	double_outlet_right_ventricle
	TBC1D3P6	MGI:5491173	MP:0004113	abnormal_aortic_arch_morphology
	TBC1D3P6	MGI:5491173	MP:0004158	right_aortic_arch
	TBC1D3P6	MGI:5491173	MP:0010485	aortic_arch_hypoplasia
	TBC1D3P6	MGI:5491174	MP:0000284	double_outlet_right_ventricle
	TBC1D3P6	MGI:5491174	MP:0000644	dextrocardia
	TBC1D3P6	MGI:5491174	MP:0003178	left_pulmonary_isomerism
	TBC1D3P6	MGI:5491174	MP:0004158	right_aortic_arch
	TBC1D3P6	MGI:5491174	MP:0004159	double_aortic_arch
	TBC1D3P6	MGI:5491174	MP:0006063	abnormal_inferior_vena_cava_morphology
	TBC1D3P6	MGI:5491174	MP:0010412	atrioventricular_septal_defect
	TBC1D3P6	MGI:5491174	MP:0011254	superior-inferior_ventricles
	TBC1D3P6	MGI:5491174	MP:0011667	double_outlet_right_ventricle_with_atrioventricular_septal_defect
	TBC1D3P6	MGI:5491174	MP:0011668	double_outlet_right_ventricle,_Taussig_bing_type
	TBC1D3P6	MGI:5491174	MP:0011683	dual_inferior_vena_cava
	TBC1D3P6	MGI:5491200	MP:0000743	muscle_spasm
	TBC1D3P6	MGI:5491200	MP:0005369	muscle_phenotype
	TBC1D3P6	MGI:5492385	MP:0004143	muscle_hypertonia
	TBC1D3P6	MGI:5492385	MP:0005369	muscle_phenotype
	TBC1D3P6	MGI:5495134	MP:0001262	decreased_body_weight
	TBC1D3P6	MGI:5495253	MP:0001855	abnormal_atrial_thrombosis
	TBC1D3P6	MGI:5495253	MP:0002753	dilated_heart_left_ventricle
	TBC1D3P6	MGI:5495253	MP:0002795	dilated_cardiomyopathy
	TBC1D3P6	MGI:5495253	MP:0003222	increased_cardiomyocyte_apoptosis
	TBC1D3P6	MGI:5495253	MP:0005140	decreased_cardiac_muscle_contractility
	TBC1D3P6	MGI:5495253	MP:0005369	muscle_phenotype
	TBC1D3P6	MGI:5495253	MP:0006138	congestive_heart_failure
	TBC1D3P6	MGI:5495253	MP:0008022	dilated_heart_ventricle
	TBC1D3P6	MGI:5495253	MP:0010018	pulmonary_vascular_congestion
	TBC1D3P6	MGI:5495982	MP:0003710	abnormal_physiological_neovascularization
	TBC1D3P6	MGI:5498338	MP:0001260	increased_body_weight
	TBC1D3P6	MGI:5498340	MP:0001260	increased_body_weight
	TBC1D3P6	MGI:5498478	MP:0000276	heart_right_ventricle_hypertrophy
	TBC1D3P6	MGI:5498478	MP:0000284	double_outlet_right_ventricle
	TBC1D3P6	MGI:5498478	MP:0002625	heart_left_ventricle_hypertrophy
	TBC1D3P6	MGI:5498478	MP:0010485	aortic_arch_hypoplasia
	TBC1D3P6	MGI:5498480	MP:0000284	double_outlet_right_ventricle
	TBC1D3P6	MGI:5498480	MP:0010485	aortic_arch_hypoplasia
	TBC1D3P6	MGI:5498482	MP:0000276	heart_right_ventricle_hypertrophy
	TBC1D3P6	MGI:5498482	MP:0002625	heart_left_ventricle_hypertrophy
	TBC1D3P6	MGI:5498560	MP:0005331	insulin_resistance
	TBC1D3P6	MGI:5498670	MP:0001745	increased_circulating_corticosterone_level
	TBC1D3P6	MGI:5499105	MP:0002106	abnormal_muscle_physiology
	TBC1D3P6	MGI:5499105	MP:0003084	abnormal_skeletal_muscle_fiber_morphology
	TBC1D3P6	MGI:5499105	MP:0004088	abnormal_sarcoplasmic_reticulum_morphology
	TBC1D3P6	MGI:5499105	MP:0004090	abnormal_sarcomere_morphology
	TBC1D3P6	MGI:5499105	MP:0004091	abnormal_Z_line_morphology
	TBC1D3P6	MGI:5499105	MP:0005369	muscle_phenotype
	TBC1D3P6	MGI:5499105	MP:0009417	skeletal_muscle_atrophy
	TBC1D3P6	MGI:5499185	MP:0001559	hyperglycemia
	TBC1D3P6	MGI:5499187	MP:0001559	hyperglycemia
	TBC1D3P6	MGI:5499187	MP:0001759	increased_urine_glucose_level
	TBC1D3P6	MGI:5499191	MP:0001260	increased_body_weight
	TBC1D3P6	MGI:5499471	MP:0001559	hyperglycemia
	TBC1D3P6	MGI:5499471	MP:0001759	increased_urine_glucose_level
	TBC1D3P6	MGI:5499473	MP:0001559	hyperglycemia
	TBC1D3P6	MGI:5499473	MP:0001759	increased_urine_glucose_level
	TBC1D3P6	MGI:5499475	MP:0001559	hyperglycemia
	TBC1D3P6	MGI:5499475	MP:0001759	increased_urine_glucose_level
	TBC1D3P6	MGI:5499477	MP:0001559	hyperglycemia
	TBC1D3P6	MGI:5499477	MP:0001759	increased_urine_glucose_level
	TBC1D3P6	MGI:5499537	MP:0005606	increased_bleeding_time
	TBC1D3P6	MGI:5502604	MP:0000343	abnormal_response_to_cardiac_infarction
	TBC1D3P6	MGI:5502604	MP:0006142	abnormal_sinoatrial_node_conduction
	TBC1D3P6	MGI:5502604	MP:0008950	ventricular_tachycardia
	TBC1D3P6	MGI:5502906	MP:0008817	hematoma
	TBC1D3P6	MGI:5502906	MP:0010819	primary_atelectasis
	TBC1D3P6	MGI:5505903	MP:0005369	muscle_phenotype
	TBC1D3P6	MGI:5505903	MP:0008486	decreased_muscle_spindle_number
	TBC1D3P6	MGI:5510750	MP:0011142	abnormal_lung-associated_mesenchyme_development
	TBC1D3P6	MGI:5510753	MP:0011142	abnormal_lung-associated_mesenchyme_development
	TBC1D3P6	MGI:5512700	MP:0005643	decreased_dopamine_level
	TBC1D3P6	MGI:5514394	MP:0001547	abnormal_lipid_level
	TBC1D3P6	MGI:5514394	MP:0001559	hyperglycemia
	TBC1D3P6	MGI:5514394	MP:0002078	abnormal_glucose_homeostasis
	TBC1D3P6	MGI:5514394	MP:0002118	abnormal_lipid_homeostasis
	TBC1D3P6	MGI:5514394	MP:0002727	decreased_circulating_insulin_level
	TBC1D3P6	MGI:5514394	MP:0003059	decreased_insulin_secretion
	TBC1D3P6	MGI:5514394	MP:0005293	impaired_glucose_tolerance
	TBC1D3P6	MGI:5514394	MP:0005331	insulin_resistance
	TBC1D3P6	MGI:5514394	MP:0005559	increased_circulating_glucose_level
	TBC1D3P6	MGI:5515417	MP:0002108	abnormal_muscle_morphology
	TBC1D3P6	MGI:5515417	MP:0004087	abnormal_muscle_fiber_morphology
	TBC1D3P6	MGI:5515417	MP:0005369	muscle_phenotype
	TBC1D3P6	MGI:5515457	MP:0000266	abnormal_heart_morphology
	TBC1D3P6	MGI:5515829	MP:0004882	enlarged_lung
	TBC1D3P6	MGI:5516001	MP:0001260	increased_body_weight
	TBC1D3P6	MGI:5516003	MP:0000276	heart_right_ventricle_hypertrophy
	TBC1D3P6	MGI:5516003	MP:0002625	heart_left_ventricle_hypertrophy
	TBC1D3P6	MGI:5516003	MP:0010402	ventricular_septal_defect
	TBC1D3P6	MGI:5516003	MP:0011666	double_outlet_right_ventricle,_ventricular_defect_committed_to_aorta
	TBC1D3P6	MGI:5516005	MP:0000276	heart_right_ventricle_hypertrophy
	TBC1D3P6	MGI:5516005	MP:0002625	heart_left_ventricle_hypertrophy
	TBC1D3P6	MGI:5516449	MP:0001262	decreased_body_weight
	TBC1D3P6	MGI:5517384	MP:0001262	decreased_body_weight
	TBC1D3P6	MGI:5519038	MP:0001176	abnormal_lung_development
	TBC1D3P6	MGI:5519038	MP:0002270	abnormal_pulmonary_alveolus_morphology
	TBC1D3P6	MGI:5519044	MP:0000759	abnormal_skeletal_muscle_morphology
	TBC1D3P6	MGI:5519044	MP:0001262	decreased_body_weight
	TBC1D3P6	MGI:5519044	MP:0002106	abnormal_muscle_physiology
	TBC1D3P6	MGI:5519044	MP:0004819	decreased_skeletal_muscle_mass
	TBC1D3P6	MGI:5519044	MP:0005369	muscle_phenotype
	TBC1D3P6	MGI:5519044	MP:0009409	abnormal_skeletal_muscle_fiber_type_ratio
	TBC1D3P6	MGI:5519054	MP:0000759	abnormal_skeletal_muscle_morphology
	TBC1D3P6	MGI:5519054	MP:0004818	increased_skeletal_muscle_mass
	TBC1D3P6	MGI:5519054	MP:0005369	muscle_phenotype
	TBC1D3P6	MGI:5519054	MP:0009409	abnormal_skeletal_muscle_fiber_type_ratio
	TBC1D3P6	MGI:5522573	MP:0004875	increased_mean_systemic_arterial_blood_pressure
	TBC1D3P6	MGI:5523457	MP:0001262	decreased_body_weight
	TBC1D3P6	MGI:5523457	MP:0002279	abnormal_diaphragm_morphology
	TBC1D3P6	MGI:5523457	MP:0003084	abnormal_skeletal_muscle_fiber_morphology
	TBC1D3P6	MGI:5523457	MP:0003157	impaired_muscle_relaxation
	TBC1D3P6	MGI:5523457	MP:0005369	muscle_phenotype
	TBC1D3P6	MGI:5523457	MP:0009403	increased_variability_of_skeletal_muscle_fiber_size
	TBC1D3P6	MGI:5523457	MP:0009404	centrally_nucleated_skeletal_muscle_fibers
	TBC1D3P6	MGI:5523457	MP:0009409	abnormal_skeletal_muscle_fiber_type_ratio
	TBC1D3P6	MGI:5523457	MP:0009419	skeletal_muscle_fibrosis
	TBC1D3P6	MGI:5523465	MP:0002269	muscular_atrophy
	TBC1D3P6	MGI:5523465	MP:0003084	abnormal_skeletal_muscle_fiber_morphology
	TBC1D3P6	MGI:5523465	MP:0003157	impaired_muscle_relaxation
	TBC1D3P6	MGI:5523465	MP:0005369	muscle_phenotype
	TBC1D3P6	MGI:5523465	MP:0009403	increased_variability_of_skeletal_muscle_fiber_size
	TBC1D3P6	MGI:5523465	MP:0009404	centrally_nucleated_skeletal_muscle_fibers
	TBC1D3P6	MGI:5523465	MP:0009415	skeletal_muscle_degeneration
	TBC1D3P6	MGI:5523465	MP:0009419	skeletal_muscle_fibrosis
	TBC1D3P6	MGI:5524232	MP:0008489	slow_postnatal_weight_gain
	TBC1D3P6	MGI:5525086	MP:0001263	weight_loss
	TBC1D3P6	MGI:5525086	MP:0005323	dystonia
	TBC1D3P6	MGI:5525086	MP:0005369	muscle_phenotype
	TBC1D3P6	MGI:5525132	MP:0006263	decreased_systemic_arterial_diastolic_blood_pressure
	TBC1D3P6	MGI:5525132	MP:0006264	decreased_systemic_arterial_systolic_blood_pressure
	TBC1D3P6	MGI:5525133	MP:0006143	increased_systemic_arterial_diastolic_blood_pressure
	TBC1D3P6	MGI:5525133	MP:0006144	increased_systemic_arterial_systolic_blood_pressure
	TBC1D3P6	MGI:5526102	MP:0002666	increased_circulating_aldosterone_level
	TBC1D3P6	MGI:5527450	MP:0001263	weight_loss
	TBC1D3P6	MGI:5529481	MP:0005292	improved_glucose_tolerance
	TBC1D3P6	MGI:5529513	MP:0001262	decreased_body_weight
	TBC1D3P6	MGI:5538515	MP:0001176	abnormal_lung_development
	TBC1D3P6	MGI:5538515	MP:0004007	abnormal_lung_vasculature_morphology
	TBC1D3P6	MGI:5538515	MP:0004882	enlarged_lung
	TBC1D3P6	MGI:5538515	MP:0006382	abnormal_lung_epithelium_morphology
	TBC1D3P6	MGI:5538515	MP:0011024	abnormal_branching_involved_in_lung_morphogenesis
	TBC1D3P6	MGI:5538515	MP:0011142	abnormal_lung-associated_mesenchyme_development
	TBC1D3P6	MGI:5538515	MP:0011147	increased_mesenchymal_cell_proliferation_involved_in_lung_development
	TBC1D3P6	MGI:5543403	MP:0000274	enlarged_heart
	TBC1D3P6	MGI:5543403	MP:0001263	weight_loss
	TBC1D3P6	MGI:5543403	MP:0001625	cardiac_hypertrophy
	TBC1D3P6	MGI:5543403	MP:0002625	heart_left_ventricle_hypertrophy
	TBC1D3P6	MGI:5543403	MP:0002795	dilated_cardiomyopathy
	TBC1D3P6	MGI:5543403	MP:0003137	abnormal_impulse_conducting_system_conduction
	TBC1D3P6	MGI:5543403	MP:0003393	decreased_cardiac_output
	TBC1D3P6	MGI:5543403	MP:0003819	increased_left_ventricle_diastolic_pressure
	TBC1D3P6	MGI:5543403	MP:0004084	abnormal_cardiac_muscle_relaxation
	TBC1D3P6	MGI:5543403	MP:0004215	abnormal_myocardial_fiber_physiology
	TBC1D3P6	MGI:5543403	MP:0005140	decreased_cardiac_muscle_contractility
	TBC1D3P6	MGI:5543403	MP:0005369	muscle_phenotype
	TBC1D3P6	MGI:5543403	MP:0005608	cardiac_interstitial_fibrosis
	TBC1D3P6	MGI:5543403	MP:0006065	abnormal_heart_position_or_orientation
	TBC1D3P6	MGI:5543403	MP:0006138	congestive_heart_failure
	TBC1D3P6	MGI:5543403	MP:0008543	atrial_fibrillation
	TBC1D3P6	MGI:5543403	MP:0008725	enlarged_heart_atrium
	TBC1D3P6	MGI:5543403	MP:0011952	decreased_cardiac_stroke_volume
	TBC1D3P6	MGI:5543403	MP:0031131	myocardial_fiber_disarray
	TBC1D3P6	MGI:5543904	MP:0005643	decreased_dopamine_level
	TBC1D3P6	MGI:5544192	MP:0001262	decreased_body_weight
	TBC1D3P6	MGI:5544293	MP:0001544	abnormal_cardiovascular_system_physiology
	TBC1D3P6	MGI:5544293	MP:0002833	increased_heart_weight
	TBC1D3P6	MGI:5544293	MP:0003038	decreased_myocardial_infarct_size
	TBC1D3P6	MGI:5544293	MP:0003223	decreased_cardiomyocyte_apoptosis
	TBC1D3P6	MGI:5544293	MP:0004215	abnormal_myocardial_fiber_physiology
	TBC1D3P6	MGI:5544293	MP:0005369	muscle_phenotype
	TBC1D3P6	MGI:5544293	MP:0010656	thick_myocardium
	TBC1D3P6	MGI:5544293	MP:0031321	enhanced_cardiac_muscle_regeneration
	TBC1D3P6	MGI:5544306	MP:0001906	increased_dopamine_level
	TBC1D3P6	MGI:5544596	MP:0005150	cachexia
	TBC1D3P6	MGI:5544910	MP:0008989	abnormal_liver_sinusoid_morphology
	TBC1D3P6	MGI:5544910	MP:0010019	liver_vascular_congestion
	TBC1D3P6	MGI:5544910	MP:0010398	decreased_liver_glycogen_level
	TBC1D3P6	MGI:5545912	MP:0000260	abnormal_angiogenesis
	TBC1D3P6	MGI:5545912	MP:0010403	atrial_septal_defect
	TBC1D3P6	MGI:5547615	MP:0000747	muscle_weakness
	TBC1D3P6	MGI:5547615	MP:0000759	abnormal_skeletal_muscle_morphology
	TBC1D3P6	MGI:5547615	MP:0001262	decreased_body_weight
	TBC1D3P6	MGI:5547615	MP:0004510	myositis
	TBC1D3P6	MGI:5547615	MP:0005150	cachexia
	TBC1D3P6	MGI:5547615	MP:0005369	muscle_phenotype
	TBC1D3P6	MGI:5547615	MP:0009412	skeletal_muscle_fiber_degeneration
	TBC1D3P6	MGI:5547615	MP:0009413	skeletal_muscle_fiber_atrophy
	TBC1D3P6	MGI:5547741	MP:0000276	heart_right_ventricle_hypertrophy
	TBC1D3P6	MGI:5547741	MP:0002625	heart_left_ventricle_hypertrophy
	TBC1D3P6	MGI:5547786	MP:0001554	increased_circulating_free_fatty_acids_level
	TBC1D3P6	MGI:5547786	MP:0003443	increased_circulating_glycerol_level
	TBC1D3P6	MGI:5550222	MP:0003058	increased_insulin_secretion
	TBC1D3P6	MGI:5550222	MP:0005292	improved_glucose_tolerance
	TBC1D3P6	MGI:5550398	MP:0003851	skeletal_muscle_interstitial_fibrosis
	TBC1D3P6	MGI:5550398	MP:0005369	muscle_phenotype
	TBC1D3P6	MGI:5550398	MP:0009404	centrally_nucleated_skeletal_muscle_fibers
	TBC1D3P6	MGI:5550400	MP:0001625	cardiac_hypertrophy
	TBC1D3P6	MGI:5550400	MP:0003851	skeletal_muscle_interstitial_fibrosis
	TBC1D3P6	MGI:5550400	MP:0005369	muscle_phenotype
	TBC1D3P6	MGI:5550400	MP:0009404	centrally_nucleated_skeletal_muscle_fibers
	TBC1D3P6	MGI:5550464	MP:0002078	abnormal_glucose_homeostasis
	TBC1D3P6	MGI:5550466	MP:0001260	increased_body_weight
	TBC1D3P6	MGI:5550466	MP:0001262	decreased_body_weight
	TBC1D3P6	MGI:5550466	MP:0002891	increased_insulin_sensitivity
	TBC1D3P6	MGI:5550466	MP:0005292	improved_glucose_tolerance
	TBC1D3P6	MGI:5550466	MP:0005293	impaired_glucose_tolerance
	TBC1D3P6	MGI:5550466	MP:0005331	insulin_resistance
	TBC1D3P6	MGI:5550466	MP:0008033	impaired_lipolysis
	TBC1D3P6	MGI:5550466	MP:0009355	increased_liver_triglyceride_level
	TBC1D3P6	MGI:5550466	MP:0014172	decreased_fatty_acid_oxidation
	TBC1D3P6	MGI:5553462	MP:0001613	abnormal_vasodilation
	TBC1D3P6	MGI:5553462	MP:0005369	muscle_phenotype
	TBC1D3P6	MGI:5553467	MP:0002551	abnormal_blood_coagulation
	TBC1D3P6	MGI:5553467	MP:0005606	increased_bleeding_time
	TBC1D3P6	MGI:5553467	MP:0009549	decreased_platelet_aggregation
	TBC1D3P6	MGI:5553467	MP:0031120	decreased_susceptibility_to_induced_thrombosis
	TBC1D3P6	MGI:5554434	MP:0005369	muscle_phenotype
	TBC1D3P6	MGI:5554434	MP:0031414	decreased_skeletal_muscle_triglyceride_level
	TBC1D3P6	MGI:5554525	MP:0000284	double_outlet_right_ventricle
	TBC1D3P6	MGI:5554525	MP:0004056	abnormal_myocardium_compact_layer_morphology
	TBC1D3P6	MGI:5554525	MP:0004113	abnormal_aortic_arch_morphology
	TBC1D3P6	MGI:5554525	MP:0004158	right_aortic_arch
	TBC1D3P6	MGI:5554525	MP:0010412	atrioventricular_septal_defect
	TBC1D3P6	MGI:5554525	MP:0010460	pulmonary_artery_hypoplasia
	TBC1D3P6	MGI:5554525	MP:0010466	vascular_ring
	TBC1D3P6	MGI:5554525	MP:0011667	double_outlet_right_ventricle_with_atrioventricular_septal_defect
	TBC1D3P6	MGI:5554574	MP:0005643	decreased_dopamine_level
	TBC1D3P6	MGI:5554574	MP:0008489	slow_postnatal_weight_gain
	TBC1D3P6	MGI:5555033	MP:0005369	muscle_phenotype
	TBC1D3P6	MGI:5555033	MP:0031328	delayed_skeletal_muscle_regeneration
	TBC1D3P6	MGI:5555957	MP:0001262	decreased_body_weight
	TBC1D3P6	MGI:5555957	MP:0001625	cardiac_hypertrophy
	TBC1D3P6	MGI:5555957	MP:0004875	increased_mean_systemic_arterial_blood_pressure
	TBC1D3P6	MGI:5555957	MP:0009866	abnormal_aorta_wall_morphology
	TBC1D3P6	MGI:5555957	MP:0010996	increased_aorta_wall_thickness
	TBC1D3P6	MGI:5555962	MP:0001262	decreased_body_weight
	TBC1D3P6	MGI:5555963	MP:0001262	decreased_body_weight
	TBC1D3P6	MGI:5556055	MP:0000752	dystrophic_muscle
	TBC1D3P6	MGI:5556055	MP:0002106	abnormal_muscle_physiology
	TBC1D3P6	MGI:5556055	MP:0002108	abnormal_muscle_morphology
	TBC1D3P6	MGI:5556055	MP:0003199	calcified_muscle
	TBC1D3P6	MGI:5556055	MP:0004510	myositis
	TBC1D3P6	MGI:5556055	MP:0005369	muscle_phenotype
	TBC1D3P6	MGI:5556055	MP:0009404	centrally_nucleated_skeletal_muscle_fibers
	TBC1D3P6	MGI:5556055	MP:0009419	skeletal_muscle_fibrosis
	TBC1D3P6	MGI:5556055	MP:0009461	skeletal_muscle_hypertrophy
	TBC1D3P6	MGI:5559164	MP:0001625	cardiac_hypertrophy
	TBC1D3P6	MGI:5559164	MP:0001855	abnormal_atrial_thrombosis
	TBC1D3P6	MGI:5559164	MP:0002795	dilated_cardiomyopathy
	TBC1D3P6	MGI:5559164	MP:0003140	dilated_heart_atrium
	TBC1D3P6	MGI:5559164	MP:0003141	cardiac_fibrosis
	TBC1D3P6	MGI:5559164	MP:0003393	decreased_cardiac_output
	TBC1D3P6	MGI:5559164	MP:0004564	enlarged_myocardial_fiber
	TBC1D3P6	MGI:5559164	MP:0004566	myocardial_fiber_degeneration
	TBC1D3P6	MGI:5559164	MP:0005140	decreased_cardiac_muscle_contractility
	TBC1D3P6	MGI:5559164	MP:0005369	muscle_phenotype
	TBC1D3P6	MGI:5559164	MP:0005608	cardiac_interstitial_fibrosis
	TBC1D3P6	MGI:5559164	MP:0005630	increased_lung_weight
	TBC1D3P6	MGI:5559164	MP:0008022	dilated_heart_ventricle
	TBC1D3P6	MGI:5559164	MP:0010018	pulmonary_vascular_congestion
	TBC1D3P6	MGI:5559164	MP:0010019	liver_vascular_congestion
	TBC1D3P6	MGI:5559164	MP:0010581	abnormal_atrium_myocardial_trabeculae_morphology
	TBC1D3P6	MGI:5559164	MP:0010633	myocardium_hypertrophy
	TBC1D3P6	MGI:5559164	MP:0011925	abnormal_heart_echocardiography_feature
	TBC1D3P6	MGI:5559164	MP:0012687	abnormal_heart_atrium_weight
	TBC1D3P6	MGI:5559164	MP:0012688	abnormal_heart_ventricles_weight
	TBC1D3P6	MGI:5559358	MP:0005338	atherosclerotic_lesions
	TBC1D3P6	MGI:5559587	MP:0000274	enlarged_heart
	TBC1D3P6	MGI:5559587	MP:0000748	progressive_muscle_weakness
	TBC1D3P6	MGI:5559587	MP:0000749	muscle_degeneration
	TBC1D3P6	MGI:5559587	MP:0001263	weight_loss
	TBC1D3P6	MGI:5559587	MP:0002108	abnormal_muscle_morphology
	TBC1D3P6	MGI:5559587	MP:0005369	muscle_phenotype
	TBC1D3P6	MGI:5559587	MP:0009414	skeletal_muscle_fiber_necrosis
	TBC1D3P6	MGI:5559988	MP:0001625	cardiac_hypertrophy
	TBC1D3P6	MGI:5559988	MP:0002833	increased_heart_weight
	TBC1D3P6	MGI:5559988	MP:0004215	abnormal_myocardial_fiber_physiology
	TBC1D3P6	MGI:5559995	MP:0001544	abnormal_cardiovascular_system_physiology
	TBC1D3P6	MGI:5559995	MP:0002795	dilated_cardiomyopathy
	TBC1D3P6	MGI:5559995	MP:0002833	increased_heart_weight
	TBC1D3P6	MGI:5559995	MP:0003393	decreased_cardiac_output
	TBC1D3P6	MGI:5559995	MP:0004215	abnormal_myocardial_fiber_physiology
	TBC1D3P6	MGI:5559995	MP:0005140	decreased_cardiac_muscle_contractility
	TBC1D3P6	MGI:5559995	MP:0005369	muscle_phenotype
	TBC1D3P6	MGI:5559995	MP:0006138	congestive_heart_failure
	TBC1D3P6	MGI:5559995	MP:0006264	decreased_systemic_arterial_systolic_blood_pressure
	TBC1D3P6	MGI:5559995	MP:0010534	calcified_myocardium
	TBC1D3P6	MGI:5559995	MP:0011952	decreased_cardiac_stroke_volume
	TBC1D3P6	MGI:5560149	MP:0000276	heart_right_ventricle_hypertrophy
	TBC1D3P6	MGI:5560149	MP:0002189	abnormal_myocardial_trabeculae_morphology
	TBC1D3P6	MGI:5560149	MP:0002625	heart_left_ventricle_hypertrophy
	TBC1D3P6	MGI:5560149	MP:0005369	muscle_phenotype
	TBC1D3P6	MGI:5560149	MP:0010402	ventricular_septal_defect
	TBC1D3P6	MGI:5560149	MP:0011660	ectopia_cordis
	TBC1D3P6	MGI:5560149	MP:0011667	double_outlet_right_ventricle_with_atrioventricular_septal_defect
	TBC1D3P6	MGI:5560149	MP:0011668	double_outlet_right_ventricle,_Taussig_bing_type
	TBC1D3P6	MGI:5560152	MP:0000276	heart_right_ventricle_hypertrophy
	TBC1D3P6	MGI:5560152	MP:0002625	heart_left_ventricle_hypertrophy
	TBC1D3P6	MGI:5560774	MP:0000531	right_pulmonary_isomerism
	TBC1D3P6	MGI:5560774	MP:0001178	pulmonary_hypoplasia
	TBC1D3P6	MGI:5560774	MP:0004113	abnormal_aortic_arch_morphology
	TBC1D3P6	MGI:5560774	MP:0004158	right_aortic_arch
	TBC1D3P6	MGI:5560774	MP:0010402	ventricular_septal_defect
	TBC1D3P6	MGI:5560774	MP:0010406	common_atrium
	TBC1D3P6	MGI:5560774	MP:0010412	atrioventricular_septal_defect
	TBC1D3P6	MGI:5560774	MP:0010420	muscular_ventricular_septal_defect
	TBC1D3P6	MGI:5560774	MP:0010422	heart_right_ventricle_hypoplasia
	TBC1D3P6	MGI:5560774	MP:0010443	total_anomalous_pulmonary_venous_connection,_intracardiac
	TBC1D3P6	MGI:5560774	MP:0010466	vascular_ring
	TBC1D3P6	MGI:5560774	MP:0010487	abnormal_right_subclavian_artery_morphology
	TBC1D3P6	MGI:5560774	MP:0010488	abnormal_left_subclavian_artery_morphology
	TBC1D3P6	MGI:5560774	MP:0011254	superior-inferior_ventricles
	TBC1D3P6	MGI:5560774	MP:0011661	persistent_truncus_arteriosus_type_i
	TBC1D3P6	MGI:5560774	MP:0011665	d-loop_transposition_of_the_great_arteries
	TBC1D3P6	MGI:5560776	MP:0001178	pulmonary_hypoplasia
	TBC1D3P6	MGI:5560776	MP:0004113	abnormal_aortic_arch_morphology
	TBC1D3P6	MGI:5560776	MP:0004158	right_aortic_arch
	TBC1D3P6	MGI:5560776	MP:0010412	atrioventricular_septal_defect
	TBC1D3P6	MGI:5560776	MP:0010466	vascular_ring
	TBC1D3P6	MGI:5560776	MP:0010488	abnormal_left_subclavian_artery_morphology
	TBC1D3P6	MGI:5560776	MP:0011661	persistent_truncus_arteriosus_type_i
	TBC1D3P6	MGI:5560778	MP:0000276	heart_right_ventricle_hypertrophy
	TBC1D3P6	MGI:5560778	MP:0000284	double_outlet_right_ventricle
	TBC1D3P6	MGI:5560778	MP:0002625	heart_left_ventricle_hypertrophy
	TBC1D3P6	MGI:5560778	MP:0002633	persistent_truncus_arteriosis
	TBC1D3P6	MGI:5560778	MP:0003924	diaphragmatic_hernia
	TBC1D3P6	MGI:5560778	MP:0004113	abnormal_aortic_arch_morphology
	TBC1D3P6	MGI:5560778	MP:0004158	right_aortic_arch
	TBC1D3P6	MGI:5560778	MP:0005369	muscle_phenotype
	TBC1D3P6	MGI:5560778	MP:0010412	atrioventricular_septal_defect
	TBC1D3P6	MGI:5560778	MP:0010460	pulmonary_artery_hypoplasia
	TBC1D3P6	MGI:5560778	MP:0010466	vascular_ring
	TBC1D3P6	MGI:5560778	MP:0011667	double_outlet_right_ventricle_with_atrioventricular_septal_defect
	TBC1D3P6	MGI:5560781	MP:0000284	double_outlet_right_ventricle
	TBC1D3P6	MGI:5560781	MP:0004056	abnormal_myocardium_compact_layer_morphology
	TBC1D3P6	MGI:5560781	MP:0010402	ventricular_septal_defect
	TBC1D3P6	MGI:5560781	MP:0010412	atrioventricular_septal_defect
	TBC1D3P6	MGI:5560781	MP:0011667	double_outlet_right_ventricle_with_atrioventricular_septal_defect
	TBC1D3P6	MGI:5560783	MP:0000273	overriding_aortic_valve
	TBC1D3P6	MGI:5560783	MP:0000284	double_outlet_right_ventricle
	TBC1D3P6	MGI:5560783	MP:0010402	ventricular_septal_defect
	TBC1D3P6	MGI:5560787	MP:0000284	double_outlet_right_ventricle
	TBC1D3P6	MGI:5560787	MP:0004113	abnormal_aortic_arch_morphology
	TBC1D3P6	MGI:5560787	MP:0004158	right_aortic_arch
	TBC1D3P6	MGI:5560787	MP:0010402	ventricular_septal_defect
	TBC1D3P6	MGI:5560787	MP:0010412	atrioventricular_septal_defect
	TBC1D3P6	MGI:5560787	MP:0010488	abnormal_left_subclavian_artery_morphology
	TBC1D3P6	MGI:5560787	MP:0011667	double_outlet_right_ventricle_with_atrioventricular_septal_defect
	TBC1D3P6	MGI:5560793	MP:0000276	heart_right_ventricle_hypertrophy
	TBC1D3P6	MGI:5560793	MP:0002625	heart_left_ventricle_hypertrophy
	TBC1D3P6	MGI:5560793	MP:0004113	abnormal_aortic_arch_morphology
	TBC1D3P6	MGI:5560793	MP:0004158	right_aortic_arch
	TBC1D3P6	MGI:5560793	MP:0010464	abnormal_aortic_arch_and_aortic_arch_branch_attachment
	TBC1D3P6	MGI:5560795	MP:0000284	double_outlet_right_ventricle
	TBC1D3P6	MGI:5560795	MP:0004056	abnormal_myocardium_compact_layer_morphology
	TBC1D3P6	MGI:5560795	MP:0004113	abnormal_aortic_arch_morphology
	TBC1D3P6	MGI:5560795	MP:0004158	right_aortic_arch
	TBC1D3P6	MGI:5560795	MP:0010402	ventricular_septal_defect
	TBC1D3P6	MGI:5560795	MP:0010412	atrioventricular_septal_defect
	TBC1D3P6	MGI:5560795	MP:0010466	vascular_ring
	TBC1D3P6	MGI:5560795	MP:0010488	abnormal_left_subclavian_artery_morphology
	TBC1D3P6	MGI:5560795	MP:0011667	double_outlet_right_ventricle_with_atrioventricular_septal_defect
	TBC1D3P6	MGI:5560795	MP:0011668	double_outlet_right_ventricle,_Taussig_bing_type
	TBC1D3P6	MGI:5562361	MP:0000273	overriding_aortic_valve
	TBC1D3P6	MGI:5562361	MP:0000284	double_outlet_right_ventricle
	TBC1D3P6	MGI:5562361	MP:0004157	interrupted_aortic_arch
	TBC1D3P6	MGI:5562361	MP:0006126	abnormal_cardiac_outflow_tract_development
	TBC1D3P6	MGI:5562361	MP:0010403	atrial_septal_defect
	TBC1D3P6	MGI:5562361	MP:0010418	perimembraneous_ventricular_septal_defect
	TBC1D3P6	MGI:5562361	MP:0010419	inlet_ventricular_septal_defect
	TBC1D3P6	MGI:5562361	MP:0010448	heart_left_ventricle_outflow_tract_stenosis
	TBC1D3P6	MGI:5562361	MP:0010457	pulmonary_artery_stenosis
	TBC1D3P6	MGI:5562361	MP:0010607	common_atrioventricular_valve
	TBC1D3P6	MGI:5562528	MP:0005369	muscle_phenotype
	TBC1D3P6	MGI:5562528	MP:0009402	decreased_skeletal_muscle_fiber_diameter
	TBC1D3P6	MGI:5562897	MP:0000280	thin_ventricular_wall
	TBC1D3P6	MGI:5562897	MP:0002652	thin_myocardium
	TBC1D3P6	MGI:5562897	MP:0002925	abnormal_cardiovascular_development
	TBC1D3P6	MGI:5562897	MP:0005369	muscle_phenotype
	TBC1D3P6	MGI:5562897	MP:0010545	abnormal_heart_layer_morphology
	TBC1D3P6	MGI:5562897	MP:0011395	decreased_fetal_cardiomyocyte_proliferation
	TBC1D3P6	MGI:5563690	MP:0001262	decreased_body_weight
	TBC1D3P6	MGI:5565215	MP:0001559	hyperglycemia
	TBC1D3P6	MGI:5565215	MP:0002727	decreased_circulating_insulin_level
	TBC1D3P6	MGI:5565216	MP:0001559	hyperglycemia
	TBC1D3P6	MGI:5565216	MP:0001759	increased_urine_glucose_level
	TBC1D3P6	MGI:5565216	MP:0002727	decreased_circulating_insulin_level
	TBC1D3P6	MGI:5566907	MP:0000747	muscle_weakness
	TBC1D3P6	MGI:5566907	MP:0000759	abnormal_skeletal_muscle_morphology
	TBC1D3P6	MGI:5566907	MP:0001262	decreased_body_weight
	TBC1D3P6	MGI:5566907	MP:0002841	impaired_skeletal_muscle_contractility
	TBC1D3P6	MGI:5566907	MP:0004087	abnormal_muscle_fiber_morphology
	TBC1D3P6	MGI:5566907	MP:0004090	abnormal_sarcomere_morphology
	TBC1D3P6	MGI:5566907	MP:0004091	abnormal_Z_line_morphology
	TBC1D3P6	MGI:5566907	MP:0005369	muscle_phenotype
	TBC1D3P6	MGI:5566907	MP:0009403	increased_variability_of_skeletal_muscle_fiber_size
	TBC1D3P6	MGI:5566992	MP:0001263	weight_loss
	TBC1D3P6	MGI:5568556	MP:0000183	decreased_circulating_LDL_cholesterol_level
	TBC1D3P6	MGI:5568556	MP:0001262	decreased_body_weight
	TBC1D3P6	MGI:5568556	MP:0002727	decreased_circulating_insulin_level
	TBC1D3P6	MGI:5568556	MP:0002891	increased_insulin_sensitivity
	TBC1D3P6	MGI:5568556	MP:0009356	decreased_liver_triglyceride_level
	TBC1D3P6	MGI:5568708	MP:0001559	hyperglycemia
	TBC1D3P6	MGI:5568708	MP:0001759	increased_urine_glucose_level
	TBC1D3P6	MGI:5568708	MP:0005150	cachexia
	TBC1D3P6	MGI:5568841	MP:0001262	decreased_body_weight
	TBC1D3P6	MGI:5569012	MP:0001559	hyperglycemia
	TBC1D3P6	MGI:5569012	MP:0005150	cachexia
	TBC1D3P6	MGI:5569338	MP:0001260	increased_body_weight
	TBC1D3P6	MGI:5569338	MP:0002079	increased_circulating_insulin_level
	TBC1D3P6	MGI:5569338	MP:0002712	increased_circulating_glucagon_level
	TBC1D3P6	MGI:5569338	MP:0005559	increased_circulating_glucose_level
	TBC1D3P6	MGI:5569505	MP:0001262	decreased_body_weight
	TBC1D3P6	MGI:5569522	MP:0008489	slow_postnatal_weight_gain
	TBC1D3P6	MGI:5569525	MP:0008489	slow_postnatal_weight_gain
	TBC1D3P6	MGI:5569538	MP:0000749	muscle_degeneration
	TBC1D3P6	MGI:5569538	MP:0001263	weight_loss
	TBC1D3P6	MGI:5569538	MP:0004087	abnormal_muscle_fiber_morphology
	TBC1D3P6	MGI:5569538	MP:0005369	muscle_phenotype
	TBC1D3P6	MGI:5569638	MP:0000278	abnormal_myocardial_fiber_morphology
	TBC1D3P6	MGI:5569638	MP:0001853	heart_inflammation
	TBC1D3P6	MGI:5569638	MP:0002795	dilated_cardiomyopathy
	TBC1D3P6	MGI:5569638	MP:0003141	cardiac_fibrosis
	TBC1D3P6	MGI:5569638	MP:0004090	abnormal_sarcomere_morphology
	TBC1D3P6	MGI:5569638	MP:0004091	abnormal_Z_line_morphology
	TBC1D3P6	MGI:5569638	MP:0004121	abnormal_sarcolemma_morphology
	TBC1D3P6	MGI:5569638	MP:0005140	decreased_cardiac_muscle_contractility
	TBC1D3P6	MGI:5569638	MP:0005330	cardiomyopathy
	TBC1D3P6	MGI:5569638	MP:0005369	muscle_phenotype
	TBC1D3P6	MGI:5569638	MP:0005599	increased_cardiac_muscle_contractility
	TBC1D3P6	MGI:5569638	MP:0005608	cardiac_interstitial_fibrosis
	TBC1D3P6	MGI:5569638	MP:0006267	abnormal_intercalated_disk_morphology
	TBC1D3P6	MGI:5569638	MP:0008725	enlarged_heart_atrium
	TBC1D3P6	MGI:5569638	MP:0008772	increased_heart_ventricle_size
	TBC1D3P6	MGI:5569638	MP:0011925	abnormal_heart_echocardiography_feature
	TBC1D3P6	MGI:5569818	MP:0001175	abnormal_lung_morphology
	TBC1D3P6	MGI:5569818	MP:0001183	overexpanded_pulmonary_alveolus
	TBC1D3P6	MGI:5569818	MP:0001958	emphysema
	TBC1D3P6	MGI:5569818	MP:0002276	abnormal_lung_interstitium_morphology
	TBC1D3P6	MGI:5569818	MP:0003209	abnormal_pulmonary_elastic_fiber_morphology
	TBC1D3P6	MGI:5569818	MP:0004007	abnormal_lung_vasculature_morphology
	TBC1D3P6	MGI:5569818	MP:0010899	abnormal_pulmonary_alveolar_system_morphology
	TBC1D3P6	MGI:5569818	MP:0010900	abnormal_pulmonary_interalveolar_septum_morphology
	TBC1D3P6	MGI:5569818	MP:0010903	abnormal_pulmonary_alveolus_wall_morphology
	TBC1D3P6	MGI:5569818	MP:0010908	dilated_pulmonary_alveolar_duct
	TBC1D3P6	MGI:5569818	MP:0010995	abnormal_lung_alveolus_development
	TBC1D3P6	MGI:5569929	MP:0004486	decreased_response_of_heart_to_induced_stress
	TBC1D3P6	MGI:5570107	MP:0000531	right_pulmonary_isomerism
	TBC1D3P6	MGI:5570107	MP:0000644	dextrocardia
	TBC1D3P6	MGI:5570107	MP:0000650	mesocardia
	TBC1D3P6	MGI:5570107	MP:0004113	abnormal_aortic_arch_morphology
	TBC1D3P6	MGI:5570107	MP:0004158	right_aortic_arch
	TBC1D3P6	MGI:5570107	MP:0006063	abnormal_inferior_vena_cava_morphology
	TBC1D3P6	MGI:5570107	MP:0010406	common_atrium
	TBC1D3P6	MGI:5570107	MP:0010412	atrioventricular_septal_defect
	TBC1D3P6	MGI:5570107	MP:0010441	total_anomalous_pulmonary_venous_connection
	TBC1D3P6	MGI:5570107	MP:0010466	vascular_ring
	TBC1D3P6	MGI:5570107	MP:0010488	abnormal_left_subclavian_artery_morphology
	TBC1D3P6	MGI:5570107	MP:0011254	superior-inferior_ventricles
	TBC1D3P6	MGI:5570107	MP:0011665	d-loop_transposition_of_the_great_arteries
	TBC1D3P6	MGI:5573193	MP:0001262	decreased_body_weight
	TBC1D3P6	MGI:5573193	MP:0004087	abnormal_muscle_fiber_morphology
	TBC1D3P6	MGI:5573193	MP:0005369	muscle_phenotype
	TBC1D3P6	MGI:5574584	MP:0001260	increased_body_weight
	TBC1D3P6	MGI:5574584	MP:0001547	abnormal_lipid_level
	TBC1D3P6	MGI:5574584	MP:0002079	increased_circulating_insulin_level
	TBC1D3P6	MGI:5574584	MP:0003212	increased_susceptibility_to_age_related_obesity
	TBC1D3P6	MGI:5574584	MP:0005293	impaired_glucose_tolerance
	TBC1D3P6	MGI:5574584	MP:0005345	abnormal_circulating_corticosterone_level
	TBC1D3P6	MGI:5574584	MP:0005455	increased_susceptibility_to_weight_gain
	TBC1D3P6	MGI:5575506	MP:0001263	weight_loss
	TBC1D3P6	MGI:5575887	MP:0003233	prolonged_QT_interval
	TBC1D3P6	MGI:5575887	MP:0003896	prolonged_PR_interval
	TBC1D3P6	MGI:5575887	MP:0004070	abnormal_P_wave
	TBC1D3P6	MGI:5575887	MP:0004071	prolonged_P_wave
	TBC1D3P6	MGI:5575887	MP:0005333	decreased_heart_rate
	TBC1D3P6	MGI:5575887	MP:0006141	abnormal_atrioventricular_node_conduction
	TBC1D3P6	MGI:5575887	MP:0006142	abnormal_sinoatrial_node_conduction
	TBC1D3P6	MGI:5575887	MP:0010505	abnormal_T_wave
	TBC1D3P6	MGI:5575887	MP:0010508	abnormal_heart_electrocardiography_waveform_feature
	TBC1D3P6	MGI:5575887	MP:0010519	atrioventricular_block
	TBC1D3P6	MGI:5575887	MP:0011938	prolonged_PP_interval
	TBC1D3P6	MGI:5575888	MP:0000266	abnormal_heart_morphology
	TBC1D3P6	MGI:5575888	MP:0001544	abnormal_cardiovascular_system_physiology
	TBC1D3P6	MGI:5575888	MP:0001625	cardiac_hypertrophy
	TBC1D3P6	MGI:5575888	MP:0003137	abnormal_impulse_conducting_system_conduction
	TBC1D3P6	MGI:5575888	MP:0003233	prolonged_QT_interval
	TBC1D3P6	MGI:5575888	MP:0004071	prolonged_P_wave
	TBC1D3P6	MGI:5575888	MP:0006142	abnormal_sinoatrial_node_conduction
	TBC1D3P6	MGI:5575888	MP:0010505	abnormal_T_wave
	TBC1D3P6	MGI:5575889	MP:0003233	prolonged_QT_interval
	TBC1D3P6	MGI:5575889	MP:0003896	prolonged_PR_interval
	TBC1D3P6	MGI:5575889	MP:0004071	prolonged_P_wave
	TBC1D3P6	MGI:5575889	MP:0005333	decreased_heart_rate
	TBC1D3P6	MGI:5575889	MP:0006142	abnormal_sinoatrial_node_conduction
	TBC1D3P6	MGI:5575889	MP:0010505	abnormal_T_wave
	TBC1D3P6	MGI:5575889	MP:0010519	atrioventricular_block
	TBC1D3P6	MGI:5575974	MP:0001262	decreased_body_weight
	TBC1D3P6	MGI:5575974	MP:0002188	small_heart
	TBC1D3P6	MGI:5575974	MP:0002269	muscular_atrophy
	TBC1D3P6	MGI:5575974	MP:0005369	muscle_phenotype
	TBC1D3P6	MGI:5575974	MP:0005598	decreased_ventricle_muscle_contractility
	TBC1D3P6	MGI:5575974	MP:0009417	skeletal_muscle_atrophy
	TBC1D3P6	MGI:5575974	MP:0010239	decreased_skeletal_muscle_weight
	TBC1D3P6	MGI:5575974	MP:0010240	decreased_skeletal_muscle_size
	TBC1D3P6	MGI:5576169	MP:0000278	abnormal_myocardial_fiber_morphology
	TBC1D3P6	MGI:5576169	MP:0000280	thin_ventricular_wall
	TBC1D3P6	MGI:5576169	MP:0001625	cardiac_hypertrophy
	TBC1D3P6	MGI:5576169	MP:0002795	dilated_cardiomyopathy
	TBC1D3P6	MGI:5576169	MP:0003921	abnormal_heart_left_ventricle_morphology
	TBC1D3P6	MGI:5576169	MP:0005048	abnormal_thrombosis
	TBC1D3P6	MGI:5576169	MP:0005140	decreased_cardiac_muscle_contractility
	TBC1D3P6	MGI:5576169	MP:0005369	muscle_phenotype
	TBC1D3P6	MGI:5576169	MP:0005608	cardiac_interstitial_fibrosis
	TBC1D3P6	MGI:5576169	MP:0008022	dilated_heart_ventricle
	TBC1D3P6	MGI:5576196	MP:0002118	abnormal_lipid_homeostasis
	TBC1D3P6	MGI:5577177	MP:0002269	muscular_atrophy
	TBC1D3P6	MGI:5577177	MP:0005369	muscle_phenotype
	TBC1D3P6	MGI:5578025	MP:0006130	pulmonary_valve_atresia
	TBC1D3P6	MGI:5578025	MP:0010402	ventricular_septal_defect
	TBC1D3P6	MGI:5578025	MP:0011674	multiple_major_aortopulmonary_collateral_arteries
	TBC1D3P6	MGI:5578130	MP:0002725	abnormal_vein_morphology
	TBC1D3P6	MGI:5578130	MP:0005435	hemoperitoneum
	TBC1D3P6	MGI:5578130	MP:0008989	abnormal_liver_sinusoid_morphology
	TBC1D3P6	MGI:5578130	MP:0009820	abnormal_liver_vasculature_morphology
	TBC1D3P6	MGI:5578130	MP:0010019	liver_vascular_congestion
	TBC1D3P6	MGI:5578352	MP:0001262	decreased_body_weight
	TBC1D3P6	MGI:5578352	MP:0005369	muscle_phenotype
	TBC1D3P6	MGI:5578352	MP:0009413	skeletal_muscle_fiber_atrophy
	TBC1D3P6	MGI:5578769	MP:0002740	heart_hypoplasia
	TBC1D3P6	MGI:5578769	MP:0003872	absent_heart_right_ventricle
	TBC1D3P6	MGI:5578769	MP:0005312	pericardial_effusion
	TBC1D3P6	MGI:5578769	MP:0010432	common_ventricle
	TBC1D3P6	MGI:5581486	MP:0001625	cardiac_hypertrophy
	TBC1D3P6	MGI:5581486	MP:0002625	heart_left_ventricle_hypertrophy
	TBC1D3P6	MGI:5581486	MP:0002953	thick_ventricular_wall
	TBC1D3P6	MGI:5581486	MP:0004564	enlarged_myocardial_fiber
	TBC1D3P6	MGI:5581486	MP:0005369	muscle_phenotype
	TBC1D3P6	MGI:5581486	MP:0005608	cardiac_interstitial_fibrosis
	TBC1D3P6	MGI:5581486	MP:0010724	thick_interventricular_septum
	TBC1D3P6	MGI:5581487	MP:0001544	abnormal_cardiovascular_system_physiology
	TBC1D3P6	MGI:5581487	MP:0001625	cardiac_hypertrophy
	TBC1D3P6	MGI:5581487	MP:0002625	heart_left_ventricle_hypertrophy
	TBC1D3P6	MGI:5581487	MP:0002953	thick_ventricular_wall
	TBC1D3P6	MGI:5581487	MP:0004091	abnormal_Z_line_morphology
	TBC1D3P6	MGI:5581487	MP:0004564	enlarged_myocardial_fiber
	TBC1D3P6	MGI:5581487	MP:0005369	muscle_phenotype
	TBC1D3P6	MGI:5581487	MP:0005608	cardiac_interstitial_fibrosis
	TBC1D3P6	MGI:5581487	MP:0010724	thick_interventricular_septum
	TBC1D3P6	MGI:5582312	MP:0005178	increased_circulating_cholesterol_level
	TBC1D3P6	MGI:5582312	MP:0005179	decreased_circulating_cholesterol_level
	TBC1D3P6	MGI:5582312	MP:0005278	abnormal_cholesterol_homeostasis
	TBC1D3P6	MGI:5582312	MP:0010026	decreased_liver_cholesterol_level
	TBC1D3P6	MGI:5582312	MP:0010027	increased_liver_cholesterol_level
	TBC1D3P6	MGI:5582312	MP:0010078	increased_circulating_phytosterol_level
	TBC1D3P6	MGI:5582312	MP:0013756	increased_intestinal_phytosterol_absorption
	TBC1D3P6	MGI:5582320	MP:0000186	decreased_circulating_HDL_cholesterol_level
	TBC1D3P6	MGI:5582320	MP:0002644	decreased_circulating_triglyceride_level
	TBC1D3P6	MGI:5582320	MP:0005179	decreased_circulating_cholesterol_level
	TBC1D3P6	MGI:5582320	MP:0005339	increased_susceptibility_to_atherosclerosis
	TBC1D3P6	MGI:5582508	MP:0001556	increased_circulating_HDL_cholesterol_level
	TBC1D3P6	MGI:5582508	MP:0005178	increased_circulating_cholesterol_level
	TBC1D3P6	MGI:5582645	MP:0004938	dilated_vasculature
	TBC1D3P6	MGI:5582645	MP:0005244	hemopericardium
	TBC1D3P6	MGI:5582645	MP:0008803	abnormal_placental_labyrinth_vasculature_morphology
	TBC1D3P6	MGI:5582649	MP:0004666	absent_stapedial_artery
	TBC1D3P6	MGI:5582722	MP:0000748	progressive_muscle_weakness
	TBC1D3P6	MGI:5582722	MP:0000749	muscle_degeneration
	TBC1D3P6	MGI:5582722	MP:0000752	dystrophic_muscle
	TBC1D3P6	MGI:5582722	MP:0001263	weight_loss
	TBC1D3P6	MGI:5582722	MP:0003084	abnormal_skeletal_muscle_fiber_morphology
	TBC1D3P6	MGI:5582722	MP:0004136	abnormal_tongue_muscle_morphology
	TBC1D3P6	MGI:5582722	MP:0005369	muscle_phenotype
	TBC1D3P6	MGI:5583867	MP:0005338	atherosclerotic_lesions
	TBC1D3P6	MGI:5583965	MP:0001262	decreased_body_weight
	TBC1D3P6	MGI:5584121	MP:0001262	decreased_body_weight
	TBC1D3P6	MGI:5584121	MP:0008489	slow_postnatal_weight_gain
	TBC1D3P6	MGI:5584121	MP:0011228	abnormal_vitamin_D_level
	TBC1D3P6	MGI:5585170	MP:0002727	decreased_circulating_insulin_level
	TBC1D3P6	MGI:5585170	MP:0005293	impaired_glucose_tolerance
	TBC1D3P6	MGI:5585170	MP:0005559	increased_circulating_glucose_level
	TBC1D3P6	MGI:5585171	MP:0001262	decreased_body_weight
	TBC1D3P6	MGI:5585171	MP:0001263	weight_loss
	TBC1D3P6	MGI:5585171	MP:0001559	hyperglycemia
	TBC1D3P6	MGI:5585171	MP:0002727	decreased_circulating_insulin_level
	TBC1D3P6	MGI:5585171	MP:0003059	decreased_insulin_secretion
	TBC1D3P6	MGI:5585173	MP:0003059	decreased_insulin_secretion
	TBC1D3P6	MGI:5585173	MP:0005293	impaired_glucose_tolerance
	TBC1D3P6	MGI:5585176	MP:0003059	decreased_insulin_secretion
	TBC1D3P6	MGI:5585176	MP:0005559	increased_circulating_glucose_level
	TBC1D3P6	MGI:5587830	MP:0001262	decreased_body_weight
	TBC1D3P6	MGI:5587999	MP:0001183	overexpanded_pulmonary_alveolus
	TBC1D3P6	MGI:5587999	MP:0001958	emphysema
	TBC1D3P6	MGI:5587999	MP:0010908	dilated_pulmonary_alveolar_duct
	TBC1D3P6	MGI:5587999	MP:0010911	abnormal_pulmonary_acinus_morphology
	TBC1D3P6	MGI:5588686	MP:0004087	abnormal_muscle_fiber_morphology
	TBC1D3P6	MGI:5588686	MP:0005369	muscle_phenotype
	TBC1D3P6	MGI:5602867	MP:0001262	decreased_body_weight
	TBC1D3P6	MGI:5604239	MP:0000274	enlarged_heart
	TBC1D3P6	MGI:5604239	MP:0001544	abnormal_cardiovascular_system_physiology
	TBC1D3P6	MGI:5604239	MP:0001625	cardiac_hypertrophy
	TBC1D3P6	MGI:5604239	MP:0002953	thick_ventricular_wall
	TBC1D3P6	MGI:5604239	MP:0004084	abnormal_cardiac_muscle_relaxation
	TBC1D3P6	MGI:5604239	MP:0004564	enlarged_myocardial_fiber
	TBC1D3P6	MGI:5604239	MP:0005330	cardiomyopathy
	TBC1D3P6	MGI:5604239	MP:0005369	muscle_phenotype
	TBC1D3P6	MGI:5604239	MP:0005599	increased_cardiac_muscle_contractility
	TBC1D3P6	MGI:5604239	MP:0005608	cardiac_interstitial_fibrosis
	TBC1D3P6	MGI:5604239	MP:0010448	heart_left_ventricle_outflow_tract_stenosis
	TBC1D3P6	MGI:5604239	MP:0031131	myocardial_fiber_disarray
	TBC1D3P6	MGI:5604270	MP:0005643	decreased_dopamine_level
	TBC1D3P6	MGI:5604276	MP:0001263	weight_loss
	TBC1D3P6	MGI:5604276	MP:0001559	hyperglycemia
	TBC1D3P6	MGI:5604276	MP:0001759	increased_urine_glucose_level
	TBC1D3P6	MGI:5605400	MP:0002273	abnormal_pulmonary_alveolus_epithelial_cell_morphology
	TBC1D3P6	MGI:5605400	MP:0002275	abnormal_type_II_pneumocyte_morphology
	TBC1D3P6	MGI:5605400	MP:0002276	abnormal_lung_interstitium_morphology
	TBC1D3P6	MGI:5605400	MP:0003426	pulmonary_interstitial_fibrosis
	TBC1D3P6	MGI:5605400	MP:0008245	abnormal_alveolar_macrophage_morphology
	TBC1D3P6	MGI:5605400	MP:0010998	pulmonary_alveolar_proteinosis
	TBC1D3P6	MGI:5605506	MP:0001556	increased_circulating_HDL_cholesterol_level
	TBC1D3P6	MGI:5605509	MP:0000182	increased_circulating_LDL_cholesterol_level
	TBC1D3P6	MGI:5605509	MP:0001556	increased_circulating_HDL_cholesterol_level
	TBC1D3P6	MGI:5605509	MP:0005145	increased_circulating_VLDL_cholesterol_level
	TBC1D3P6	MGI:5605509	MP:0005317	increased_triglyceride_level
	TBC1D3P6	MGI:5605540	MP:0001556	increased_circulating_HDL_cholesterol_level
	TBC1D3P6	MGI:5605541	MP:0001556	increased_circulating_HDL_cholesterol_level
	TBC1D3P6	MGI:5605542	MP:0001556	increased_circulating_HDL_cholesterol_level
	TBC1D3P6	MGI:5605544	MP:0001556	increased_circulating_HDL_cholesterol_level
	TBC1D3P6	MGI:5605721	MP:0000284	double_outlet_right_ventricle
	TBC1D3P6	MGI:5605721	MP:0002189	abnormal_myocardial_trabeculae_morphology
	TBC1D3P6	MGI:5605721	MP:0003178	left_pulmonary_isomerism
	TBC1D3P6	MGI:5605721	MP:0005369	muscle_phenotype
	TBC1D3P6	MGI:5605721	MP:0006063	abnormal_inferior_vena_cava_morphology
	TBC1D3P6	MGI:5605721	MP:0010402	ventricular_septal_defect
	TBC1D3P6	MGI:5605721	MP:0010406	common_atrium
	TBC1D3P6	MGI:5605721	MP:0010412	atrioventricular_septal_defect
	TBC1D3P6	MGI:5605721	MP:0010476	coronary_fistula
	TBC1D3P6	MGI:5605721	MP:0011667	double_outlet_right_ventricle_with_atrioventricular_septal_defect
	TBC1D3P6	MGI:5605723	MP:0004113	abnormal_aortic_arch_morphology
	TBC1D3P6	MGI:5605723	MP:0004157	interrupted_aortic_arch
	TBC1D3P6	MGI:5605983	MP:0003037	increased_myocardial_infarct_size
	TBC1D3P6	MGI:5606062	MP:0001556	increased_circulating_HDL_cholesterol_level
	TBC1D3P6	MGI:5607306	MP:0000266	abnormal_heart_morphology
	TBC1D3P6	MGI:5607306	MP:0000280	thin_ventricular_wall
	TBC1D3P6	MGI:5607306	MP:0001544	abnormal_cardiovascular_system_physiology
	TBC1D3P6	MGI:5607306	MP:0001636	irregular_heartbeat
	TBC1D3P6	MGI:5607306	MP:0001855	abnormal_atrial_thrombosis
	TBC1D3P6	MGI:5607306	MP:0003822	decreased_left_ventricle_systolic_pressure
	TBC1D3P6	MGI:5607306	MP:0003896	prolonged_PR_interval
	TBC1D3P6	MGI:5607306	MP:0004564	enlarged_myocardial_fiber
	TBC1D3P6	MGI:5607306	MP:0005333	decreased_heart_rate
	TBC1D3P6	MGI:5607306	MP:0005369	muscle_phenotype
	TBC1D3P6	MGI:5607306	MP:0005608	cardiac_interstitial_fibrosis
	TBC1D3P6	MGI:5607306	MP:0008543	atrial_fibrillation
	TBC1D3P6	MGI:5607306	MP:0008725	enlarged_heart_atrium
	TBC1D3P6	MGI:5607306	MP:0010519	atrioventricular_block
	TBC1D3P6	MGI:5607414	MP:0005524	abnormal_renal_plasma_flow_rate
	TBC1D3P6	MGI:5608505	MP:0000182	increased_circulating_LDL_cholesterol_level
	TBC1D3P6	MGI:5608505	MP:0005145	increased_circulating_VLDL_cholesterol_level
	TBC1D3P6	MGI:5609023	MP:0001260	increased_body_weight
	TBC1D3P6	MGI:5609025	MP:0001260	increased_body_weight
	TBC1D3P6	MGI:5609416	MP:0001556	increased_circulating_HDL_cholesterol_level
	TBC1D3P6	MGI:5613369	MP:0001260	increased_body_weight
	TBC1D3P6	MGI:5614031	MP:0000189	hypoglycemia
	TBC1D3P6	MGI:5614031	MP:0002078	abnormal_glucose_homeostasis
	TBC1D3P6	MGI:5614031	MP:0003458	decreased_circulating_ketone_body_level
	TBC1D3P6	MGI:5614031	MP:0003564	abnormal_insulin_secretion
	TBC1D3P6	MGI:5614031	MP:0005560	decreased_circulating_glucose_level
	TBC1D3P6	MGI:5614031	MP:0010400	increased_liver_glycogen_level
	TBC1D3P6	MGI:5614262	MP:0000343	abnormal_response_to_cardiac_infarction
	TBC1D3P6	MGI:5614262	MP:0003037	increased_myocardial_infarct_size
	TBC1D3P6	MGI:5614262	MP:0004215	abnormal_myocardial_fiber_physiology
	TBC1D3P6	MGI:5614493	MP:0010181	decreased_susceptibility_to_weight_loss
	TBC1D3P6	MGI:5616523	MP:0000273	overriding_aortic_valve
	TBC1D3P6	MGI:5616523	MP:0001625	cardiac_hypertrophy
	TBC1D3P6	MGI:5616523	MP:0010418	perimembraneous_ventricular_septal_defect
	TBC1D3P6	MGI:5616930	MP:0000278	abnormal_myocardial_fiber_morphology
	TBC1D3P6	MGI:5616930	MP:0001262	decreased_body_weight
	TBC1D3P6	MGI:5616930	MP:0005140	decreased_cardiac_muscle_contractility
	TBC1D3P6	MGI:5616930	MP:0005369	muscle_phenotype
	TBC1D3P6	MGI:5616931	MP:0000278	abnormal_myocardial_fiber_morphology
	TBC1D3P6	MGI:5616931	MP:0005140	decreased_cardiac_muscle_contractility
	TBC1D3P6	MGI:5616931	MP:0005369	muscle_phenotype
	TBC1D3P6	MGI:5617968	MP:0001262	decreased_body_weight
	TBC1D3P6	MGI:5617968	MP:0002712	increased_circulating_glucagon_level
	TBC1D3P6	MGI:5618019	MP:0001552	increased_circulating_triglyceride_level
	TBC1D3P6	MGI:5618416	MP:0000749	muscle_degeneration
	TBC1D3P6	MGI:5618416	MP:0005369	muscle_phenotype
	TBC1D3P6	MGI:5619598	MP:0003157	impaired_muscle_relaxation
	TBC1D3P6	MGI:5619598	MP:0005369	muscle_phenotype
	TBC1D3P6	MGI:5620178	MP:0000284	double_outlet_right_ventricle
	TBC1D3P6	MGI:5620178	MP:0000644	dextrocardia
	TBC1D3P6	MGI:5620178	MP:0001625	cardiac_hypertrophy
	TBC1D3P6	MGI:5620178	MP:0006063	abnormal_inferior_vena_cava_morphology
	TBC1D3P6	MGI:5620178	MP:0010412	atrioventricular_septal_defect
	TBC1D3P6	MGI:5620178	MP:0010420	muscular_ventricular_septal_defect
	TBC1D3P6	MGI:5620178	MP:0010441	total_anomalous_pulmonary_venous_connection
	TBC1D3P6	MGI:5620180	MP:0000284	double_outlet_right_ventricle
	TBC1D3P6	MGI:5620180	MP:0000644	dextrocardia
	TBC1D3P6	MGI:5620180	MP:0001625	cardiac_hypertrophy
	TBC1D3P6	MGI:5620180	MP:0006063	abnormal_inferior_vena_cava_morphology
	TBC1D3P6	MGI:5620180	MP:0010412	atrioventricular_septal_defect
	TBC1D3P6	MGI:5620180	MP:0010420	muscular_ventricular_septal_defect
	TBC1D3P6	MGI:5620180	MP:0010441	total_anomalous_pulmonary_venous_connection
	TBC1D3P6	MGI:5620182	MP:0002625	heart_left_ventricle_hypertrophy
	TBC1D3P6	MGI:5620182	MP:0004158	right_aortic_arch
	TBC1D3P6	MGI:5620182	MP:0010412	atrioventricular_septal_defect
	TBC1D3P6	MGI:5620182	MP:0010466	vascular_ring
	TBC1D3P6	MGI:5620660	MP:0005369	muscle_phenotype
	TBC1D3P6	MGI:5620660	MP:0005440	increased_glycogen_level
	TBC1D3P6	MGI:5620660	MP:0010401	increased_skeletal_muscle_glycogen_level
	TBC1D3P6	MGI:5620665	MP:0011508	abnormal_glomerular_capillary_thrombosis
	TBC1D3P6	MGI:5624495	MP:0012358	decreased_partial_thromboplastin_time
	TBC1D3P6	MGI:5629369	MP:0005317	increased_triglyceride_level
	TBC1D3P6	MGI:5629423	MP:0005317	increased_triglyceride_level
	TBC1D3P6	MGI:5635148	MP:0001260	increased_body_weight
	TBC1D3P6	MGI:5635148	MP:0001263	weight_loss
	TBC1D3P6	MGI:5635148	MP:0005323	dystonia
	TBC1D3P6	MGI:5635148	MP:0005369	muscle_phenotype
	TBC1D3P6	MGI:5635148	MP:0009413	skeletal_muscle_fiber_atrophy
	TBC1D3P6	MGI:5635149	MP:0001263	weight_loss
	TBC1D3P6	MGI:5635149	MP:0005323	dystonia
	TBC1D3P6	MGI:5635149	MP:0005369	muscle_phenotype
	TBC1D3P6	MGI:5635151	MP:0001263	weight_loss
	TBC1D3P6	MGI:5635151	MP:0005323	dystonia
	TBC1D3P6	MGI:5635151	MP:0005369	muscle_phenotype
	TBC1D3P6	MGI:5635682	MP:0000752	dystrophic_muscle
	TBC1D3P6	MGI:5635682	MP:0005369	muscle_phenotype
	TBC1D3P6	MGI:5635852	MP:0004215	abnormal_myocardial_fiber_physiology
	TBC1D3P6	MGI:5636382	MP:0001556	increased_circulating_HDL_cholesterol_level
	TBC1D3P6	MGI:5644301	MP:0001175	abnormal_lung_morphology
	TBC1D3P6	MGI:5644301	MP:0001179	thick_pulmonary_interalveolar_septum
	TBC1D3P6	MGI:5644301	MP:0001182	lung_hemorrhage
	TBC1D3P6	MGI:5644301	MP:0001958	emphysema
	TBC1D3P6	MGI:5644301	MP:0002275	abnormal_type_II_pneumocyte_morphology
	TBC1D3P6	MGI:5644301	MP:0002551	abnormal_blood_coagulation
	TBC1D3P6	MGI:5644301	MP:0004007	abnormal_lung_vasculature_morphology
	TBC1D3P6	MGI:5644301	MP:0006050	pulmonary_fibrosis
	TBC1D3P6	MGI:5644301	MP:0010898	abnormal_pulmonary_alveolus_epithelium_morphology
	TBC1D3P6	MGI:5644301	MP:0010899	abnormal_pulmonary_alveolar_system_morphology
	TBC1D3P6	MGI:5644301	MP:0010900	abnormal_pulmonary_interalveolar_septum_morphology
	TBC1D3P6	MGI:5644301	MP:0010903	abnormal_pulmonary_alveolus_wall_morphology
	TBC1D3P6	MGI:5644688	MP:0001262	decreased_body_weight
	TBC1D3P6	MGI:5644688	MP:0002269	muscular_atrophy
	TBC1D3P6	MGI:5644688	MP:0005369	muscle_phenotype
	TBC1D3P6	MGI:5644689	MP:0001262	decreased_body_weight
	TBC1D3P6	MGI:5644689	MP:0002269	muscular_atrophy
	TBC1D3P6	MGI:5644689	MP:0005369	muscle_phenotype
	TBC1D3P6	MGI:5645731	MP:0001262	decreased_body_weight
	TBC1D3P6	MGI:5645731	MP:0002727	decreased_circulating_insulin_level
	TBC1D3P6	MGI:5645731	MP:0002891	increased_insulin_sensitivity
	TBC1D3P6	MGI:5645731	MP:0005179	decreased_circulating_cholesterol_level
	TBC1D3P6	MGI:5645731	MP:0013278	decreased_fasting_circulating_glucose_level
	TBC1D3P6	MGI:5645776	MP:0001634	internal_hemorrhage
	TBC1D3P6	MGI:5645777	MP:0001182	lung_hemorrhage
	TBC1D3P6	MGI:5645777	MP:0031155	small_intestine_hemorrhage
	TBC1D3P6	MGI:5645782	MP:0000266	abnormal_heart_morphology
	TBC1D3P6	MGI:5645782	MP:0000278	abnormal_myocardial_fiber_morphology
	TBC1D3P6	MGI:5645782	MP:0001625	cardiac_hypertrophy
	TBC1D3P6	MGI:5645782	MP:0002626	increased_heart_rate
	TBC1D3P6	MGI:5645782	MP:0002953	thick_ventricular_wall
	TBC1D3P6	MGI:5645782	MP:0003915	increased_left_ventricle_weight
	TBC1D3P6	MGI:5645782	MP:0004564	enlarged_myocardial_fiber
	TBC1D3P6	MGI:5645782	MP:0005369	muscle_phenotype
	TBC1D3P6	MGI:5645782	MP:0006321	increased_myocardial_fiber_number
	TBC1D3P6	MGI:5645782	MP:0011925	abnormal_heart_echocardiography_feature
	TBC1D3P6	MGI:5645902	MP:0010097	abnormal_retina_blood_vessel_morphology
	TBC1D3P6	MGI:5646288	MP:0000284	double_outlet_right_ventricle
	TBC1D3P6	MGI:5646288	MP:0000484	abnormal_pulmonary_artery_morphology
	TBC1D3P6	MGI:5646288	MP:0000650	mesocardia
	TBC1D3P6	MGI:5646288	MP:0002633	persistent_truncus_arteriosis
	TBC1D3P6	MGI:5646288	MP:0003178	left_pulmonary_isomerism
	TBC1D3P6	MGI:5646288	MP:0004157	interrupted_aortic_arch
	TBC1D3P6	MGI:5646288	MP:0004158	right_aortic_arch
	TBC1D3P6	MGI:5646288	MP:0010402	ventricular_septal_defect
	TBC1D3P6	MGI:5646288	MP:0010412	atrioventricular_septal_defect
	TBC1D3P6	MGI:5646288	MP:0010460	pulmonary_artery_hypoplasia
	TBC1D3P6	MGI:5646288	MP:0010466	vascular_ring
	TBC1D3P6	MGI:5646288	MP:0010487	abnormal_right_subclavian_artery_morphology
	TBC1D3P6	MGI:5646298	MP:0001262	decreased_body_weight
	TBC1D3P6	MGI:5646298	MP:0004142	abnormal_muscle_tone
	TBC1D3P6	MGI:5646298	MP:0005369	muscle_phenotype
	TBC1D3P6	MGI:5646400	MP:0005293	impaired_glucose_tolerance
	TBC1D3P6	MGI:5646410	MP:0005291	abnormal_glucose_tolerance
	TBC1D3P6	MGI:5646412	MP:0001260	increased_body_weight
	TBC1D3P6	MGI:5646412	MP:0002079	increased_circulating_insulin_level
	TBC1D3P6	MGI:5646412	MP:0005291	abnormal_glucose_tolerance
	TBC1D3P6	MGI:5646413	MP:0001260	increased_body_weight
	TBC1D3P6	MGI:5646413	MP:0002079	increased_circulating_insulin_level
	TBC1D3P6	MGI:5646413	MP:0005291	abnormal_glucose_tolerance
	TBC1D3P6	MGI:5646601	MP:0000284	double_outlet_right_ventricle
	TBC1D3P6	MGI:5646601	MP:0000286	abnormal_mitral_valve_morphology
	TBC1D3P6	MGI:5646601	MP:0001178	pulmonary_hypoplasia
	TBC1D3P6	MGI:5646601	MP:0002633	persistent_truncus_arteriosis
	TBC1D3P6	MGI:5646601	MP:0006115	aortic_valve_atresia
	TBC1D3P6	MGI:5646601	MP:0010412	atrioventricular_septal_defect
	TBC1D3P6	MGI:5646601	MP:0010446	heart_left_ventricle_hypoplasia
	TBC1D3P6	MGI:5646601	MP:0010460	pulmonary_artery_hypoplasia
	TBC1D3P6	MGI:5646610	MP:0000286	abnormal_mitral_valve_morphology
	TBC1D3P6	MGI:5646610	MP:0001178	pulmonary_hypoplasia
	TBC1D3P6	MGI:5646610	MP:0006115	aortic_valve_atresia
	TBC1D3P6	MGI:5646610	MP:0010446	heart_left_ventricle_hypoplasia
	TBC1D3P6	MGI:5647878	MP:0002925	abnormal_cardiovascular_development
	TBC1D3P6	MGI:5647878	MP:0010484	bicuspid_aortic_valve
	TBC1D3P6	MGI:5647878	MP:0010527	bicuspid_pulmonary_valve
	TBC1D3P6	MGI:5647878	MP:0010530	cerebral_arteriovenous_malformation
	TBC1D3P6	MGI:5647885	MP:0010530	cerebral_arteriovenous_malformation
	TBC1D3P6	MGI:5647888	MP:0001178	pulmonary_hypoplasia
	TBC1D3P6	MGI:5647888	MP:0002273	abnormal_pulmonary_alveolus_epithelial_cell_morphology
	TBC1D3P6	MGI:5647888	MP:0004391	abnormal_respiratory_conducting_tube_morphology
	TBC1D3P6	MGI:5647888	MP:0010825	abnormal_lung_saccule_morphology
	TBC1D3P6	MGI:5647888	MP:0011024	abnormal_branching_involved_in_lung_morphogenesis
	TBC1D3P6	MGI:5648117	MP:0000730	increased_satellite_cell_number
	TBC1D3P6	MGI:5648117	MP:0002036	increased_rhabdomyosarcoma_incidence
	TBC1D3P6	MGI:5648117	MP:0003084	abnormal_skeletal_muscle_fiber_morphology
	TBC1D3P6	MGI:5648117	MP:0005369	muscle_phenotype
	TBC1D3P6	MGI:5648117	MP:0009400	decreased_skeletal_muscle_fiber_size
	TBC1D3P6	MGI:5648117	MP:0009459	skeletal_muscle_hyperplasia
	TBC1D3P6	MGI:5648124	MP:0002633	persistent_truncus_arteriosis
	TBC1D3P6	MGI:5648124	MP:0002746	abnormal_semilunar_valve_morphology
	TBC1D3P6	MGI:5648124	MP:0004056	abnormal_myocardium_compact_layer_morphology
	TBC1D3P6	MGI:5648124	MP:0004110	transposition_of_great_arteries
	TBC1D3P6	MGI:5648124	MP:0010412	atrioventricular_septal_defect
	TBC1D3P6	MGI:5648126	MP:0004056	abnormal_myocardium_compact_layer_morphology
	TBC1D3P6	MGI:5648126	MP:0004110	transposition_of_great_arteries
	TBC1D3P6	MGI:5648126	MP:0010412	atrioventricular_septal_defect
	TBC1D3P6	MGI:5648199	MP:0001263	weight_loss
	TBC1D3P6	MGI:5660495	MP:0000266	abnormal_heart_morphology
	TBC1D3P6	MGI:5660495	MP:0000274	enlarged_heart
	TBC1D3P6	MGI:5660495	MP:0001636	irregular_heartbeat
	TBC1D3P6	MGI:5660495	MP:0002127	abnormal_cardiovascular_system_morphology
	TBC1D3P6	MGI:5660495	MP:0004857	abnormal_heart_weight
	TBC1D3P6	MGI:5660495	MP:0005369	muscle_phenotype
	TBC1D3P6	MGI:5660495	MP:0005598	decreased_ventricle_muscle_contractility
	TBC1D3P6	MGI:5660495	MP:0005608	cardiac_interstitial_fibrosis
	TBC1D3P6	MGI:5660495	MP:0008950	ventricular_tachycardia
	TBC1D3P6	MGI:5660495	MP:0010519	atrioventricular_block
	TBC1D3P6	MGI:5660495	MP:0010725	thin_interventricular_septum
	TBC1D3P6	MGI:5660495	MP:0011925	abnormal_heart_echocardiography_feature
	TBC1D3P6	MGI:5660501	MP:0000266	abnormal_heart_morphology
	TBC1D3P6	MGI:5660501	MP:0005608	cardiac_interstitial_fibrosis
	TBC1D3P6	MGI:5660501	MP:0011925	abnormal_heart_echocardiography_feature
	TBC1D3P6	MGI:5662265	MP:0001260	increased_body_weight
	TBC1D3P6	MGI:5662265	MP:0002079	increased_circulating_insulin_level
	TBC1D3P6	MGI:5662265	MP:0005293	impaired_glucose_tolerance
	TBC1D3P6	MGI:5662265	MP:0005331	insulin_resistance
	TBC1D3P6	MGI:5670665	MP:0000183	decreased_circulating_LDL_cholesterol_level
	TBC1D3P6	MGI:5670665	MP:0000186	decreased_circulating_HDL_cholesterol_level
	TBC1D3P6	MGI:5670665	MP:0001260	increased_body_weight
	TBC1D3P6	MGI:5670665	MP:0002644	decreased_circulating_triglyceride_level
	TBC1D3P6	MGI:5670665	MP:0002702	decreased_circulating_free_fatty_acids_level
	TBC1D3P6	MGI:5670665	MP:0003442	decreased_circulating_glycerol_level
	TBC1D3P6	MGI:5670665	MP:0005179	decreased_circulating_cholesterol_level
	TBC1D3P6	MGI:5670665	MP:0005560	decreased_circulating_glucose_level
	TBC1D3P6	MGI:5670665	MP:0013278	decreased_fasting_circulating_glucose_level
	TBC1D3P6	MGI:5680424	MP:0000186	decreased_circulating_HDL_cholesterol_level
	TBC1D3P6	MGI:5680424	MP:0002644	decreased_circulating_triglyceride_level
	TBC1D3P6	MGI:5680424	MP:0002702	decreased_circulating_free_fatty_acids_level
	TBC1D3P6	MGI:5680424	MP:0003442	decreased_circulating_glycerol_level
	TBC1D3P6	MGI:5680424	MP:0005179	decreased_circulating_cholesterol_level
	TBC1D3P6	MGI:5680577	MP:0005293	impaired_glucose_tolerance
	TBC1D3P6	MGI:5688069	MP:0002079	increased_circulating_insulin_level
	TBC1D3P6	MGI:5688491	MP:0000274	enlarged_heart
	TBC1D3P6	MGI:5688491	MP:0000276	heart_right_ventricle_hypertrophy
	TBC1D3P6	MGI:5688491	MP:0001183	overexpanded_pulmonary_alveolus
	TBC1D3P6	MGI:5688491	MP:0001263	weight_loss
	TBC1D3P6	MGI:5688491	MP:0001544	abnormal_cardiovascular_system_physiology
	TBC1D3P6	MGI:5688491	MP:0001958	emphysema
	TBC1D3P6	MGI:5688491	MP:0002270	abnormal_pulmonary_alveolus_morphology
	TBC1D3P6	MGI:5688491	MP:0002754	dilated_heart_right_ventricle
	TBC1D3P6	MGI:5688491	MP:0003548	pulmonary_hypertension
	TBC1D3P6	MGI:5688491	MP:0005293	impaired_glucose_tolerance
	TBC1D3P6	MGI:5688491	MP:0005369	muscle_phenotype
	TBC1D3P6	MGI:5688491	MP:0008777	increased_right_ventricle_diastolic_pressure
	TBC1D3P6	MGI:5688491	MP:0010239	decreased_skeletal_muscle_weight
	TBC1D3P6	MGI:5688491	MP:0010758	increased_right_ventricle_systolic_pressure
	TBC1D3P6	MGI:5688491	MP:0010903	abnormal_pulmonary_alveolus_wall_morphology
	TBC1D3P6	MGI:5688532	MP:0002270	abnormal_pulmonary_alveolus_morphology
	TBC1D3P6	MGI:5690059	MP:0005369	muscle_phenotype
	TBC1D3P6	MGI:5693387	MP:0001906	increased_dopamine_level
	TBC1D3P6	MGI:5693940	MP:0001263	weight_loss
	TBC1D3P6	MGI:5693940	MP:0004819	decreased_skeletal_muscle_mass
	TBC1D3P6	MGI:5693940	MP:0005369	muscle_phenotype
	TBC1D3P6	MGI:5694342	MP:0005369	muscle_phenotype
	TBC1D3P6	MGI:5694991	MP:0001260	increased_body_weight
	TBC1D3P6	MGI:5694991	MP:0005455	increased_susceptibility_to_weight_gain
	TBC1D3P6	MGI:5694991	MP:0010182	decreased_susceptibility_to_weight_gain
	TBC1D3P6	MGI:5696156	MP:0001625	cardiac_hypertrophy
	TBC1D3P6	MGI:5696156	MP:0010418	perimembraneous_ventricular_septal_defect
	TBC1D3P6	MGI:5696164	MP:0000273	overriding_aortic_valve
	TBC1D3P6	MGI:5696164	MP:0000644	dextrocardia
	TBC1D3P6	MGI:5696164	MP:0001625	cardiac_hypertrophy
	TBC1D3P6	MGI:5696164	MP:0006061	right_atrial_isomerism
	TBC1D3P6	MGI:5696164	MP:0010402	ventricular_septal_defect
	TBC1D3P6	MGI:5696164	MP:0010412	atrioventricular_septal_defect
	TBC1D3P6	MGI:5696164	MP:0010418	perimembraneous_ventricular_septal_defect
	TBC1D3P6	MGI:5696164	MP:0010420	muscular_ventricular_septal_defect
	TBC1D3P6	MGI:5696164	MP:0010476	coronary_fistula
	TBC1D3P6	MGI:5696164	MP:0011665	d-loop_transposition_of_the_great_arteries
	TBC1D3P6	MGI:5696228	MP:0002891	increased_insulin_sensitivity
	TBC1D3P6	MGI:5696228	MP:0005292	improved_glucose_tolerance
	TBC1D3P6	MGI:5696228	MP:0005560	decreased_circulating_glucose_level
	TBC1D3P6	MGI:5696228	MP:0005659	decreased_susceptibility_to_diet-induced_obesity
	TBC1D3P6	MGI:5696228	MP:0020090	decreased_susceptibility_to_diet-induced_non-insulin_dependent_diabetes
	TBC1D3P6	MGI:5696348	MP:0000284	double_outlet_right_ventricle
	TBC1D3P6	MGI:5696348	MP:0000644	dextrocardia
	TBC1D3P6	MGI:5696348	MP:0010402	ventricular_septal_defect
	TBC1D3P6	MGI:5696348	MP:0010403	atrial_septal_defect
	TBC1D3P6	MGI:5696348	MP:0010422	heart_right_ventricle_hypoplasia
	TBC1D3P6	MGI:5696348	MP:0010457	pulmonary_artery_stenosis
	TBC1D3P6	MGI:5696516	MP:0000284	double_outlet_right_ventricle
	TBC1D3P6	MGI:5696516	MP:0000531	right_pulmonary_isomerism
	TBC1D3P6	MGI:5696516	MP:0000644	dextrocardia
	TBC1D3P6	MGI:5696516	MP:0000650	mesocardia
	TBC1D3P6	MGI:5696516	MP:0004110	transposition_of_great_arteries
	TBC1D3P6	MGI:5696516	MP:0008772	increased_heart_ventricle_size
	TBC1D3P6	MGI:5696516	MP:0010412	atrioventricular_septal_defect
	TBC1D3P6	MGI:5696516	MP:0010420	muscular_ventricular_septal_defect
	TBC1D3P6	MGI:5696516	MP:0010476	coronary_fistula
	TBC1D3P6	MGI:5696516	MP:0010975	abnormal_lung_lobe_morphology
	TBC1D3P6	MGI:5696516	MP:0011666	double_outlet_right_ventricle,_ventricular_defect_committed_to_aorta
	TBC1D3P6	MGI:5696516	MP:0011668	double_outlet_right_ventricle,_Taussig_bing_type
	TBC1D3P6	MGI:5696872	MP:0002269	muscular_atrophy
	TBC1D3P6	MGI:5696872	MP:0005369	muscle_phenotype
	TBC1D3P6	MGI:5697197	MP:0001262	decreased_body_weight
	TBC1D3P6	MGI:5697873	MP:0001547	abnormal_lipid_level
	TBC1D3P6	MGI:5697873	MP:0003983	decreased_cholesterol_level
	TBC1D3P6	MGI:5697873	MP:0004777	abnormal_phospholipid_level
	TBC1D3P6	MGI:5697873	MP:0009823	abnormal_sphingomyelin_level
	TBC1D3P6	MGI:5699090	MP:0000747	muscle_weakness
	TBC1D3P6	MGI:5699090	MP:0001262	decreased_body_weight
	TBC1D3P6	MGI:5699090	MP:0005369	muscle_phenotype
	TBC1D3P6	MGI:5699309	MP:0001263	weight_loss
	TBC1D3P6	MGI:5699311	MP:0001263	weight_loss
	TBC1D3P6	MGI:5699311	MP:0002269	muscular_atrophy
	TBC1D3P6	MGI:5699311	MP:0003083	abnormal_tibialis_anterior_morphology
	TBC1D3P6	MGI:5699311	MP:0005369	muscle_phenotype
	TBC1D3P6	MGI:5699311	MP:0009428	decreased_tibialis_anterior_weight
	TBC1D3P6	MGI:5699373	MP:0000183	decreased_circulating_LDL_cholesterol_level
	TBC1D3P6	MGI:5699373	MP:0000186	decreased_circulating_HDL_cholesterol_level
	TBC1D3P6	MGI:5699373	MP:0001260	increased_body_weight
	TBC1D3P6	MGI:5699373	MP:0002891	increased_insulin_sensitivity
	TBC1D3P6	MGI:5699373	MP:0005179	decreased_circulating_cholesterol_level
	TBC1D3P6	MGI:5699373	MP:0005292	improved_glucose_tolerance
	TBC1D3P6	MGI:5699373	MP:0005659	decreased_susceptibility_to_diet-induced_obesity
	TBC1D3P6	MGI:5699373	MP:0009355	increased_liver_triglyceride_level
	TBC1D3P6	MGI:5699373	MP:0009356	decreased_liver_triglyceride_level
	TBC1D3P6	MGI:5699373	MP:0013278	decreased_fasting_circulating_glucose_level
	TBC1D3P6	MGI:5700343	MP:0001263	weight_loss
	TBC1D3P6	MGI:5701385	MP:0001260	increased_body_weight
	TBC1D3P6	MGI:5703729	MP:0005369	muscle_phenotype
	TBC1D3P6	MGI:5703853	MP:0000267	abnormal_heart_development
	TBC1D3P6	MGI:5703853	MP:0000273	overriding_aortic_valve
	TBC1D3P6	MGI:5703853	MP:0000284	double_outlet_right_ventricle
	TBC1D3P6	MGI:5703853	MP:0006126	abnormal_cardiac_outflow_tract_development
	TBC1D3P6	MGI:5703853	MP:0010402	ventricular_septal_defect
	TBC1D3P6	MGI:5703853	MP:0010412	atrioventricular_septal_defect
	TBC1D3P6	MGI:5703853	MP:0010418	perimembraneous_ventricular_septal_defect
	TBC1D3P6	MGI:5703853	MP:0010420	muscular_ventricular_septal_defect
	TBC1D3P6	MGI:5703855	MP:0010402	ventricular_septal_defect
	TBC1D3P6	MGI:5703855	MP:0010412	atrioventricular_septal_defect
	TBC1D3P6	MGI:5703855	MP:0010418	perimembraneous_ventricular_septal_defect
	TBC1D3P6	MGI:5703855	MP:0010420	muscular_ventricular_septal_defect
	TBC1D3P6	MGI:5704348	MP:0000250	abnormal_vasoconstriction
	TBC1D3P6	MGI:5704348	MP:0003033	abnormal_pulmonary_vascular_resistance
	TBC1D3P6	MGI:5704348	MP:0005369	muscle_phenotype
	TBC1D3P6	MGI:5705497	MP:0002792	abnormal_retina_vasculature_morphology
	TBC1D3P6	MGI:5706931	MP:0000182	increased_circulating_LDL_cholesterol_level
	TBC1D3P6	MGI:5706931	MP:0001552	increased_circulating_triglyceride_level
	TBC1D3P6	MGI:5706931	MP:0002644	decreased_circulating_triglyceride_level
	TBC1D3P6	MGI:5706931	MP:0005178	increased_circulating_cholesterol_level
	TBC1D3P6	MGI:5706931	MP:0005338	atherosclerotic_lesions
	TBC1D3P6	MGI:5706931	MP:0005339	increased_susceptibility_to_atherosclerosis
	TBC1D3P6	MGI:5707034	MP:0005293	impaired_glucose_tolerance
	TBC1D3P6	MGI:5707175	MP:0001179	thick_pulmonary_interalveolar_septum
	TBC1D3P6	MGI:5707175	MP:0006050	pulmonary_fibrosis
	TBC1D3P6	MGI:5707175	MP:0010899	abnormal_pulmonary_alveolar_system_morphology
	TBC1D3P6	MGI:5751856	MP:0001263	weight_loss
	TBC1D3P6	MGI:5752792	MP:0000278	abnormal_myocardial_fiber_morphology
	TBC1D3P6	MGI:5752792	MP:0002972	abnormal_cardiac_muscle_contractility
	TBC1D3P6	MGI:5752792	MP:0004215	abnormal_myocardial_fiber_physiology
	TBC1D3P6	MGI:5752792	MP:0005369	muscle_phenotype
	TBC1D3P6	MGI:5752797	MP:0001625	cardiac_hypertrophy
	TBC1D3P6	MGI:5752797	MP:0002972	abnormal_cardiac_muscle_contractility
	TBC1D3P6	MGI:5752797	MP:0003393	decreased_cardiac_output
	TBC1D3P6	MGI:5752797	MP:0004122	abnormal_sinus_arrhythmia
	TBC1D3P6	MGI:5752797	MP:0004215	abnormal_myocardial_fiber_physiology
	TBC1D3P6	MGI:5752797	MP:0005333	decreased_heart_rate
	TBC1D3P6	MGI:5752797	MP:0005369	muscle_phenotype
	TBC1D3P6	MGI:5752797	MP:0005600	increased_ventricle_muscle_contractility
	TBC1D3P6	MGI:5752797	MP:0006110	ventricular_fibrillation
	TBC1D3P6	MGI:5752797	MP:0008950	ventricular_tachycardia
	TBC1D3P6	MGI:5752797	MP:0010579	increased_heart_left_ventricle_size
	TBC1D3P6	MGI:5752797	MP:0011951	increased_cardiac_stroke_volume
	TBC1D3P6	MGI:5756045	MP:0000231	hypertension
	TBC1D3P6	MGI:5762691	MP:0005293	impaired_glucose_tolerance
	TBC1D3P6	MGI:5762691	MP:0005331	insulin_resistance
	TBC1D3P6	MGI:5762691	MP:0005369	muscle_phenotype
	TBC1D3P6	MGI:5762691	MP:0030022	decreased_muscle_cell_glucose_uptake
	TBC1D3P6	MGI:5762985	MP:0002035	increased_leiomyosarcoma_incidence
	TBC1D3P6	MGI:5762985	MP:0005369	muscle_phenotype
	TBC1D3P6	MGI:5763239	MP:0001261	obese
	TBC1D3P6	MGI:5763239	MP:0001554	increased_circulating_free_fatty_acids_level
	TBC1D3P6	MGI:5763239	MP:0002079	increased_circulating_insulin_level
	TBC1D3P6	MGI:5763239	MP:0002644	decreased_circulating_triglyceride_level
	TBC1D3P6	MGI:5763239	MP:0003442	decreased_circulating_glycerol_level
	TBC1D3P6	MGI:5763239	MP:0005179	decreased_circulating_cholesterol_level
	TBC1D3P6	MGI:5763239	MP:0005293	impaired_glucose_tolerance
	TBC1D3P6	MGI:5763239	MP:0005331	insulin_resistance
	TBC1D3P6	MGI:5763308	MP:0001261	obese
	TBC1D3P6	MGI:5763308	MP:0002078	abnormal_glucose_homeostasis
	TBC1D3P6	MGI:5763308	MP:0002079	increased_circulating_insulin_level
	TBC1D3P6	MGI:5763308	MP:0005293	impaired_glucose_tolerance
	TBC1D3P6	MGI:5763308	MP:0005331	insulin_resistance
	TBC1D3P6	MGI:5765990	MP:0000752	dystrophic_muscle
	TBC1D3P6	MGI:5765990	MP:0005369	muscle_phenotype
	TBC1D3P6	MGI:5765990	MP:0009404	centrally_nucleated_skeletal_muscle_fibers
	TBC1D3P6	MGI:5765990	MP:0009419	skeletal_muscle_fibrosis
	TBC1D3P6	MGI:5767287	MP:0000748	progressive_muscle_weakness
	TBC1D3P6	MGI:5767287	MP:0000751	myopathy
	TBC1D3P6	MGI:5767287	MP:0004087	abnormal_muscle_fiber_morphology
	TBC1D3P6	MGI:5767287	MP:0004091	abnormal_Z_line_morphology
	TBC1D3P6	MGI:5767287	MP:0005369	muscle_phenotype
	TBC1D3P6	MGI:5770479	MP:0002079	increased_circulating_insulin_level
	TBC1D3P6	MGI:5770479	MP:0002702	decreased_circulating_free_fatty_acids_level
	TBC1D3P6	MGI:5770479	MP:0003564	abnormal_insulin_secretion
	TBC1D3P6	MGI:5770479	MP:0005292	improved_glucose_tolerance
	TBC1D3P6	MGI:5776159	MP:0004215	abnormal_myocardial_fiber_physiology
	TBC1D3P6	MGI:5781012	MP:0009355	increased_liver_triglyceride_level
	TBC1D3P6	MGI:5781012	MP:0010027	increased_liver_cholesterol_level
	TBC1D3P6	MGI:5781012	MP:0010359	increased_liver_free_fatty_acids_level
	TBC1D3P6	MGI:5784924	MP:0002079	increased_circulating_insulin_level
	TBC1D3P6	MGI:5784924	MP:0005293	impaired_glucose_tolerance
	TBC1D3P6	MGI:5784924	MP:0005331	insulin_resistance
	TBC1D3P6	MGI:5788164	MP:0001262	decreased_body_weight
	TBC1D3P6	MGI:5788168	MP:0001262	decreased_body_weight
	TBC1D3P6	MGI:5789528	MP:0000274	enlarged_heart
	TBC1D3P6	MGI:5789528	MP:0002753	dilated_heart_left_ventricle
	TBC1D3P6	MGI:5789528	MP:0002795	dilated_cardiomyopathy
	TBC1D3P6	MGI:5789528	MP:0004215	abnormal_myocardial_fiber_physiology
	TBC1D3P6	MGI:5789528	MP:0004564	enlarged_myocardial_fiber
	TBC1D3P6	MGI:5789528	MP:0005312	pericardial_effusion
	TBC1D3P6	MGI:5789528	MP:0005369	muscle_phenotype
	TBC1D3P6	MGI:5789528	MP:0005598	decreased_ventricle_muscle_contractility
	TBC1D3P6	MGI:5789528	MP:0005608	cardiac_interstitial_fibrosis
	TBC1D3P6	MGI:5789528	MP:0006138	congestive_heart_failure
	TBC1D3P6	MGI:5789528	MP:0008022	dilated_heart_ventricle
	TBC1D3P6	MGI:5789528	MP:0008726	enlarged_heart_left_atrium
	TBC1D3P6	MGI:5789552	MP:0008489	slow_postnatal_weight_gain
	TBC1D3P6	MGI:5789625	MP:0001853	heart_inflammation
	TBC1D3P6	MGI:5789625	MP:0004510	myositis
	TBC1D3P6	MGI:5789625	MP:0005369	muscle_phenotype
	TBC1D3P6	MGI:5792184	MP:0001262	decreased_body_weight
	TBC1D3P6	MGI:5792191	MP:0005293	impaired_glucose_tolerance
	TBC1D3P6	MGI:5792193	MP:0005293	impaired_glucose_tolerance
	TBC1D3P6	MGI:5792197	MP:0005293	impaired_glucose_tolerance
	TBC1D3P6	MGI:5792205	MP:0005293	impaired_glucose_tolerance
	TBC1D3P6	MGI:5792207	MP:0005293	impaired_glucose_tolerance
	TBC1D3P6	MGI:5792215	MP:0005293	impaired_glucose_tolerance
	TBC1D3P6	MGI:5792219	MP:0013279	increased_fasting_circulating_glucose_level
	TBC1D3P6	MGI:5792223	MP:0013279	increased_fasting_circulating_glucose_level
	TBC1D3P6	MGI:5792239	MP:0001759	increased_urine_glucose_level
	TBC1D3P6	MGI:5792239	MP:0005293	impaired_glucose_tolerance
	TBC1D3P6	MGI:5792241	MP:0005293	impaired_glucose_tolerance
	TBC1D3P6	MGI:5792243	MP:0005293	impaired_glucose_tolerance
	TBC1D3P6	MGI:5792247	MP:0005293	impaired_glucose_tolerance
	TBC1D3P6	MGI:5792258	MP:0005293	impaired_glucose_tolerance
	TBC1D3P6	MGI:5792268	MP:0000183	decreased_circulating_LDL_cholesterol_level
	TBC1D3P6	MGI:5792268	MP:0000186	decreased_circulating_HDL_cholesterol_level
	TBC1D3P6	MGI:5792804	MP:0000266	abnormal_heart_morphology
	TBC1D3P6	MGI:5792804	MP:0000274	enlarged_heart
	TBC1D3P6	MGI:5792804	MP:0002833	increased_heart_weight
	TBC1D3P6	MGI:5792804	MP:0003141	cardiac_fibrosis
	TBC1D3P6	MGI:5792804	MP:0003921	abnormal_heart_left_ventricle_morphology
	TBC1D3P6	MGI:5792804	MP:0004215	abnormal_myocardial_fiber_physiology
	TBC1D3P6	MGI:5792804	MP:0005140	decreased_cardiac_muscle_contractility
	TBC1D3P6	MGI:5792804	MP:0005330	cardiomyopathy
	TBC1D3P6	MGI:5792804	MP:0005369	muscle_phenotype
	TBC1D3P6	MGI:5792804	MP:0008022	dilated_heart_ventricle
	TBC1D3P6	MGI:5792804	MP:0010633	myocardium_hypertrophy
	TBC1D3P6	MGI:5796271	MP:0000748	progressive_muscle_weakness
	TBC1D3P6	MGI:5796271	MP:0001262	decreased_body_weight
	TBC1D3P6	MGI:5796271	MP:0005369	muscle_phenotype
	TBC1D3P6	MGI:5796271	MP:0009403	increased_variability_of_skeletal_muscle_fiber_size
	TBC1D3P6	MGI:5796271	MP:0009413	skeletal_muscle_fiber_atrophy
	TBC1D3P6	MGI:5796272	MP:0000748	progressive_muscle_weakness
	TBC1D3P6	MGI:5796272	MP:0001262	decreased_body_weight
	TBC1D3P6	MGI:5796272	MP:0005369	muscle_phenotype
	TBC1D3P6	MGI:5796272	MP:0009403	increased_variability_of_skeletal_muscle_fiber_size
	TBC1D3P6	MGI:5796272	MP:0009413	skeletal_muscle_fiber_atrophy
	TBC1D3P6	MGI:5796765	MP:0000189	hypoglycemia
	TBC1D3P6	MGI:5796765	MP:0003058	increased_insulin_secretion
	TBC1D3P6	MGI:5796766	MP:0000189	hypoglycemia
	TBC1D3P6	MGI:5796766	MP:0003564	abnormal_insulin_secretion
	TBC1D3P6	MGI:5800482	MP:0000278	abnormal_myocardial_fiber_morphology
	TBC1D3P6	MGI:5800482	MP:0003105	abnormal_heart_atrium_morphology
	TBC1D3P6	MGI:5800482	MP:0003141	cardiac_fibrosis
	TBC1D3P6	MGI:5800482	MP:0003233	prolonged_QT_interval
	TBC1D3P6	MGI:5800482	MP:0005294	abnormal_heart_ventricle_morphology
	TBC1D3P6	MGI:5800482	MP:0005330	cardiomyopathy
	TBC1D3P6	MGI:5800482	MP:0005369	muscle_phenotype
	TBC1D3P6	MGI:5800482	MP:0005598	decreased_ventricle_muscle_contractility
	TBC1D3P6	MGI:5800482	MP:0008543	atrial_fibrillation
	TBC1D3P6	MGI:5800482	MP:0008725	enlarged_heart_atrium
	TBC1D3P6	MGI:5800482	MP:0008726	enlarged_heart_left_atrium
	TBC1D3P6	MGI:5800482	MP:0008772	increased_heart_ventricle_size
	TBC1D3P6	MGI:5800482	MP:0008950	ventricular_tachycardia
	TBC1D3P6	MGI:5800482	MP:0009732	ventricular_premature_beat
	TBC1D3P6	MGI:5800482	MP:0014071	increased_cardiac_muscle_glycogen_level
	TBC1D3P6	MGI:5800482	MP:0020345	abnormal_myocardial_fiber_currents
	TBC1D3P6	MGI:5800482	MP:0020347	abnormal_myocardial_fiber_sodium_currents
	TBC1D3P6	MGI:5803806	MP:0001262	decreased_body_weight
	TBC1D3P6	MGI:5804113	MP:0001262	decreased_body_weight
	TBC1D3P6	MGI:5804113	MP:0001559	hyperglycemia
	TBC1D3P6	MGI:5804113	MP:0002078	abnormal_glucose_homeostasis
	TBC1D3P6	MGI:5804113	MP:0002079	increased_circulating_insulin_level
	TBC1D3P6	MGI:5804113	MP:0005331	insulin_resistance
	TBC1D3P6	MGI:5804113	MP:0020089	increased_susceptibility_to_diet-induced_non-insulin_dependent_diabetes
	TBC1D3P6	MGI:5804123	MP:0001262	decreased_body_weight
	TBC1D3P6	MGI:5804123	MP:0001559	hyperglycemia
	TBC1D3P6	MGI:5804123	MP:0002079	increased_circulating_insulin_level
	TBC1D3P6	MGI:5804123	MP:0005331	insulin_resistance
	TBC1D3P6	MGI:5804123	MP:0020089	increased_susceptibility_to_diet-induced_non-insulin_dependent_diabetes
	TBC1D3P6	MGI:5805213	MP:0003924	diaphragmatic_hernia
	TBC1D3P6	MGI:5805213	MP:0005369	muscle_phenotype
	TBC1D3P6	MGI:5805213	MP:0010551	abnormal_coronary_vessel_morphology
	TBC1D3P6	MGI:5805213	MP:0010556	thin_ventricle_myocardium_compact_layer
	TBC1D3P6	MGI:5805213	MP:0012251	abnormal_diaphragm_development
	TBC1D3P6	MGI:5805517	MP:0001260	increased_body_weight
	TBC1D3P6	MGI:5805517	MP:0001263	weight_loss
	TBC1D3P6	MGI:5807392	MP:0000274	enlarged_heart
	TBC1D3P6	MGI:5824050	MP:0002269	muscular_atrophy
	TBC1D3P6	MGI:5824050	MP:0005369	muscle_phenotype
	TBC1D3P6	MGI:5824051	MP:0002269	muscular_atrophy
	TBC1D3P6	MGI:5824051	MP:0005369	muscle_phenotype
	TBC1D3P6	MGI:5824053	MP:0002269	muscular_atrophy
	TBC1D3P6	MGI:5824053	MP:0005369	muscle_phenotype
	TBC1D3P6	MGI:5824054	MP:0002269	muscular_atrophy
	TBC1D3P6	MGI:5824054	MP:0005369	muscle_phenotype
	TBC1D3P6	MGI:5825052	MP:0000189	hypoglycemia
	TBC1D3P6	MGI:5825052	MP:0001262	decreased_body_weight
	TBC1D3P6	MGI:5825053	MP:0000189	hypoglycemia
	TBC1D3P6	MGI:5825053	MP:0001262	decreased_body_weight
	TBC1D3P6	MGI:5825217	MP:0003084	abnormal_skeletal_muscle_fiber_morphology
	TBC1D3P6	MGI:5825217	MP:0005369	muscle_phenotype
	TBC1D3P6	MGI:5825217	MP:0009412	skeletal_muscle_fiber_degeneration
	TBC1D3P6	MGI:5828147	MP:0001552	increased_circulating_triglyceride_level
	TBC1D3P6	MGI:5828147	MP:0001554	increased_circulating_free_fatty_acids_level
	TBC1D3P6	MGI:5828147	MP:0002079	increased_circulating_insulin_level
	TBC1D3P6	MGI:5828147	MP:0005293	impaired_glucose_tolerance
	TBC1D3P6	MGI:5828147	MP:0005331	insulin_resistance
	TBC1D3P6	MGI:5828147	MP:0005659	decreased_susceptibility_to_diet-induced_obesity
	TBC1D3P6	MGI:5828147	MP:0009355	increased_liver_triglyceride_level
	TBC1D3P6	MGI:5828512	MP:0001261	obese
	TBC1D3P6	MGI:5828512	MP:0001552	increased_circulating_triglyceride_level
	TBC1D3P6	MGI:5828512	MP:0001554	increased_circulating_free_fatty_acids_level
	TBC1D3P6	MGI:5828512	MP:0001559	hyperglycemia
	TBC1D3P6	MGI:5828512	MP:0002079	increased_circulating_insulin_level
	TBC1D3P6	MGI:5828512	MP:0005178	increased_circulating_cholesterol_level
	TBC1D3P6	MGI:5828512	MP:0009355	increased_liver_triglyceride_level
	TBC1D3P6	MGI:5828596	MP:0000297	abnormal_atrioventricular_cushion_morphology
	TBC1D3P6	MGI:5828596	MP:0002745	abnormal_atrioventricular_valve_morphology
	TBC1D3P6	MGI:5829049	MP:0000749	muscle_degeneration
	TBC1D3P6	MGI:5829049	MP:0001262	decreased_body_weight
	TBC1D3P6	MGI:5829049	MP:0003084	abnormal_skeletal_muscle_fiber_morphology
	TBC1D3P6	MGI:5829049	MP:0005369	muscle_phenotype
	TBC1D3P6	MGI:5829049	MP:0009402	decreased_skeletal_muscle_fiber_diameter
	TBC1D3P6	MGI:5829192	MP:0000189	hypoglycemia
	TBC1D3P6	MGI:5829192	MP:0001262	decreased_body_weight
	TBC1D3P6	MGI:5829192	MP:0002079	increased_circulating_insulin_level
	TBC1D3P6	MGI:5829192	MP:0002727	decreased_circulating_insulin_level
	TBC1D3P6	MGI:5829192	MP:0002891	increased_insulin_sensitivity
	TBC1D3P6	MGI:5829192	MP:0003564	abnormal_insulin_secretion
	TBC1D3P6	MGI:5829192	MP:0005292	improved_glucose_tolerance
	TBC1D3P6	MGI:5829192	MP:0005560	decreased_circulating_glucose_level
	TBC1D3P6	MGI:5829192	MP:0020088	decreased_susceptibility_to_non-insulin-dependent_diabetes
	TBC1D3P6	MGI:5896607	MP:0000749	muscle_degeneration
	TBC1D3P6	MGI:5896607	MP:0001262	decreased_body_weight
	TBC1D3P6	MGI:5896607	MP:0003084	abnormal_skeletal_muscle_fiber_morphology
	TBC1D3P6	MGI:5896607	MP:0005369	muscle_phenotype
	TBC1D3P6	MGI:5896607	MP:0009402	decreased_skeletal_muscle_fiber_diameter
	TBC1D3P6	MGI:5897171	MP:0001262	decreased_body_weight
	TBC1D3P6	MGI:5897308	MP:0000281	abnormal_interventricular_septum_morphology
	TBC1D3P6	MGI:5897308	MP:0002833	increased_heart_weight
	TBC1D3P6	MGI:5897308	MP:0002972	abnormal_cardiac_muscle_contractility
	TBC1D3P6	MGI:5897308	MP:0003921	abnormal_heart_left_ventricle_morphology
	TBC1D3P6	MGI:5897308	MP:0004090	abnormal_sarcomere_morphology
	TBC1D3P6	MGI:5897308	MP:0004215	abnormal_myocardial_fiber_physiology
	TBC1D3P6	MGI:5897308	MP:0005140	decreased_cardiac_muscle_contractility
	TBC1D3P6	MGI:5897308	MP:0005369	muscle_phenotype
	TBC1D3P6	MGI:5897308	MP:0005599	increased_cardiac_muscle_contractility
	TBC1D3P6	MGI:5897308	MP:0010579	increased_heart_left_ventricle_size
	TBC1D3P6	MGI:5897308	MP:0010724	thick_interventricular_septum
	TBC1D3P6	MGI:5897308	MP:0010725	thin_interventricular_septum
	TBC1D3P6	MGI:5897308	MP:0020346	abnormal_myocardial_fiber_calcium_currents
	TBC1D3P6	MGI:5897308	MP:0020418	increased_cardiac_muscle_relaxation
	TBC1D3P6	MGI:5897316	MP:0001625	cardiac_hypertrophy
	TBC1D3P6	MGI:5897316	MP:0002833	increased_heart_weight
	TBC1D3P6	MGI:5897316	MP:0002972	abnormal_cardiac_muscle_contractility
	TBC1D3P6	MGI:5897316	MP:0003921	abnormal_heart_left_ventricle_morphology
	TBC1D3P6	MGI:5897316	MP:0004215	abnormal_myocardial_fiber_physiology
	TBC1D3P6	MGI:5897316	MP:0004486	decreased_response_of_heart_to_induced_stress
	TBC1D3P6	MGI:5897316	MP:0005369	muscle_phenotype
	TBC1D3P6	MGI:5897316	MP:0005599	increased_cardiac_muscle_contractility
	TBC1D3P6	MGI:5897316	MP:0010579	increased_heart_left_ventricle_size
	TBC1D3P6	MGI:5897316	MP:0010724	thick_interventricular_septum
	TBC1D3P6	MGI:5897316	MP:0020419	decreased_cardiac_muscle_relaxation
	TBC1D3P6	MGI:5897331	MP:0000278	abnormal_myocardial_fiber_morphology
	TBC1D3P6	MGI:5897331	MP:0004486	decreased_response_of_heart_to_induced_stress
	TBC1D3P6	MGI:5897331	MP:0005369	muscle_phenotype
	TBC1D3P6	MGI:5897331	MP:0005631	decreased_lung_weight
	TBC1D3P6	MGI:5897331	MP:0012688	abnormal_heart_ventricles_weight
	TBC1D3P6	MGI:5897388	MP:0000231	hypertension
	TBC1D3P6	MGI:5897388	MP:0003231	abnormal_placenta_vasculature
	TBC1D3P6	MGI:5897388	MP:0006144	increased_systemic_arterial_systolic_blood_pressure
	TBC1D3P6	MGI:5897860	MP:0005150	cachexia
	TBC1D3P6	MGI:5898141	MP:0031384	impaired_blood-brain_barrier_function
	TBC1D3P6	MGI:5903426	MP:0001175	abnormal_lung_morphology
	TBC1D3P6	MGI:5903426	MP:0001853	heart_inflammation
	TBC1D3P6	MGI:5904625	MP:0000274	enlarged_heart
	TBC1D3P6	MGI:5904625	MP:0000278	abnormal_myocardial_fiber_morphology
	TBC1D3P6	MGI:5904625	MP:0001544	abnormal_cardiovascular_system_physiology
	TBC1D3P6	MGI:5904625	MP:0003393	decreased_cardiac_output
	TBC1D3P6	MGI:5904625	MP:0004009	abnormal_diastolic_filling_velocity
	TBC1D3P6	MGI:5904625	MP:0004215	abnormal_myocardial_fiber_physiology
	TBC1D3P6	MGI:5904625	MP:0005369	muscle_phenotype
	TBC1D3P6	MGI:5904626	MP:0000278	abnormal_myocardial_fiber_morphology
	TBC1D3P6	MGI:5904626	MP:0000343	abnormal_response_to_cardiac_infarction
	TBC1D3P6	MGI:5904626	MP:0001544	abnormal_cardiovascular_system_physiology
	TBC1D3P6	MGI:5904626	MP:0002972	abnormal_cardiac_muscle_contractility
	TBC1D3P6	MGI:5904626	MP:0003393	decreased_cardiac_output
	TBC1D3P6	MGI:5904626	MP:0004009	abnormal_diastolic_filling_velocity
	TBC1D3P6	MGI:5904626	MP:0004215	abnormal_myocardial_fiber_physiology
	TBC1D3P6	MGI:5904626	MP:0005369	muscle_phenotype
	TBC1D3P6	MGI:5904626	MP:0020419	decreased_cardiac_muscle_relaxation
	TBC1D3P6	MGI:5904801	MP:0000266	abnormal_heart_morphology
	TBC1D3P6	MGI:5904801	MP:0000274	enlarged_heart
	TBC1D3P6	MGI:5904801	MP:0000278	abnormal_myocardial_fiber_morphology
	TBC1D3P6	MGI:5904801	MP:0001625	cardiac_hypertrophy
	TBC1D3P6	MGI:5904801	MP:0001855	abnormal_atrial_thrombosis
	TBC1D3P6	MGI:5904801	MP:0002795	dilated_cardiomyopathy
	TBC1D3P6	MGI:5904801	MP:0003222	increased_cardiomyocyte_apoptosis
	TBC1D3P6	MGI:5904801	MP:0003828	pulmonary_edema
	TBC1D3P6	MGI:5904801	MP:0003921	abnormal_heart_left_ventricle_morphology
	TBC1D3P6	MGI:5904801	MP:0005369	muscle_phenotype
	TBC1D3P6	MGI:5904801	MP:0005599	increased_cardiac_muscle_contractility
	TBC1D3P6	MGI:5904801	MP:0005608	cardiac_interstitial_fibrosis
	TBC1D3P6	MGI:5904801	MP:0006138	congestive_heart_failure
	TBC1D3P6	MGI:5904801	MP:0010724	thick_interventricular_septum
	TBC1D3P6	MGI:5904801	MP:0020135	abnormal_heart_ventricle_wall_thickness
	TBC1D3P6	MGI:5904801	MP:0020346	abnormal_myocardial_fiber_calcium_currents
	TBC1D3P6	MGI:5904801	MP:0020418	increased_cardiac_muscle_relaxation
	TBC1D3P6	MGI:5904943	MP:0000274	enlarged_heart
	TBC1D3P6	MGI:5904943	MP:0001625	cardiac_hypertrophy
	TBC1D3P6	MGI:5904943	MP:0002795	dilated_cardiomyopathy
	TBC1D3P6	MGI:5904943	MP:0002833	increased_heart_weight
	TBC1D3P6	MGI:5904943	MP:0005369	muscle_phenotype
	TBC1D3P6	MGI:5904943	MP:0005598	decreased_ventricle_muscle_contractility
	TBC1D3P6	MGI:5904943	MP:0006138	congestive_heart_failure
	TBC1D3P6	MGI:5904943	MP:0011925	abnormal_heart_echocardiography_feature
	TBC1D3P6	MGI:5904944	MP:0000278	abnormal_myocardial_fiber_morphology
	TBC1D3P6	MGI:5904944	MP:0001625	cardiac_hypertrophy
	TBC1D3P6	MGI:5904944	MP:0002795	dilated_cardiomyopathy
	TBC1D3P6	MGI:5904944	MP:0004564	enlarged_myocardial_fiber
	TBC1D3P6	MGI:5904944	MP:0005369	muscle_phenotype
	TBC1D3P6	MGI:5904944	MP:0005598	decreased_ventricle_muscle_contractility
	TBC1D3P6	MGI:5904944	MP:0012557	decreased_calcium_uptake_by_cardiac_muscle
	TBC1D3P6	MGI:5904944	MP:0020346	abnormal_myocardial_fiber_calcium_currents
	TBC1D3P6	MGI:5904945	MP:0002795	dilated_cardiomyopathy
	TBC1D3P6	MGI:5904945	MP:0002833	increased_heart_weight
	TBC1D3P6	MGI:5904945	MP:0005369	muscle_phenotype
	TBC1D3P6	MGI:5904945	MP:0005598	decreased_ventricle_muscle_contractility
	TBC1D3P6	MGI:5904945	MP:0011925	abnormal_heart_echocardiography_feature
	TBC1D3P6	MGI:5905047	MP:0000278	abnormal_myocardial_fiber_morphology
	TBC1D3P6	MGI:5905047	MP:0001855	abnormal_atrial_thrombosis
	TBC1D3P6	MGI:5905047	MP:0002795	dilated_cardiomyopathy
	TBC1D3P6	MGI:5905047	MP:0004564	enlarged_myocardial_fiber
	TBC1D3P6	MGI:5905047	MP:0005140	decreased_cardiac_muscle_contractility
	TBC1D3P6	MGI:5905047	MP:0005333	decreased_heart_rate
	TBC1D3P6	MGI:5905047	MP:0005369	muscle_phenotype
	TBC1D3P6	MGI:5905047	MP:0005608	cardiac_interstitial_fibrosis
	TBC1D3P6	MGI:5905047	MP:0006138	congestive_heart_failure
	TBC1D3P6	MGI:5905047	MP:0008022	dilated_heart_ventricle
	TBC1D3P6	MGI:5905047	MP:0008726	enlarged_heart_left_atrium
	TBC1D3P6	MGI:5905047	MP:0011917	increased_heart_right_atrium_weight
	TBC1D3P6	MGI:5905047	MP:0011925	abnormal_heart_echocardiography_feature
	TBC1D3P6	MGI:5905047	MP:0012688	abnormal_heart_ventricles_weight
	TBC1D3P6	MGI:5905136	MP:0000274	enlarged_heart
	TBC1D3P6	MGI:5905136	MP:0002795	dilated_cardiomyopathy
	TBC1D3P6	MGI:5905136	MP:0005369	muscle_phenotype
	TBC1D3P6	MGI:5905136	MP:0005608	cardiac_interstitial_fibrosis
	TBC1D3P6	MGI:5905136	MP:0008022	dilated_heart_ventricle
	TBC1D3P6	MGI:5905136	MP:0010630	abnormal_cardiac_muscle_tissue_morphology
	TBC1D3P6	MGI:5905136	MP:0012557	decreased_calcium_uptake_by_cardiac_muscle
	TBC1D3P6	MGI:5905764	MP:0000274	enlarged_heart
	TBC1D3P6	MGI:5905764	MP:0000278	abnormal_myocardial_fiber_morphology
	TBC1D3P6	MGI:5905764	MP:0001636	irregular_heartbeat
	TBC1D3P6	MGI:5905764	MP:0002795	dilated_cardiomyopathy
	TBC1D3P6	MGI:5905764	MP:0003822	decreased_left_ventricle_systolic_pressure
	TBC1D3P6	MGI:5905764	MP:0004091	abnormal_Z_line_morphology
	TBC1D3P6	MGI:5905764	MP:0005140	decreased_cardiac_muscle_contractility
	TBC1D3P6	MGI:5905764	MP:0005369	muscle_phenotype
	TBC1D3P6	MGI:5905764	MP:0005598	decreased_ventricle_muscle_contractility
	TBC1D3P6	MGI:5905764	MP:0005608	cardiac_interstitial_fibrosis
	TBC1D3P6	MGI:5905764	MP:0006110	ventricular_fibrillation
	TBC1D3P6	MGI:5905764	MP:0008950	ventricular_tachycardia
	TBC1D3P6	MGI:5905764	MP:0009732	ventricular_premature_beat
	TBC1D3P6	MGI:5905764	MP:0010519	atrioventricular_block
	TBC1D3P6	MGI:5905764	MP:0010579	increased_heart_left_ventricle_size
	TBC1D3P6	MGI:5905764	MP:0011953	prolonged_PQ_interval
	TBC1D3P6	MGI:5906014	MP:0000278	abnormal_myocardial_fiber_morphology
	TBC1D3P6	MGI:5906014	MP:0002795	dilated_cardiomyopathy
	TBC1D3P6	MGI:5906014	MP:0002833	increased_heart_weight
	TBC1D3P6	MGI:5906014	MP:0003393	decreased_cardiac_output
	TBC1D3P6	MGI:5906014	MP:0003821	decreased_left_ventricle_diastolic_pressure
	TBC1D3P6	MGI:5906014	MP:0003822	decreased_left_ventricle_systolic_pressure
	TBC1D3P6	MGI:5906014	MP:0004215	abnormal_myocardial_fiber_physiology
	TBC1D3P6	MGI:5906014	MP:0004564	enlarged_myocardial_fiber
	TBC1D3P6	MGI:5906014	MP:0005140	decreased_cardiac_muscle_contractility
	TBC1D3P6	MGI:5906014	MP:0005369	muscle_phenotype
	TBC1D3P6	MGI:5906014	MP:0005598	decreased_ventricle_muscle_contractility
	TBC1D3P6	MGI:5906014	MP:0006138	congestive_heart_failure
	TBC1D3P6	MGI:5906014	MP:0008022	dilated_heart_ventricle
	TBC1D3P6	MGI:5906014	MP:0020419	decreased_cardiac_muscle_relaxation
	TBC1D3P6	MGI:5906015	MP:0000278	abnormal_myocardial_fiber_morphology
	TBC1D3P6	MGI:5906015	MP:0001260	increased_body_weight
	TBC1D3P6	MGI:5906015	MP:0002267	abnormal_bronchiole_morphology
	TBC1D3P6	MGI:5906015	MP:0002795	dilated_cardiomyopathy
	TBC1D3P6	MGI:5906015	MP:0002833	increased_heart_weight
	TBC1D3P6	MGI:5906015	MP:0003393	decreased_cardiac_output
	TBC1D3P6	MGI:5906015	MP:0003821	decreased_left_ventricle_diastolic_pressure
	TBC1D3P6	MGI:5906015	MP:0003822	decreased_left_ventricle_systolic_pressure
	TBC1D3P6	MGI:5906015	MP:0004215	abnormal_myocardial_fiber_physiology
	TBC1D3P6	MGI:5906015	MP:0004564	enlarged_myocardial_fiber
	TBC1D3P6	MGI:5906015	MP:0005140	decreased_cardiac_muscle_contractility
	TBC1D3P6	MGI:5906015	MP:0005369	muscle_phenotype
	TBC1D3P6	MGI:5906015	MP:0005598	decreased_ventricle_muscle_contractility
	TBC1D3P6	MGI:5906015	MP:0005608	cardiac_interstitial_fibrosis
	TBC1D3P6	MGI:5906015	MP:0006138	congestive_heart_failure
	TBC1D3P6	MGI:5906015	MP:0008022	dilated_heart_ventricle
	TBC1D3P6	MGI:5906015	MP:0020419	decreased_cardiac_muscle_relaxation
	TBC1D3P6	MGI:5906058	MP:0000266	abnormal_heart_morphology
	TBC1D3P6	MGI:5906058	MP:0000274	enlarged_heart
	TBC1D3P6	MGI:5906058	MP:0000278	abnormal_myocardial_fiber_morphology
	TBC1D3P6	MGI:5906058	MP:0001855	abnormal_atrial_thrombosis
	TBC1D3P6	MGI:5906058	MP:0002127	abnormal_cardiovascular_system_morphology
	TBC1D3P6	MGI:5906058	MP:0002652	thin_myocardium
	TBC1D3P6	MGI:5906058	MP:0002795	dilated_cardiomyopathy
	TBC1D3P6	MGI:5906058	MP:0003222	increased_cardiomyocyte_apoptosis
	TBC1D3P6	MGI:5906058	MP:0004090	abnormal_sarcomere_morphology
	TBC1D3P6	MGI:5906058	MP:0004091	abnormal_Z_line_morphology
	TBC1D3P6	MGI:5906058	MP:0004094	abnormal_M_line_morphology
	TBC1D3P6	MGI:5906058	MP:0005369	muscle_phenotype
	TBC1D3P6	MGI:5906058	MP:0005598	decreased_ventricle_muscle_contractility
	TBC1D3P6	MGI:5906058	MP:0006138	congestive_heart_failure
	TBC1D3P6	MGI:5906058	MP:0010402	ventricular_septal_defect
	TBC1D3P6	MGI:5906058	MP:0010403	atrial_septal_defect
	TBC1D3P6	MGI:5906191	MP:0000274	enlarged_heart
	TBC1D3P6	MGI:5906191	MP:0002753	dilated_heart_left_ventricle
	TBC1D3P6	MGI:5906191	MP:0002795	dilated_cardiomyopathy
	TBC1D3P6	MGI:5906191	MP:0002833	increased_heart_weight
	TBC1D3P6	MGI:5906191	MP:0004084	abnormal_cardiac_muscle_relaxation
	TBC1D3P6	MGI:5906191	MP:0004215	abnormal_myocardial_fiber_physiology
	TBC1D3P6	MGI:5906191	MP:0005140	decreased_cardiac_muscle_contractility
	TBC1D3P6	MGI:5906191	MP:0005329	abnormal_myocardium_layer_morphology
	TBC1D3P6	MGI:5906191	MP:0005333	decreased_heart_rate
	TBC1D3P6	MGI:5906191	MP:0005369	muscle_phenotype
	TBC1D3P6	MGI:5906191	MP:0008022	dilated_heart_ventricle
	TBC1D3P6	MGI:5906191	MP:0011925	abnormal_heart_echocardiography_feature
	TBC1D3P6	MGI:5906237	MP:0002795	dilated_cardiomyopathy
	TBC1D3P6	MGI:5906237	MP:0004215	abnormal_myocardial_fiber_physiology
	TBC1D3P6	MGI:5906237	MP:0004486	decreased_response_of_heart_to_induced_stress
	TBC1D3P6	MGI:5906237	MP:0005369	muscle_phenotype
	TBC1D3P6	MGI:5906237	MP:0005598	decreased_ventricle_muscle_contractility
	TBC1D3P6	MGI:5906237	MP:0010394	decreased_QRS_amplitude
	TBC1D3P6	MGI:5906237	MP:0011925	abnormal_heart_echocardiography_feature
	TBC1D3P6	MGI:5906237	MP:0020419	decreased_cardiac_muscle_relaxation
	TBC1D3P6	MGI:5906251	MP:0000274	enlarged_heart
	TBC1D3P6	MGI:5906251	MP:0000280	thin_ventricular_wall
	TBC1D3P6	MGI:5906251	MP:0002753	dilated_heart_left_ventricle
	TBC1D3P6	MGI:5906251	MP:0002795	dilated_cardiomyopathy
	TBC1D3P6	MGI:5906251	MP:0003137	abnormal_impulse_conducting_system_conduction
	TBC1D3P6	MGI:5906251	MP:0003896	prolonged_PR_interval
	TBC1D3P6	MGI:5906251	MP:0004215	abnormal_myocardial_fiber_physiology
	TBC1D3P6	MGI:5906251	MP:0005140	decreased_cardiac_muscle_contractility
	TBC1D3P6	MGI:5906251	MP:0005150	cachexia
	TBC1D3P6	MGI:5906251	MP:0005369	muscle_phenotype
	TBC1D3P6	MGI:5906251	MP:0006138	congestive_heart_failure
	TBC1D3P6	MGI:5906251	MP:0008022	dilated_heart_ventricle
	TBC1D3P6	MGI:5906251	MP:0010392	prolonged_QRS_complex_duration
	TBC1D3P6	MGI:5906251	MP:0011925	abnormal_heart_echocardiography_feature
	TBC1D3P6	MGI:5906251	MP:0020347	abnormal_myocardial_fiber_sodium_currents
	TBC1D3P6	MGI:5906364	MP:0002792	abnormal_retina_vasculature_morphology
	TBC1D3P6	MGI:5906917	MP:0000274	enlarged_heart
	TBC1D3P6	MGI:5906917	MP:0000278	abnormal_myocardial_fiber_morphology
	TBC1D3P6	MGI:5906917	MP:0000279	ventricular_hypoplasia
	TBC1D3P6	MGI:5906917	MP:0002795	dilated_cardiomyopathy
	TBC1D3P6	MGI:5906917	MP:0004090	abnormal_sarcomere_morphology
	TBC1D3P6	MGI:5906917	MP:0004091	abnormal_Z_line_morphology
	TBC1D3P6	MGI:5906917	MP:0004094	abnormal_M_line_morphology
	TBC1D3P6	MGI:5906917	MP:0004566	myocardial_fiber_degeneration
	TBC1D3P6	MGI:5906917	MP:0005369	muscle_phenotype
	TBC1D3P6	MGI:5906917	MP:0020409	abnormal_cardiac_thrombosis
	TBC1D3P6	MGI:5907157	MP:0000266	abnormal_heart_morphology
	TBC1D3P6	MGI:5907157	MP:0000274	enlarged_heart
	TBC1D3P6	MGI:5907157	MP:0000278	abnormal_myocardial_fiber_morphology
	TBC1D3P6	MGI:5907157	MP:0002753	dilated_heart_left_ventricle
	TBC1D3P6	MGI:5907157	MP:0002795	dilated_cardiomyopathy
	TBC1D3P6	MGI:5907157	MP:0005140	decreased_cardiac_muscle_contractility
	TBC1D3P6	MGI:5907157	MP:0005369	muscle_phenotype
	TBC1D3P6	MGI:5907157	MP:0006267	abnormal_intercalated_disk_morphology
	TBC1D3P6	MGI:5907157	MP:0010630	abnormal_cardiac_muscle_tissue_morphology
	TBC1D3P6	MGI:5907158	MP:0000266	abnormal_heart_morphology
	TBC1D3P6	MGI:5907158	MP:0000274	enlarged_heart
	TBC1D3P6	MGI:5907158	MP:0002753	dilated_heart_left_ventricle
	TBC1D3P6	MGI:5907158	MP:0002795	dilated_cardiomyopathy
	TBC1D3P6	MGI:5907158	MP:0004091	abnormal_Z_line_morphology
	TBC1D3P6	MGI:5907158	MP:0005140	decreased_cardiac_muscle_contractility
	TBC1D3P6	MGI:5907158	MP:0005369	muscle_phenotype
	TBC1D3P6	MGI:5907158	MP:0010630	abnormal_cardiac_muscle_tissue_morphology
	TBC1D3P6	MGI:5907284	MP:0000278	abnormal_myocardial_fiber_morphology
	TBC1D3P6	MGI:5907284	MP:0000280	thin_ventricular_wall
	TBC1D3P6	MGI:5907284	MP:0001625	cardiac_hypertrophy
	TBC1D3P6	MGI:5907284	MP:0002753	dilated_heart_left_ventricle
	TBC1D3P6	MGI:5907284	MP:0002795	dilated_cardiomyopathy
	TBC1D3P6	MGI:5907284	MP:0002833	increased_heart_weight
	TBC1D3P6	MGI:5907284	MP:0003222	increased_cardiomyocyte_apoptosis
	TBC1D3P6	MGI:5907284	MP:0004090	abnormal_sarcomere_morphology
	TBC1D3P6	MGI:5907284	MP:0005140	decreased_cardiac_muscle_contractility
	TBC1D3P6	MGI:5907284	MP:0005369	muscle_phenotype
	TBC1D3P6	MGI:5907284	MP:0005598	decreased_ventricle_muscle_contractility
	TBC1D3P6	MGI:5907284	MP:0005608	cardiac_interstitial_fibrosis
	TBC1D3P6	MGI:5907284	MP:0008022	dilated_heart_ventricle
	TBC1D3P6	MGI:5907284	MP:0010392	prolonged_QRS_complex_duration
	TBC1D3P6	MGI:5907284	MP:0010630	abnormal_cardiac_muscle_tissue_morphology
	TBC1D3P6	MGI:5907284	MP:0011925	abnormal_heart_echocardiography_feature
	TBC1D3P6	MGI:5907462	MP:0000266	abnormal_heart_morphology
	TBC1D3P6	MGI:5907462	MP:0000274	enlarged_heart
	TBC1D3P6	MGI:5907462	MP:0000278	abnormal_myocardial_fiber_morphology
	TBC1D3P6	MGI:5907462	MP:0001544	abnormal_cardiovascular_system_physiology
	TBC1D3P6	MGI:5907462	MP:0001547	abnormal_lipid_level
	TBC1D3P6	MGI:5907462	MP:0002753	dilated_heart_left_ventricle
	TBC1D3P6	MGI:5907462	MP:0002833	increased_heart_weight
	TBC1D3P6	MGI:5907462	MP:0005281	increased_fatty_acids_level
	TBC1D3P6	MGI:5907462	MP:0005330	cardiomyopathy
	TBC1D3P6	MGI:5907462	MP:0005369	muscle_phenotype
	TBC1D3P6	MGI:5907462	MP:0005598	decreased_ventricle_muscle_contractility
	TBC1D3P6	MGI:5907462	MP:0010630	abnormal_cardiac_muscle_tissue_morphology
	TBC1D3P6	MGI:5907610	MP:0000266	abnormal_heart_morphology
	TBC1D3P6	MGI:5907610	MP:0002753	dilated_heart_left_ventricle
	TBC1D3P6	MGI:5907610	MP:0002795	dilated_cardiomyopathy
	TBC1D3P6	MGI:5907610	MP:0004485	increased_response_of_heart_to_induced_stress
	TBC1D3P6	MGI:5907610	MP:0005140	decreased_cardiac_muscle_contractility
	TBC1D3P6	MGI:5907610	MP:0005369	muscle_phenotype
	TBC1D3P6	MGI:5907610	MP:0011925	abnormal_heart_echocardiography_feature
	TBC1D3P6	MGI:5907640	MP:0000266	abnormal_heart_morphology
	TBC1D3P6	MGI:5907640	MP:0000278	abnormal_myocardial_fiber_morphology
	TBC1D3P6	MGI:5907640	MP:0002753	dilated_heart_left_ventricle
	TBC1D3P6	MGI:5907640	MP:0003141	cardiac_fibrosis
	TBC1D3P6	MGI:5907640	MP:0004091	abnormal_Z_line_morphology
	TBC1D3P6	MGI:5907640	MP:0004564	enlarged_myocardial_fiber
	TBC1D3P6	MGI:5907640	MP:0005140	decreased_cardiac_muscle_contractility
	TBC1D3P6	MGI:5907640	MP:0005330	cardiomyopathy
	TBC1D3P6	MGI:5907640	MP:0005369	muscle_phenotype
	TBC1D3P6	MGI:5907640	MP:0010630	abnormal_cardiac_muscle_tissue_morphology
	TBC1D3P6	MGI:5907640	MP:0011925	abnormal_heart_echocardiography_feature
	TBC1D3P6	MGI:5907640	MP:0012688	abnormal_heart_ventricles_weight
	TBC1D3P6	MGI:5907884	MP:0001855	abnormal_atrial_thrombosis
	TBC1D3P6	MGI:5907884	MP:0002795	dilated_cardiomyopathy
	TBC1D3P6	MGI:5907884	MP:0002833	increased_heart_weight
	TBC1D3P6	MGI:5907884	MP:0004564	enlarged_myocardial_fiber
	TBC1D3P6	MGI:5907884	MP:0004566	myocardial_fiber_degeneration
	TBC1D3P6	MGI:5907884	MP:0004937	dilated_heart
	TBC1D3P6	MGI:5907884	MP:0005140	decreased_cardiac_muscle_contractility
	TBC1D3P6	MGI:5907884	MP:0005369	muscle_phenotype
	TBC1D3P6	MGI:5907884	MP:0005608	cardiac_interstitial_fibrosis
	TBC1D3P6	MGI:5907884	MP:0011925	abnormal_heart_echocardiography_feature
	TBC1D3P6	MGI:5908192	MP:0000266	abnormal_heart_morphology
	TBC1D3P6	MGI:5908192	MP:0000274	enlarged_heart
	TBC1D3P6	MGI:5908192	MP:0000278	abnormal_myocardial_fiber_morphology
	TBC1D3P6	MGI:5908192	MP:0002953	thick_ventricular_wall
	TBC1D3P6	MGI:5908192	MP:0004564	enlarged_myocardial_fiber
	TBC1D3P6	MGI:5908192	MP:0005330	cardiomyopathy
	TBC1D3P6	MGI:5908192	MP:0005369	muscle_phenotype
	TBC1D3P6	MGI:5908192	MP:0006138	congestive_heart_failure
	TBC1D3P6	MGI:5908192	MP:0008725	enlarged_heart_atrium
	TBC1D3P6	MGI:5908192	MP:0008772	increased_heart_ventricle_size
	TBC1D3P6	MGI:5908192	MP:0010724	thick_interventricular_septum
	TBC1D3P6	MGI:5908192	MP:0011925	abnormal_heart_echocardiography_feature
	TBC1D3P6	MGI:5908352	MP:0002795	dilated_cardiomyopathy
	TBC1D3P6	MGI:5908352	MP:0002833	increased_heart_weight
	TBC1D3P6	MGI:5908352	MP:0004937	dilated_heart
	TBC1D3P6	MGI:5908352	MP:0005140	decreased_cardiac_muscle_contractility
	TBC1D3P6	MGI:5908352	MP:0005369	muscle_phenotype
	TBC1D3P6	MGI:5908352	MP:0006138	congestive_heart_failure
	TBC1D3P6	MGI:5908352	MP:0011925	abnormal_heart_echocardiography_feature
	TBC1D3P6	MGI:5908457	MP:0000266	abnormal_heart_morphology
	TBC1D3P6	MGI:5908457	MP:0000278	abnormal_myocardial_fiber_morphology
	TBC1D3P6	MGI:5908457	MP:0001625	cardiac_hypertrophy
	TBC1D3P6	MGI:5908457	MP:0002833	increased_heart_weight
	TBC1D3P6	MGI:5908457	MP:0004090	abnormal_sarcomere_morphology
	TBC1D3P6	MGI:5908457	MP:0004215	abnormal_myocardial_fiber_physiology
	TBC1D3P6	MGI:5908457	MP:0004485	increased_response_of_heart_to_induced_stress
	TBC1D3P6	MGI:5908457	MP:0004566	myocardial_fiber_degeneration
	TBC1D3P6	MGI:5908457	MP:0005333	decreased_heart_rate
	TBC1D3P6	MGI:5908457	MP:0005369	muscle_phenotype
	TBC1D3P6	MGI:5908457	MP:0010637	sinus_bradycardia
	TBC1D3P6	MGI:5908458	MP:0000266	abnormal_heart_morphology
	TBC1D3P6	MGI:5908458	MP:0001625	cardiac_hypertrophy
	TBC1D3P6	MGI:5908458	MP:0002833	increased_heart_weight
	TBC1D3P6	MGI:5908458	MP:0004090	abnormal_sarcomere_morphology
	TBC1D3P6	MGI:5908458	MP:0004091	abnormal_Z_line_morphology
	TBC1D3P6	MGI:5908458	MP:0004215	abnormal_myocardial_fiber_physiology
	TBC1D3P6	MGI:5908458	MP:0005333	decreased_heart_rate
	TBC1D3P6	MGI:5908458	MP:0005369	muscle_phenotype
	TBC1D3P6	MGI:5908891	MP:0004215	abnormal_myocardial_fiber_physiology
	TBC1D3P6	MGI:5908891	MP:0010498	abnormal_interventricular_septum_muscular_part_morphology
	TBC1D3P6	MGI:5908891	MP:0010569	papillary_muscle_hypertrophy
	TBC1D3P6	MGI:5909083	MP:0000266	abnormal_heart_morphology
	TBC1D3P6	MGI:5909083	MP:0000278	abnormal_myocardial_fiber_morphology
	TBC1D3P6	MGI:5909083	MP:0000281	abnormal_interventricular_septum_morphology
	TBC1D3P6	MGI:5909083	MP:0001625	cardiac_hypertrophy
	TBC1D3P6	MGI:5909083	MP:0002833	increased_heart_weight
	TBC1D3P6	MGI:5909083	MP:0004032	abnormal_interventricular_groove_morphology
	TBC1D3P6	MGI:5909083	MP:0004215	abnormal_myocardial_fiber_physiology
	TBC1D3P6	MGI:5909083	MP:0004564	enlarged_myocardial_fiber
	TBC1D3P6	MGI:5909083	MP:0005140	decreased_cardiac_muscle_contractility
	TBC1D3P6	MGI:5909083	MP:0005294	abnormal_heart_ventricle_morphology
	TBC1D3P6	MGI:5909083	MP:0005330	cardiomyopathy
	TBC1D3P6	MGI:5909083	MP:0005369	muscle_phenotype
	TBC1D3P6	MGI:5909083	MP:0005599	increased_cardiac_muscle_contractility
	TBC1D3P6	MGI:5909083	MP:0005608	cardiac_interstitial_fibrosis
	TBC1D3P6	MGI:5909083	MP:0008725	enlarged_heart_atrium
	TBC1D3P6	MGI:5909083	MP:0008726	enlarged_heart_left_atrium
	TBC1D3P6	MGI:5909083	MP:0008788	abnormal_fetal_cardiomyocyte_morphology
	TBC1D3P6	MGI:5909083	MP:0010402	ventricular_septal_defect
	TBC1D3P6	MGI:5909083	MP:0011925	abnormal_heart_echocardiography_feature
	TBC1D3P6	MGI:5909251	MP:0000274	enlarged_heart
	TBC1D3P6	MGI:5909251	MP:0001625	cardiac_hypertrophy
	TBC1D3P6	MGI:5909251	MP:0002833	increased_heart_weight
	TBC1D3P6	MGI:5909251	MP:0004215	abnormal_myocardial_fiber_physiology
	TBC1D3P6	MGI:5909251	MP:0005329	abnormal_myocardium_layer_morphology
	TBC1D3P6	MGI:5909251	MP:0005369	muscle_phenotype
	TBC1D3P6	MGI:5909251	MP:0010630	abnormal_cardiac_muscle_tissue_morphology
	TBC1D3P6	MGI:5909251	MP:0010724	thick_interventricular_septum
	TBC1D3P6	MGI:5909256	MP:0001544	abnormal_cardiovascular_system_physiology
	TBC1D3P6	MGI:5909256	MP:0001625	cardiac_hypertrophy
	TBC1D3P6	MGI:5909256	MP:0002128	abnormal_blood_circulation
	TBC1D3P6	MGI:5909256	MP:0002833	increased_heart_weight
	TBC1D3P6	MGI:5909256	MP:0003394	increased_cardiac_output
	TBC1D3P6	MGI:5909256	MP:0003820	increased_left_ventricle_systolic_pressure
	TBC1D3P6	MGI:5909256	MP:0003921	abnormal_heart_left_ventricle_morphology
	TBC1D3P6	MGI:5909256	MP:0004215	abnormal_myocardial_fiber_physiology
	TBC1D3P6	MGI:5909256	MP:0004564	enlarged_myocardial_fiber
	TBC1D3P6	MGI:5909256	MP:0005369	muscle_phenotype
	TBC1D3P6	MGI:5909256	MP:0005599	increased_cardiac_muscle_contractility
	TBC1D3P6	MGI:5909256	MP:0005608	cardiac_interstitial_fibrosis
	TBC1D3P6	MGI:5909256	MP:0010630	abnormal_cardiac_muscle_tissue_morphology
	TBC1D3P6	MGI:5909256	MP:0011925	abnormal_heart_echocardiography_feature
	TBC1D3P6	MGI:5909256	MP:0011951	increased_cardiac_stroke_volume
	TBC1D3P6	MGI:5909302	MP:0003140	dilated_heart_atrium
	TBC1D3P6	MGI:5909302	MP:0005140	decreased_cardiac_muscle_contractility
	TBC1D3P6	MGI:5909302	MP:0005330	cardiomyopathy
	TBC1D3P6	MGI:5909302	MP:0005369	muscle_phenotype
	TBC1D3P6	MGI:5909302	MP:0020419	decreased_cardiac_muscle_relaxation
	TBC1D3P6	MGI:5909325	MP:0000266	abnormal_heart_morphology
	TBC1D3P6	MGI:5909325	MP:0000278	abnormal_myocardial_fiber_morphology
	TBC1D3P6	MGI:5909325	MP:0001625	cardiac_hypertrophy
	TBC1D3P6	MGI:5909325	MP:0004088	abnormal_sarcoplasmic_reticulum_morphology
	TBC1D3P6	MGI:5909325	MP:0004090	abnormal_sarcomere_morphology
	TBC1D3P6	MGI:5909325	MP:0004091	abnormal_Z_line_morphology
	TBC1D3P6	MGI:5909325	MP:0004215	abnormal_myocardial_fiber_physiology
	TBC1D3P6	MGI:5909325	MP:0005294	abnormal_heart_ventricle_morphology
	TBC1D3P6	MGI:5909325	MP:0005369	muscle_phenotype
	TBC1D3P6	MGI:5909325	MP:0005608	cardiac_interstitial_fibrosis
	TBC1D3P6	MGI:5909325	MP:0030567	abnormal_I_band_morphology
	TBC1D3P6	MGI:5909326	MP:0000278	abnormal_myocardial_fiber_morphology
	TBC1D3P6	MGI:5909326	MP:0001625	cardiac_hypertrophy
	TBC1D3P6	MGI:5909326	MP:0004215	abnormal_myocardial_fiber_physiology
	TBC1D3P6	MGI:5909326	MP:0004485	increased_response_of_heart_to_induced_stress
	TBC1D3P6	MGI:5909326	MP:0005369	muscle_phenotype
	TBC1D3P6	MGI:5909326	MP:0005599	increased_cardiac_muscle_contractility
	TBC1D3P6	MGI:5909326	MP:0005608	cardiac_interstitial_fibrosis
	TBC1D3P6	MGI:5909326	MP:0020419	decreased_cardiac_muscle_relaxation
	TBC1D3P6	MGI:5909969	MP:0000266	abnormal_heart_morphology
	TBC1D3P6	MGI:5909969	MP:0001544	abnormal_cardiovascular_system_physiology
	TBC1D3P6	MGI:5909969	MP:0002833	increased_heart_weight
	TBC1D3P6	MGI:5909969	MP:0003141	cardiac_fibrosis
	TBC1D3P6	MGI:5909969	MP:0003921	abnormal_heart_left_ventricle_morphology
	TBC1D3P6	MGI:5909969	MP:0004087	abnormal_muscle_fiber_morphology
	TBC1D3P6	MGI:5909969	MP:0004090	abnormal_sarcomere_morphology
	TBC1D3P6	MGI:5909969	MP:0005140	decreased_cardiac_muscle_contractility
	TBC1D3P6	MGI:5909969	MP:0005369	muscle_phenotype
	TBC1D3P6	MGI:5909969	MP:0006138	congestive_heart_failure
	TBC1D3P6	MGI:5909969	MP:0008725	enlarged_heart_atrium
	TBC1D3P6	MGI:5909969	MP:0008772	increased_heart_ventricle_size
	TBC1D3P6	MGI:5910332	MP:0003141	cardiac_fibrosis
	TBC1D3P6	MGI:5910332	MP:0003896	prolonged_PR_interval
	TBC1D3P6	MGI:5910332	MP:0004090	abnormal_sarcomere_morphology
	TBC1D3P6	MGI:5910332	MP:0004091	abnormal_Z_line_morphology
	TBC1D3P6	MGI:5910332	MP:0004215	abnormal_myocardial_fiber_physiology
	TBC1D3P6	MGI:5910332	MP:0004937	dilated_heart
	TBC1D3P6	MGI:5910332	MP:0005140	decreased_cardiac_muscle_contractility
	TBC1D3P6	MGI:5910332	MP:0005333	decreased_heart_rate
	TBC1D3P6	MGI:5910332	MP:0005369	muscle_phenotype
	TBC1D3P6	MGI:5910332	MP:0010392	prolonged_QRS_complex_duration
	TBC1D3P6	MGI:5910332	MP:0010519	atrioventricular_block
	TBC1D3P6	MGI:5910332	MP:0011925	abnormal_heart_echocardiography_feature
	TBC1D3P6	MGI:5910332	MP:0020346	abnormal_myocardial_fiber_calcium_currents
	TBC1D3P6	MGI:5910332	MP:0020347	abnormal_myocardial_fiber_sodium_currents
	TBC1D3P6	MGI:5910499	MP:0002834	decreased_heart_weight
	TBC1D3P6	MGI:5910499	MP:0004215	abnormal_myocardial_fiber_physiology
	TBC1D3P6	MGI:5910535	MP:0000272	abnormal_aorta_morphology
	TBC1D3P6	MGI:5910535	MP:0000280	thin_ventricular_wall
	TBC1D3P6	MGI:5910535	MP:0001636	irregular_heartbeat
	TBC1D3P6	MGI:5910535	MP:0002190	disorganized_myocardium
	TBC1D3P6	MGI:5910535	MP:0002833	increased_heart_weight
	TBC1D3P6	MGI:5910535	MP:0002952	ventricular_cardiomyopathy
	TBC1D3P6	MGI:5910535	MP:0003141	cardiac_fibrosis
	TBC1D3P6	MGI:5910535	MP:0003567	abnormal_fetal_cardiomyocyte_proliferation
	TBC1D3P6	MGI:5910535	MP:0003896	prolonged_PR_interval
	TBC1D3P6	MGI:5910535	MP:0003920	abnormal_heart_right_ventricle_morphology
	TBC1D3P6	MGI:5910535	MP:0004215	abnormal_myocardial_fiber_physiology
	TBC1D3P6	MGI:5910535	MP:0004937	dilated_heart
	TBC1D3P6	MGI:5910535	MP:0005140	decreased_cardiac_muscle_contractility
	TBC1D3P6	MGI:5910535	MP:0005294	abnormal_heart_ventricle_morphology
	TBC1D3P6	MGI:5910535	MP:0005369	muscle_phenotype
	TBC1D3P6	MGI:5910535	MP:0006264	decreased_systemic_arterial_systolic_blood_pressure
	TBC1D3P6	MGI:5910535	MP:0006267	abnormal_intercalated_disk_morphology
	TBC1D3P6	MGI:5910535	MP:0008022	dilated_heart_ventricle
	TBC1D3P6	MGI:5910535	MP:0010392	prolonged_QRS_complex_duration
	TBC1D3P6	MGI:5910535	MP:0010535	myocardium_steatosis
	TBC1D3P6	MGI:5910535	MP:0010725	thin_interventricular_septum
	TBC1D3P6	MGI:5910535	MP:0011925	abnormal_heart_echocardiography_feature
	TBC1D3P6	MGI:5911917	MP:0000278	abnormal_myocardial_fiber_morphology
	TBC1D3P6	MGI:5911917	MP:0002795	dilated_cardiomyopathy
	TBC1D3P6	MGI:5911917	MP:0002833	increased_heart_weight
	TBC1D3P6	MGI:5911917	MP:0005369	muscle_phenotype
	TBC1D3P6	MGI:5911929	MP:0000752	dystrophic_muscle
	TBC1D3P6	MGI:5911929	MP:0000759	abnormal_skeletal_muscle_morphology
	TBC1D3P6	MGI:5911929	MP:0004819	decreased_skeletal_muscle_mass
	TBC1D3P6	MGI:5911929	MP:0005369	muscle_phenotype
	TBC1D3P6	MGI:5911929	MP:0009403	increased_variability_of_skeletal_muscle_fiber_size
	TBC1D3P6	MGI:5911929	MP:0009404	centrally_nucleated_skeletal_muscle_fibers
	TBC1D3P6	MGI:5912200	MP:0001260	increased_body_weight
	TBC1D3P6	MGI:5912201	MP:0001260	increased_body_weight
	TBC1D3P6	MGI:5912201	MP:0001262	decreased_body_weight
	TBC1D3P6	MGI:5912296	MP:0002188	small_heart
	TBC1D3P6	MGI:5912296	MP:0002834	decreased_heart_weight
	TBC1D3P6	MGI:5912296	MP:0003819	increased_left_ventricle_diastolic_pressure
	TBC1D3P6	MGI:5912296	MP:0004215	abnormal_myocardial_fiber_physiology
	TBC1D3P6	MGI:5912296	MP:0005330	cardiomyopathy
	TBC1D3P6	MGI:5912296	MP:0005369	muscle_phenotype
	TBC1D3P6	MGI:5912296	MP:0005599	increased_cardiac_muscle_contractility
	TBC1D3P6	MGI:5912296	MP:0006143	increased_systemic_arterial_diastolic_blood_pressure
	TBC1D3P6	MGI:5912296	MP:0011925	abnormal_heart_echocardiography_feature
	TBC1D3P6	MGI:5912296	MP:0020419	decreased_cardiac_muscle_relaxation
	TBC1D3P6	MGI:5919945	MP:0001263	weight_loss
	TBC1D3P6	MGI:5919945	MP:0002108	abnormal_muscle_morphology
	TBC1D3P6	MGI:5919945	MP:0005369	muscle_phenotype
	TBC1D3P6	MGI:5919945	MP:0009417	skeletal_muscle_atrophy
	TBC1D3P6	MGI:5922012	MP:0005369	muscle_phenotype
	TBC1D3P6	MGI:5922012	MP:0009417	skeletal_muscle_atrophy
	TBC1D3P6	MGI:5922017	MP:0005369	muscle_phenotype
	TBC1D3P6	MGI:5922017	MP:0009417	skeletal_muscle_atrophy
	TBC1D3P6	MGI:6101513	MP:0002644	decreased_circulating_triglyceride_level
	TBC1D3P6	MGI:6101513	MP:0002702	decreased_circulating_free_fatty_acids_level
	TBC1D3P6	MGI:6101513	MP:0002727	decreased_circulating_insulin_level
	TBC1D3P6	MGI:6101513	MP:0002891	increased_insulin_sensitivity
	TBC1D3P6	MGI:6101513	MP:0005560	decreased_circulating_glucose_level
	TBC1D3P6	MGI:6101513	MP:0010182	decreased_susceptibility_to_weight_gain
	TBC1D3P6	MGI:6103871	MP:0001625	cardiac_hypertrophy
	TBC1D3P6	MGI:6103871	MP:0001855	abnormal_atrial_thrombosis
	TBC1D3P6	MGI:6103871	MP:0002833	increased_heart_weight
	TBC1D3P6	MGI:6103871	MP:0004215	abnormal_myocardial_fiber_physiology
	TBC1D3P6	MGI:6103871	MP:0005329	abnormal_myocardium_layer_morphology
	TBC1D3P6	MGI:6103871	MP:0005330	cardiomyopathy
	TBC1D3P6	MGI:6103871	MP:0005369	muscle_phenotype
	TBC1D3P6	MGI:6103871	MP:0006138	congestive_heart_failure
	TBC1D3P6	MGI:6103871	MP:0008022	dilated_heart_ventricle
	TBC1D3P6	MGI:6105944	MP:0000266	abnormal_heart_morphology
	TBC1D3P6	MGI:6105944	MP:0000274	enlarged_heart
	TBC1D3P6	MGI:6105944	MP:0001260	increased_body_weight
	TBC1D3P6	MGI:6105944	MP:0001263	weight_loss
	TBC1D3P6	MGI:6105944	MP:0002795	dilated_cardiomyopathy
	TBC1D3P6	MGI:6105944	MP:0002833	increased_heart_weight
	TBC1D3P6	MGI:6105944	MP:0004084	abnormal_cardiac_muscle_relaxation
	TBC1D3P6	MGI:6105944	MP:0005140	decreased_cardiac_muscle_contractility
	TBC1D3P6	MGI:6105944	MP:0005333	decreased_heart_rate
	TBC1D3P6	MGI:6105944	MP:0005369	muscle_phenotype
	TBC1D3P6	MGI:6105944	MP:0006138	congestive_heart_failure
	TBC1D3P6	MGI:6105944	MP:0008022	dilated_heart_ventricle
	TBC1D3P6	MGI:6105944	MP:0011925	abnormal_heart_echocardiography_feature
	TBC1D3P6	MGI:6105944	MP:0020346	abnormal_myocardial_fiber_calcium_currents
	TBC1D3P6	MGI:6106893	MP:0005659	decreased_susceptibility_to_diet-induced_obesity
	TBC1D3P6	MGI:6108896	MP:0000274	enlarged_heart
	TBC1D3P6	MGI:6108896	MP:0001262	decreased_body_weight
	TBC1D3P6	MGI:6108896	MP:0002753	dilated_heart_left_ventricle
	TBC1D3P6	MGI:6108896	MP:0002795	dilated_cardiomyopathy
	TBC1D3P6	MGI:6108896	MP:0003896	prolonged_PR_interval
	TBC1D3P6	MGI:6108896	MP:0004070	abnormal_P_wave
	TBC1D3P6	MGI:6108896	MP:0005140	decreased_cardiac_muscle_contractility
	TBC1D3P6	MGI:6108896	MP:0005369	muscle_phenotype
	TBC1D3P6	MGI:6108896	MP:0005608	cardiac_interstitial_fibrosis
	TBC1D3P6	MGI:6108896	MP:0006138	congestive_heart_failure
	TBC1D3P6	MGI:6108896	MP:0010394	decreased_QRS_amplitude
	TBC1D3P6	MGI:6108896	MP:0010505	abnormal_T_wave
	TBC1D3P6	MGI:6108896	MP:0010508	abnormal_heart_electrocardiography_waveform_feature
	TBC1D3P6	MGI:6108896	MP:0011925	abnormal_heart_echocardiography_feature
	TBC1D3P6	MGI:6111354	MP:0001559	hyperglycemia
	TBC1D3P6	MGI:6111354	MP:0002712	increased_circulating_glucagon_level
	TBC1D3P6	MGI:6111354	MP:0002727	decreased_circulating_insulin_level
	TBC1D3P6	MGI:6111354	MP:0003059	decreased_insulin_secretion
	TBC1D3P6	MGI:6111354	MP:0005293	impaired_glucose_tolerance
	TBC1D3P6	MGI:6115230	MP:0001262	decreased_body_weight
	TBC1D3P6	MGI:6115230	MP:0005659	decreased_susceptibility_to_diet-induced_obesity
	TBC1D3P6	MGI:6115231	MP:0001262	decreased_body_weight
	TBC1D3P6	MGI:6115231	MP:0005659	decreased_susceptibility_to_diet-induced_obesity
	TBC1D3P6	MGI:6150000	MP:0001259	abnormal_body_weight
	TBC1D3P6	MGI:6150000	MP:0004087	abnormal_muscle_fiber_morphology
	TBC1D3P6	MGI:6150000	MP:0005369	muscle_phenotype
	TBC1D3P6	MGI:6150001	MP:0001259	abnormal_body_weight
	TBC1D3P6	MGI:6150001	MP:0004087	abnormal_muscle_fiber_morphology
	TBC1D3P6	MGI:6150001	MP:0005369	muscle_phenotype
	TBC1D3P6	MGI:6150621	MP:0001260	increased_body_weight
	TBC1D3P6	MGI:6150640	MP:0002702	decreased_circulating_free_fatty_acids_level
	TBC1D3P6	MGI:6150640	MP:0002891	increased_insulin_sensitivity
	TBC1D3P6	MGI:6150640	MP:0005292	improved_glucose_tolerance
	TBC1D3P6	MGI:6150640	MP:0008033	impaired_lipolysis
	TBC1D3P6	MGI:6160737	MP:0002079	increased_circulating_insulin_level
	TBC1D3P6	MGI:6160737	MP:0005292	improved_glucose_tolerance
	TBC1D3P6	MGI:6160740	MP:0002079	increased_circulating_insulin_level
	TBC1D3P6	MGI:6160740	MP:0005292	improved_glucose_tolerance
	TBC1D3P6	MGI:6160740	MP:0013278	decreased_fasting_circulating_glucose_level
	TBC1D3P6	MGI:6161435	MP:0004113	abnormal_aortic_arch_morphology
	TBC1D3P6	MGI:6161435	MP:0010412	atrioventricular_septal_defect
	TBC1D3P6	MGI:6161435	MP:0010446	heart_left_ventricle_hypoplasia
	TBC1D3P6	MGI:6161435	MP:0010463	aorta_stenosis
	TBC1D3P6	MGI:6161435	MP:0010485	aortic_arch_hypoplasia
	TBC1D3P6	MGI:6161435	MP:0010607	common_atrioventricular_valve
	TBC1D3P6	MGI:6162548	MP:0001614	abnormal_blood_vessel_morphology
	TBC1D3P6	MGI:6162550	MP:0001614	abnormal_blood_vessel_morphology
	TBC1D3P6	MGI:6163750	MP:0005369	muscle_phenotype
	TBC1D3P6	MGI:6163750	MP:0009400	decreased_skeletal_muscle_fiber_size
	TBC1D3P6	MGI:6187992	MP:0001262	decreased_body_weight
	TBC1D3P6	MGI:6188012	MP:0001178	pulmonary_hypoplasia
	TBC1D3P6	MGI:6188927	MP:0002754	dilated_heart_right_ventricle
	TBC1D3P6	MGI:6188927	MP:0003137	abnormal_impulse_conducting_system_conduction
	TBC1D3P6	MGI:6188927	MP:0003896	prolonged_PR_interval
	TBC1D3P6	MGI:6188927	MP:0003920	abnormal_heart_right_ventricle_morphology
	TBC1D3P6	MGI:6188927	MP:0005140	decreased_cardiac_muscle_contractility
	TBC1D3P6	MGI:6188927	MP:0005330	cardiomyopathy
	TBC1D3P6	MGI:6188927	MP:0005369	muscle_phenotype
	TBC1D3P6	MGI:6188927	MP:0006267	abnormal_intercalated_disk_morphology
	TBC1D3P6	MGI:6188927	MP:0008950	ventricular_tachycardia
	TBC1D3P6	MGI:6188927	MP:0010392	prolonged_QRS_complex_duration
	TBC1D3P6	MGI:6188927	MP:0010428	abnormal_heart_right_ventricle_outflow_tract_morphology
	TBC1D3P6	MGI:6188927	MP:0011925	abnormal_heart_echocardiography_feature
	TBC1D3P6	MGI:6188928	MP:0002754	dilated_heart_right_ventricle
	TBC1D3P6	MGI:6188928	MP:0003137	abnormal_impulse_conducting_system_conduction
	TBC1D3P6	MGI:6188928	MP:0003896	prolonged_PR_interval
	TBC1D3P6	MGI:6188928	MP:0003920	abnormal_heart_right_ventricle_morphology
	TBC1D3P6	MGI:6188928	MP:0005140	decreased_cardiac_muscle_contractility
	TBC1D3P6	MGI:6188928	MP:0005330	cardiomyopathy
	TBC1D3P6	MGI:6188928	MP:0005369	muscle_phenotype
	TBC1D3P6	MGI:6188928	MP:0006267	abnormal_intercalated_disk_morphology
	TBC1D3P6	MGI:6188928	MP:0008950	ventricular_tachycardia
	TBC1D3P6	MGI:6188928	MP:0010392	prolonged_QRS_complex_duration
	TBC1D3P6	MGI:6188928	MP:0010428	abnormal_heart_right_ventricle_outflow_tract_morphology
	TBC1D3P6	MGI:6188928	MP:0011925	abnormal_heart_echocardiography_feature
	TBC1D3P6	MGI:6192031	MP:0002795	dilated_cardiomyopathy
	TBC1D3P6	MGI:6192031	MP:0005369	muscle_phenotype
	TBC1D3P6	MGI:6192031	MP:0005608	cardiac_interstitial_fibrosis
	TBC1D3P6	MGI:6192031	MP:0008022	dilated_heart_ventricle
	TBC1D3P6	MGI:6192031	MP:0008727	enlarged_heart_right_atrium
	TBC1D3P6	MGI:6192032	MP:0000280	thin_ventricular_wall
	TBC1D3P6	MGI:6192032	MP:0002795	dilated_cardiomyopathy
	TBC1D3P6	MGI:6192032	MP:0005140	decreased_cardiac_muscle_contractility
	TBC1D3P6	MGI:6192032	MP:0005369	muscle_phenotype
	TBC1D3P6	MGI:6192032	MP:0005608	cardiac_interstitial_fibrosis
	TBC1D3P6	MGI:6192032	MP:0008727	enlarged_heart_right_atrium
	TBC1D3P6	MGI:6192032	MP:0011925	abnormal_heart_echocardiography_feature
	TBC1D3P6	MGI:6193701	MP:0000266	abnormal_heart_morphology
	TBC1D3P6	MGI:6193701	MP:0001625	cardiac_hypertrophy
	TBC1D3P6	MGI:6193701	MP:0002626	increased_heart_rate
	TBC1D3P6	MGI:6193701	MP:0002833	increased_heart_weight
	TBC1D3P6	MGI:6193701	MP:0003141	cardiac_fibrosis
	TBC1D3P6	MGI:6193701	MP:0004564	enlarged_myocardial_fiber
	TBC1D3P6	MGI:6193701	MP:0005140	decreased_cardiac_muscle_contractility
	TBC1D3P6	MGI:6193701	MP:0005369	muscle_phenotype
	TBC1D3P6	MGI:6193701	MP:0005598	decreased_ventricle_muscle_contractility
	TBC1D3P6	MGI:6193701	MP:0005599	increased_cardiac_muscle_contractility
	TBC1D3P6	MGI:6193701	MP:0006138	congestive_heart_failure
	TBC1D3P6	MGI:6193896	MP:0001544	abnormal_cardiovascular_system_physiology
	TBC1D3P6	MGI:6193896	MP:0002753	dilated_heart_left_ventricle
	TBC1D3P6	MGI:6193896	MP:0002795	dilated_cardiomyopathy
	TBC1D3P6	MGI:6193896	MP:0003141	cardiac_fibrosis
	TBC1D3P6	MGI:6193896	MP:0003393	decreased_cardiac_output
	TBC1D3P6	MGI:6193896	MP:0004090	abnormal_sarcomere_morphology
	TBC1D3P6	MGI:6193896	MP:0004215	abnormal_myocardial_fiber_physiology
	TBC1D3P6	MGI:6193896	MP:0005140	decreased_cardiac_muscle_contractility
	TBC1D3P6	MGI:6193896	MP:0005329	abnormal_myocardium_layer_morphology
	TBC1D3P6	MGI:6193896	MP:0005369	muscle_phenotype
	TBC1D3P6	MGI:6193896	MP:0008022	dilated_heart_ventricle
	TBC1D3P6	MGI:6193896	MP:0011925	abnormal_heart_echocardiography_feature
	TBC1D3P6	MGI:6193910	MP:0000274	enlarged_heart
	TBC1D3P6	MGI:6193910	MP:0001625	cardiac_hypertrophy
	TBC1D3P6	MGI:6193910	MP:0001855	abnormal_atrial_thrombosis
	TBC1D3P6	MGI:6193910	MP:0002795	dilated_cardiomyopathy
	TBC1D3P6	MGI:6193910	MP:0002953	thick_ventricular_wall
	TBC1D3P6	MGI:6193910	MP:0003141	cardiac_fibrosis
	TBC1D3P6	MGI:6193910	MP:0004564	enlarged_myocardial_fiber
	TBC1D3P6	MGI:6193910	MP:0005369	muscle_phenotype
	TBC1D3P6	MGI:6193910	MP:0006138	congestive_heart_failure
	TBC1D3P6	MGI:6193911	MP:0000274	enlarged_heart
	TBC1D3P6	MGI:6193911	MP:0001625	cardiac_hypertrophy
	TBC1D3P6	MGI:6193911	MP:0001855	abnormal_atrial_thrombosis
	TBC1D3P6	MGI:6193911	MP:0002795	dilated_cardiomyopathy
	TBC1D3P6	MGI:6193911	MP:0002953	thick_ventricular_wall
	TBC1D3P6	MGI:6193911	MP:0003141	cardiac_fibrosis
	TBC1D3P6	MGI:6193911	MP:0004564	enlarged_myocardial_fiber
	TBC1D3P6	MGI:6193911	MP:0005140	decreased_cardiac_muscle_contractility
	TBC1D3P6	MGI:6193911	MP:0005333	decreased_heart_rate
	TBC1D3P6	MGI:6193911	MP:0005369	muscle_phenotype
	TBC1D3P6	MGI:6193911	MP:0006138	congestive_heart_failure
	TBC1D3P6	MGI:6193911	MP:0008543	atrial_fibrillation
	TBC1D3P6	MGI:6193911	MP:0009732	ventricular_premature_beat
	TBC1D3P6	MGI:6193911	MP:0010520	sinoatrial_block
	TBC1D3P6	MGI:6193911	MP:0011925	abnormal_heart_echocardiography_feature
	TBC1D3P6	MGI:6193976	MP:0000266	abnormal_heart_morphology
	TBC1D3P6	MGI:6193976	MP:0001625	cardiac_hypertrophy
	TBC1D3P6	MGI:6193976	MP:0003141	cardiac_fibrosis
	TBC1D3P6	MGI:6193976	MP:0004215	abnormal_myocardial_fiber_physiology
	TBC1D3P6	MGI:6193976	MP:0005330	cardiomyopathy
	TBC1D3P6	MGI:6193976	MP:0005369	muscle_phenotype
	TBC1D3P6	MGI:6193976	MP:0005599	increased_cardiac_muscle_contractility
	TBC1D3P6	MGI:6193976	MP:0011925	abnormal_heart_echocardiography_feature
	TBC1D3P6	MGI:6193976	MP:0020419	decreased_cardiac_muscle_relaxation
	TBC1D3P6	MGI:6194335	MP:0000274	enlarged_heart
	TBC1D3P6	MGI:6194335	MP:0002833	increased_heart_weight
	TBC1D3P6	MGI:6194335	MP:0003222	increased_cardiomyocyte_apoptosis
	TBC1D3P6	MGI:6194335	MP:0004564	enlarged_myocardial_fiber
	TBC1D3P6	MGI:6194335	MP:0005330	cardiomyopathy
	TBC1D3P6	MGI:6194335	MP:0005369	muscle_phenotype
	TBC1D3P6	MGI:6194336	MP:0005330	cardiomyopathy
	TBC1D3P6	MGI:6194336	MP:0005369	muscle_phenotype
	TBC1D3P6	MGI:6194337	MP:0001625	cardiac_hypertrophy
	TBC1D3P6	MGI:6194337	MP:0003921	abnormal_heart_left_ventricle_morphology
	TBC1D3P6	MGI:6194337	MP:0004564	enlarged_myocardial_fiber
	TBC1D3P6	MGI:6194337	MP:0005140	decreased_cardiac_muscle_contractility
	TBC1D3P6	MGI:6194337	MP:0005369	muscle_phenotype
	TBC1D3P6	MGI:6194337	MP:0005608	cardiac_interstitial_fibrosis
	TBC1D3P6	MGI:6194337	MP:0011925	abnormal_heart_echocardiography_feature
	TBC1D3P6	MGI:6194338	MP:0001625	cardiac_hypertrophy
	TBC1D3P6	MGI:6194338	MP:0002953	thick_ventricular_wall
	TBC1D3P6	MGI:6194338	MP:0011925	abnormal_heart_echocardiography_feature
	TBC1D3P6	MGI:6196859	MP:0002078	abnormal_glucose_homeostasis
	TBC1D3P6	MGI:6196859	MP:0002118	abnormal_lipid_homeostasis
	TBC1D3P6	MGI:6196859	MP:0002727	decreased_circulating_insulin_level
	TBC1D3P6	MGI:6196859	MP:0005293	impaired_glucose_tolerance
	TBC1D3P6	MGI:6196859	MP:0005331	insulin_resistance
	TBC1D3P6	MGI:6196859	MP:0005560	decreased_circulating_glucose_level
	TBC1D3P6	MGI:6196859	MP:0009356	decreased_liver_triglyceride_level
	TBC1D3P6	MGI:6196859	MP:0010026	decreased_liver_cholesterol_level
	TBC1D3P6	MGI:6196859	MP:0010360	decreased_liver_free_fatty_acids_level
	TBC1D3P6	MGI:6196859	MP:0010400	increased_liver_glycogen_level
	TBC1D3P6	MGI:6197023	MP:0000274	enlarged_heart
	TBC1D3P6	MGI:6197023	MP:0002833	increased_heart_weight
	TBC1D3P6	MGI:6197023	MP:0003141	cardiac_fibrosis
	TBC1D3P6	MGI:6197023	MP:0004486	decreased_response_of_heart_to_induced_stress
	TBC1D3P6	MGI:6197023	MP:0004564	enlarged_myocardial_fiber
	TBC1D3P6	MGI:6197023	MP:0005140	decreased_cardiac_muscle_contractility
	TBC1D3P6	MGI:6197023	MP:0005369	muscle_phenotype
	TBC1D3P6	MGI:6197023	MP:0005630	increased_lung_weight
	TBC1D3P6	MGI:6197023	MP:0010633	myocardium_hypertrophy
	TBC1D3P6	MGI:6198712	MP:0000747	muscle_weakness
	TBC1D3P6	MGI:6198712	MP:0001262	decreased_body_weight
	TBC1D3P6	MGI:6198712	MP:0005369	muscle_phenotype
	TBC1D3P6	MGI:6198712	MP:0010240	decreased_skeletal_muscle_size
	TBC1D3P6	MGI:6231194	MP:0003570	increased_uterus_leiomyoma_incidence
	TBC1D3P6	MGI:6231194	MP:0005369	muscle_phenotype
	TBC1D3P6	MGI:6236317	MP:0001596	hypotension
	TBC1D3P6	MGI:6236317	MP:0003026	decreased_vasoconstriction
	TBC1D3P6	MGI:6236317	MP:0005369	muscle_phenotype
	TBC1D3P6	MGI:6236317	MP:0005595	abnormal_vascular_smooth_muscle_physiology
	TBC1D3P6	MGI:6236318	MP:0001596	hypotension
	TBC1D3P6	MGI:6256753	MP:0002753	dilated_heart_left_ventricle
	TBC1D3P6	MGI:6256753	MP:0002795	dilated_cardiomyopathy
	TBC1D3P6	MGI:6256753	MP:0002833	increased_heart_weight
	TBC1D3P6	MGI:6256753	MP:0004215	abnormal_myocardial_fiber_physiology
	TBC1D3P6	MGI:6256753	MP:0005140	decreased_cardiac_muscle_contractility
	TBC1D3P6	MGI:6256753	MP:0005369	muscle_phenotype
	TBC1D3P6	MGI:6256753	MP:0005598	decreased_ventricle_muscle_contractility
	TBC1D3P6	MGI:6256753	MP:0006267	abnormal_intercalated_disk_morphology
	TBC1D3P6	MGI:6256753	MP:0011925	abnormal_heart_echocardiography_feature
	TBC1D3P6	MGI:6259430	MP:0001262	decreased_body_weight
	TBC1D3P6	MGI:6259430	MP:0001554	increased_circulating_free_fatty_acids_level
	TBC1D3P6	MGI:6259430	MP:0002079	increased_circulating_insulin_level
	TBC1D3P6	MGI:6259430	MP:0002118	abnormal_lipid_homeostasis
	TBC1D3P6	MGI:6259430	MP:0005281	increased_fatty_acids_level
	TBC1D3P6	MGI:6259430	MP:0005283	increased_unsaturated_fatty_acids_level
	TBC1D3P6	MGI:6259430	MP:0005285	decreased_unsaturated_fatty_acids_level
	TBC1D3P6	MGI:6259430	MP:0005286	decreased_saturated_fatty_acids_level
	TBC1D3P6	MGI:6259430	MP:0005317	increased_triglyceride_level
	TBC1D3P6	MGI:6259430	MP:0005331	insulin_resistance
	TBC1D3P6	MGI:6259430	MP:0005455	increased_susceptibility_to_weight_gain
	TBC1D3P6	MGI:6259430	MP:0005559	increased_circulating_glucose_level
	TBC1D3P6	MGI:6259430	MP:0010951	abnormal_lipid_oxidation
	TBC1D3P6	MGI:6259430	MP:0012232	abnormal_ceramide_level
	TBC1D3P6	MGI:6259430	MP:0013245	abnormal_lipid_metabolism
	TBC1D3P6	MGI:6268416	MP:0001614	abnormal_blood_vessel_morphology
	TBC1D3P6	MGI:6268416	MP:0003658	abnormal_capillary_morphology
	TBC1D3P6	MGI:6270167	MP:0001262	decreased_body_weight
	TBC1D3P6	MGI:6270167	MP:0001905	abnormal_dopamine_level
	TBC1D3P6	MGI:6270167	MP:0012574	decreased_noradrenaline_level
	TBC1D3P6	MGI:6273990	MP:0001260	increased_body_weight
	TBC1D3P6	MGI:6273990	MP:0002079	increased_circulating_insulin_level
	TBC1D3P6	MGI:6273990	MP:0002702	decreased_circulating_free_fatty_acids_level
	TBC1D3P6	MGI:6273990	MP:0003980	increased_circulating_phospholipid_level
	TBC1D3P6	MGI:6273990	MP:0003982	increased_cholesterol_level
	TBC1D3P6	MGI:6273990	MP:0005293	impaired_glucose_tolerance
	TBC1D3P6	MGI:6273990	MP:0005317	increased_triglyceride_level
	TBC1D3P6	MGI:6273990	MP:0013279	increased_fasting_circulating_glucose_level
	TBC1D3P6	MGI:6274277	MP:0011514	skin_hemorrhage
	TBC1D3P6	MGI:6275003	MP:0002626	increased_heart_rate
	TBC1D3P6	MGI:6275003	MP:0003137	abnormal_impulse_conducting_system_conduction
	TBC1D3P6	MGI:6275003	MP:0004215	abnormal_myocardial_fiber_physiology
	TBC1D3P6	MGI:6275003	MP:0010507	shortened_RR_interval
	TBC1D3P6	MGI:6275003	MP:0020345	abnormal_myocardial_fiber_currents
	TBC1D3P6	MGI:6275004	MP:0003137	abnormal_impulse_conducting_system_conduction
	TBC1D3P6	MGI:6275004	MP:0004215	abnormal_myocardial_fiber_physiology
	TBC1D3P6	MGI:6275004	MP:0010394	decreased_QRS_amplitude
	TBC1D3P6	MGI:6275004	MP:0020345	abnormal_myocardial_fiber_currents
	TBC1D3P6	MGI:6275064	MP:0000231	hypertension
	TBC1D3P6	MGI:6275064	MP:0000249	abnormal_blood_vessel_physiology
	TBC1D3P6	MGI:6275064	MP:0000278	abnormal_myocardial_fiber_morphology
	TBC1D3P6	MGI:6275064	MP:0005369	muscle_phenotype
	TBC1D3P6	MGI:6275552	MP:0001263	weight_loss
	TBC1D3P6	MGI:6275552	MP:0003426	pulmonary_interstitial_fibrosis
	TBC1D3P6	MGI:6275552	MP:0006050	pulmonary_fibrosis
	TBC1D3P6	MGI:6275552	MP:0010911	abnormal_pulmonary_acinus_morphology
	TBC1D3P6	MGI:6276037	MP:0000274	enlarged_heart
	TBC1D3P6	MGI:6276037	MP:0001625	cardiac_hypertrophy
	TBC1D3P6	MGI:6276037	MP:0001855	abnormal_atrial_thrombosis
	TBC1D3P6	MGI:6276037	MP:0002795	dilated_cardiomyopathy
	TBC1D3P6	MGI:6276037	MP:0003140	dilated_heart_atrium
	TBC1D3P6	MGI:6276037	MP:0003141	cardiac_fibrosis
	TBC1D3P6	MGI:6276037	MP:0004215	abnormal_myocardial_fiber_physiology
	TBC1D3P6	MGI:6276037	MP:0004564	enlarged_myocardial_fiber
	TBC1D3P6	MGI:6276037	MP:0005140	decreased_cardiac_muscle_contractility
	TBC1D3P6	MGI:6276037	MP:0005369	muscle_phenotype
	TBC1D3P6	MGI:6276037	MP:0006138	congestive_heart_failure
	TBC1D3P6	MGI:6276037	MP:0008022	dilated_heart_ventricle
	TBC1D3P6	MGI:6276037	MP:0010018	pulmonary_vascular_congestion
	TBC1D3P6	MGI:6276037	MP:0011925	abnormal_heart_echocardiography_feature
	TBC1D3P6	MGI:6276038	MP:0000274	enlarged_heart
	TBC1D3P6	MGI:6276038	MP:0001625	cardiac_hypertrophy
	TBC1D3P6	MGI:6276038	MP:0001855	abnormal_atrial_thrombosis
	TBC1D3P6	MGI:6276038	MP:0002795	dilated_cardiomyopathy
	TBC1D3P6	MGI:6276038	MP:0003140	dilated_heart_atrium
	TBC1D3P6	MGI:6276038	MP:0003141	cardiac_fibrosis
	TBC1D3P6	MGI:6276038	MP:0004564	enlarged_myocardial_fiber
	TBC1D3P6	MGI:6276038	MP:0005140	decreased_cardiac_muscle_contractility
	TBC1D3P6	MGI:6276038	MP:0005369	muscle_phenotype
	TBC1D3P6	MGI:6276038	MP:0006138	congestive_heart_failure
	TBC1D3P6	MGI:6276038	MP:0008022	dilated_heart_ventricle
	TBC1D3P6	MGI:6276038	MP:0010018	pulmonary_vascular_congestion
	TBC1D3P6	MGI:6276038	MP:0011925	abnormal_heart_echocardiography_feature
	TBC1D3P6	MGI:6276065	MP:0002626	increased_heart_rate
	TBC1D3P6	MGI:6276065	MP:0003137	abnormal_impulse_conducting_system_conduction
	TBC1D3P6	MGI:6276065	MP:0003233	prolonged_QT_interval
	TBC1D3P6	MGI:6276065	MP:0006138	congestive_heart_failure
	TBC1D3P6	MGI:6276065	MP:0008950	ventricular_tachycardia
	TBC1D3P6	MGI:6276065	MP:0010392	prolonged_QRS_complex_duration
	TBC1D3P6	MGI:6276065	MP:0010511	shortened_PR_interval
	TBC1D3P6	MGI:6276065	MP:0020347	abnormal_myocardial_fiber_sodium_currents
	TBC1D3P6	MGI:6276312	MP:0001178	pulmonary_hypoplasia
	TBC1D3P6	MGI:6276312	MP:0001625	cardiac_hypertrophy
	TBC1D3P6	MGI:6276312	MP:0001855	abnormal_atrial_thrombosis
	TBC1D3P6	MGI:6276312	MP:0002795	dilated_cardiomyopathy
	TBC1D3P6	MGI:6276312	MP:0003137	abnormal_impulse_conducting_system_conduction
	TBC1D3P6	MGI:6276312	MP:0005369	muscle_phenotype
	TBC1D3P6	MGI:6276312	MP:0010018	pulmonary_vascular_congestion
	TBC1D3P6	MGI:6276313	MP:0002795	dilated_cardiomyopathy
	TBC1D3P6	MGI:6276313	MP:0005369	muscle_phenotype
	TBC1D3P6	MGI:6276313	MP:0010402	ventricular_septal_defect
	TBC1D3P6	MGI:6276314	MP:0001178	pulmonary_hypoplasia
	TBC1D3P6	MGI:6276314	MP:0001625	cardiac_hypertrophy
	TBC1D3P6	MGI:6276314	MP:0001855	abnormal_atrial_thrombosis
	TBC1D3P6	MGI:6276314	MP:0002795	dilated_cardiomyopathy
	TBC1D3P6	MGI:6276314	MP:0002833	increased_heart_weight
	TBC1D3P6	MGI:6276314	MP:0005140	decreased_cardiac_muscle_contractility
	TBC1D3P6	MGI:6276314	MP:0005312	pericardial_effusion
	TBC1D3P6	MGI:6276314	MP:0005369	muscle_phenotype
	TBC1D3P6	MGI:6276314	MP:0006138	congestive_heart_failure
	TBC1D3P6	MGI:6276314	MP:0008726	enlarged_heart_left_atrium
	TBC1D3P6	MGI:6276314	MP:0010018	pulmonary_vascular_congestion
	TBC1D3P6	MGI:6276315	MP:0001625	cardiac_hypertrophy
	TBC1D3P6	MGI:6276315	MP:0001855	abnormal_atrial_thrombosis
	TBC1D3P6	MGI:6276315	MP:0002795	dilated_cardiomyopathy
	TBC1D3P6	MGI:6276315	MP:0003137	abnormal_impulse_conducting_system_conduction
	TBC1D3P6	MGI:6276315	MP:0005369	muscle_phenotype
	TBC1D3P6	MGI:6277924	MP:0001176	abnormal_lung_development
	TBC1D3P6	MGI:6278013	MP:0001958	emphysema
	TBC1D3P6	MGI:6278013	MP:0006050	pulmonary_fibrosis
	TBC1D3P6	MGI:6278013	MP:0008489	slow_postnatal_weight_gain
	TBC1D3P6	MGI:6279299	MP:0002727	decreased_circulating_insulin_level
	TBC1D3P6	MGI:6279299	MP:0003059	decreased_insulin_secretion
	TBC1D3P6	MGI:6279299	MP:0005293	impaired_glucose_tolerance
	TBC1D3P6	MGI:6280376	MP:0001259	abnormal_body_weight
	TBC1D3P6	MGI:6280377	MP:0001259	abnormal_body_weight
	TBC1D3P6	MGI:6280378	MP:0005150	cachexia
	TBC1D3P6	MGI:6286243	MP:0001262	decreased_body_weight
	TBC1D3P6	MGI:6294289	MP:0001263	weight_loss
	TBC1D3P6	MGI:6294290	MP:0001263	weight_loss
	TBC1D3P6	MGI:6294490	MP:0000266	abnormal_heart_morphology
	TBC1D3P6	MGI:6294490	MP:0001625	cardiac_hypertrophy
	TBC1D3P6	MGI:6294490	MP:0003141	cardiac_fibrosis
	TBC1D3P6	MGI:6294490	MP:0005140	decreased_cardiac_muscle_contractility
	TBC1D3P6	MGI:6294490	MP:0005330	cardiomyopathy
	TBC1D3P6	MGI:6294490	MP:0005369	muscle_phenotype
	TBC1D3P6	MGI:6294696	MP:0000266	abnormal_heart_morphology
	TBC1D3P6	MGI:6294696	MP:0005140	decreased_cardiac_muscle_contractility
	TBC1D3P6	MGI:6294696	MP:0005369	muscle_phenotype
	TBC1D3P6	MGI:6297003	MP:0001262	decreased_body_weight
	TBC1D3P6	MGI:6306103	MP:0001263	weight_loss
	TBC1D3P6	MGI:6306103	MP:0005659	decreased_susceptibility_to_diet-induced_obesity
	TBC1D3P6	MGI:6306103	MP:0014171	increased_fatty_acid_oxidation
	TBC1D3P6	MGI:6307725	MP:0001262	decreased_body_weight
	TBC1D3P6	MGI:6315192	MP:0001262	decreased_body_weight
	TBC1D3P6	MGI:6315917	MP:0004485	increased_response_of_heart_to_induced_stress
	TBC1D3P6	MGI:6315993	MP:0001544	abnormal_cardiovascular_system_physiology
	TBC1D3P6	MGI:6315993	MP:0002188	small_heart
	TBC1D3P6	MGI:6315993	MP:0002834	decreased_heart_weight
	TBC1D3P6	MGI:6315993	MP:0003141	cardiac_fibrosis
	TBC1D3P6	MGI:6315993	MP:0003393	decreased_cardiac_output
	TBC1D3P6	MGI:6315993	MP:0004084	abnormal_cardiac_muscle_relaxation
	TBC1D3P6	MGI:6315993	MP:0004090	abnormal_sarcomere_morphology
	TBC1D3P6	MGI:6315993	MP:0004091	abnormal_Z_line_morphology
	TBC1D3P6	MGI:6315993	MP:0004146	absent_M_line
	TBC1D3P6	MGI:6315993	MP:0004215	abnormal_myocardial_fiber_physiology
	TBC1D3P6	MGI:6315993	MP:0005330	cardiomyopathy
	TBC1D3P6	MGI:6315993	MP:0005369	muscle_phenotype
	TBC1D3P6	MGI:6315993	MP:0011925	abnormal_heart_echocardiography_feature
	TBC1D3P6	MGI:6315993	MP:0011952	decreased_cardiac_stroke_volume
	TBC1D3P6	MGI:6322999	MP:0002269	muscular_atrophy
	TBC1D3P6	MGI:6322999	MP:0005369	muscle_phenotype
	TBC1D3P6	MGI:6324027	MP:0000266	abnormal_heart_morphology
	TBC1D3P6	MGI:6324027	MP:0001544	abnormal_cardiovascular_system_physiology
	TBC1D3P6	MGI:6324027	MP:0001625	cardiac_hypertrophy
	TBC1D3P6	MGI:6324027	MP:0001853	heart_inflammation
	TBC1D3P6	MGI:6324027	MP:0003719	abnormal_pericyte_morphology
	TBC1D3P6	MGI:6324027	MP:0003921	abnormal_heart_left_ventricle_morphology
	TBC1D3P6	MGI:6324027	MP:0004564	enlarged_myocardial_fiber
	TBC1D3P6	MGI:6324027	MP:0004937	dilated_heart
	TBC1D3P6	MGI:6324027	MP:0005140	decreased_cardiac_muscle_contractility
	TBC1D3P6	MGI:6324027	MP:0005369	muscle_phenotype
	TBC1D3P6	MGI:6324027	MP:0011925	abnormal_heart_echocardiography_feature
	TBC1D3P6	MGI:6324027	MP:0020419	decreased_cardiac_muscle_relaxation
	TBC1D3P6	MGI:6324049	MP:0001262	decreased_body_weight
	TBC1D3P6	MGI:6324049	MP:0011143	thick_lung-associated_mesenchyme
	TBC1D3P6	MGI:6343529	MP:0005369	muscle_phenotype
	TBC1D3P6	MGI:6343529	MP:0005599	increased_cardiac_muscle_contractility
	TBC1D3P6	MGI:6343529	MP:0031215	abnormal_response_to_myocardial_ischemic_injury
	TBC1D3P6	MGI:6355948	MP:0001262	decreased_body_weight
	TBC1D3P6	MGI:6358305	MP:0000297	abnormal_atrioventricular_cushion_morphology
	TBC1D3P6	MGI:6360297	MP:0001262	decreased_body_weight
	TBC1D3P6	MGI:6360304	MP:0001262	decreased_body_weight
	TBC1D3P6	MGI:6361913	MP:0005293	impaired_glucose_tolerance
	TBC1D3P6	MGI:6361913	MP:0005331	insulin_resistance
	TBC1D3P6	MGI:6361913	MP:0005659	decreased_susceptibility_to_diet-induced_obesity
	TBC1D3P6	MGI:6361913	MP:0009356	decreased_liver_triglyceride_level
	TBC1D3P6	MGI:6361913	MP:0010026	decreased_liver_cholesterol_level
	TBC1D3P6	MGI:6361913	MP:0010360	decreased_liver_free_fatty_acids_level
	TBC1D3P6	MGI:6362719	MP:0002833	increased_heart_weight
	TBC1D3P6	MGI:6362719	MP:0003141	cardiac_fibrosis
	TBC1D3P6	MGI:6362719	MP:0004486	decreased_response_of_heart_to_induced_stress
	TBC1D3P6	MGI:6362719	MP:0005369	muscle_phenotype
	TBC1D3P6	MGI:6362719	MP:0005599	increased_cardiac_muscle_contractility
	TBC1D3P6	MGI:6362719	MP:0005630	increased_lung_weight
	TBC1D3P6	MGI:6362719	MP:0006321	increased_myocardial_fiber_number
	TBC1D3P6	MGI:6376135	MP:0000189	hypoglycemia
	TBC1D3P6	MGI:6376135	MP:0001263	weight_loss
	TBC1D3P6	MGI:6376135	MP:0001554	increased_circulating_free_fatty_acids_level
	TBC1D3P6	MGI:6376135	MP:0002078	abnormal_glucose_homeostasis
	TBC1D3P6	MGI:6376135	MP:0002727	decreased_circulating_insulin_level
	TBC1D3P6	MGI:6376135	MP:0002891	increased_insulin_sensitivity
	TBC1D3P6	MGI:6376135	MP:0005659	decreased_susceptibility_to_diet-induced_obesity
	TBC1D3P6	MGI:6376135	MP:0008034	enhanced_lipolysis
	TBC1D3P6	MGI:6376135	MP:0009355	increased_liver_triglyceride_level
	TBC1D3P6	MGI:6376135	MP:0010398	decreased_liver_glycogen_level
	TBC1D3P6	MGI:6376135	MP:0013278	decreased_fasting_circulating_glucose_level
	TBC1D3P6	MGI:6376135	MP:0014171	increased_fatty_acid_oxidation
	TBC1D3P6	MGI:6379617	MP:0000759	abnormal_skeletal_muscle_morphology
	TBC1D3P6	MGI:6379617	MP:0004819	decreased_skeletal_muscle_mass
	TBC1D3P6	MGI:6379617	MP:0005369	muscle_phenotype
	TBC1D3P6	MGI:6379617	MP:0009402	decreased_skeletal_muscle_fiber_diameter
	TBC1D3P6	MGI:6379617	MP:0010239	decreased_skeletal_muscle_weight
	TBC1D3P6	MGI:6379618	MP:0005369	muscle_phenotype
	TBC1D3P6	MGI:6379618	MP:0010239	decreased_skeletal_muscle_weight
	TBC1D3P6	MGI:6380547	MP:0002891	increased_insulin_sensitivity
	TBC1D3P6	MGI:6380547	MP:0005292	improved_glucose_tolerance
	TBC1D3P6	MGI:6380547	MP:0005659	decreased_susceptibility_to_diet-induced_obesity
	TBC1D3P6	MGI:6383117	MP:0001262	decreased_body_weight
	TBC1D3P6	MGI:6384935	MP:0011703	increased_fibroblast_proliferation
	TBC1D3P6	MGI:6389234	MP:0001175	abnormal_lung_morphology
	TBC1D3P6	MGI:6389234	MP:0001182	lung_hemorrhage
	TBC1D3P6	MGI:6389234	MP:0001863	blood_vessel_inflammation
	TBC1D3P6	MGI:6389234	MP:0001864	vascular_inflammation
	TBC1D3P6	MGI:6389234	MP:0003828	pulmonary_edema
	TBC1D3P6	MGI:6389234	MP:0006052	cerebellum_hemorrhage
	TBC1D3P6	MGI:6389234	MP:0010180	increased_susceptibility_to_weight_loss
	TBC1D3P6	MGI:6389234	MP:0010810	increased_type_II_pneumocyte_number
	TBC1D3P6	MGI:6389234	MP:0010897	abnormal_bronchiole_epithelium_morphology
	TBC1D3P6	MGI:6389234	MP:0010900	abnormal_pulmonary_interalveolar_septum_morphology
	TBC1D3P6	MGI:6389234	MP:0010909	pulmonary_alveolar_hemorrhage
	TBC1D3P6	MGI:6389234	MP:0031113	pulmonary_parenchymal_consolidation
	TBC1D3P6	MGI:6389234	MP:0031168	abnormal_brain_thrombosis
	TBC1D3P6	MGI:6401415	MP:0000266	abnormal_heart_morphology
	TBC1D3P6	MGI:6401415	MP:0001175	abnormal_lung_morphology
	TBC1D3P6	MGI:6401415	MP:0001182	lung_hemorrhage
	TBC1D3P6	MGI:6401415	MP:0001864	vascular_inflammation
	TBC1D3P6	MGI:6401415	MP:0001915	intracranial_hemorrhage
	TBC1D3P6	MGI:6401415	MP:0001958	emphysema
	TBC1D3P6	MGI:6401415	MP:0002267	abnormal_bronchiole_morphology
	TBC1D3P6	MGI:6401415	MP:0002276	abnormal_lung_interstitium_morphology
	TBC1D3P6	MGI:6401415	MP:0003828	pulmonary_edema
	TBC1D3P6	MGI:6401415	MP:0010180	increased_susceptibility_to_weight_loss
	TBC1D3P6	MGI:6401415	MP:0010855	pulmonary_hyperemia
	TBC1D3P6	MGI:6401415	MP:0010897	abnormal_bronchiole_epithelium_morphology
	TBC1D3P6	MGI:6401415	MP:0011320	abnormal_glomerular_capillary_morphology
	TBC1D3P6	MGI:6401415	MP:0012562	blood_vessel_degeneration
	TBC1D3P6	MGI:6401415	MP:0031051	lymph_node_hemorrhage
	TBC1D3P6	MGI:6402050	MP:0001263	weight_loss
	TBC1D3P6	MGI:6402171	MP:0001177	atelectasis
	TBC1D3P6	MGI:6402171	MP:0004007	abnormal_lung_vasculature_morphology
	TBC1D3P6	MGI:6402171	MP:0010018	pulmonary_vascular_congestion
	TBC1D3P6	MGI:6402171	MP:0010894	pulmonary_alveolar_edema
	TBC1D3P6	MGI:6402442	MP:0000533	kidney_hemorrhage
	TBC1D3P6	MGI:6402442	MP:0001182	lung_hemorrhage
	TBC1D3P6	MGI:6402825	MP:0001864	vascular_inflammation
	TBC1D3P6	MGI:6402825	MP:0010943	abnormal_bronchus_epithelium_morphology
	TBC1D3P6	MGI:6404455	MP:0000274	enlarged_heart
	TBC1D3P6	MGI:6404455	MP:0004215	abnormal_myocardial_fiber_physiology
	TBC1D3P6	MGI:6404455	MP:0005140	decreased_cardiac_muscle_contractility
	TBC1D3P6	MGI:6404455	MP:0005369	muscle_phenotype
	TBC1D3P6	MGI:6404455	MP:0009732	ventricular_premature_beat
	TBC1D3P6	MGI:6404455	MP:0012557	decreased_calcium_uptake_by_cardiac_muscle
	TBC1D3P6	MGI:6404521	MP:0000186	decreased_circulating_HDL_cholesterol_level
	TBC1D3P6	MGI:6404521	MP:0005179	decreased_circulating_cholesterol_level
	TBC1D3P6	MGI:6415222	MP:0000278	abnormal_myocardial_fiber_morphology
	TBC1D3P6	MGI:6415222	MP:0003828	pulmonary_edema
	TBC1D3P6	MGI:6415222	MP:0005369	muscle_phenotype
	TBC1D3P6	MGI:6415222	MP:0010018	pulmonary_vascular_congestion
	TBC1D3P6	MGI:6415222	MP:0010857	pulmonary_necrosis
	TBC1D3P6	MGI:6415222	MP:0031167	abnormal_lung_thrombosis
	TBC1D3P6	MGI:6415554	MP:0002891	increased_insulin_sensitivity
	TBC1D3P6	MGI:6415554	MP:0005292	improved_glucose_tolerance
	TBC1D3P6	MGI:6415554	MP:0005659	decreased_susceptibility_to_diet-induced_obesity
	TBC1D3P6	MGI:6443609	MP:0001175	abnormal_lung_morphology
	TBC1D3P6	MGI:6443609	MP:0001182	lung_hemorrhage
	TBC1D3P6	MGI:6443609	MP:0006050	pulmonary_fibrosis
	TBC1D3P6	MGI:6443609	MP:0010180	increased_susceptibility_to_weight_loss
	TBC1D3P6	MGI:6459752	MP:0005369	muscle_phenotype
	TBC1D3P6	MGI:6459752	MP:0010401	increased_skeletal_muscle_glycogen_level
	TBC1D3P6	MGI:6459900	MP:0000278	abnormal_myocardial_fiber_morphology
	TBC1D3P6	MGI:6459900	MP:0004876	decreased_mean_systemic_arterial_blood_pressure
	TBC1D3P6	MGI:6459900	MP:0005369	muscle_phenotype
	TBC1D3P6	MGI:6459900	MP:0005608	cardiac_interstitial_fibrosis
	TBC1D3P6	MGI:6459901	MP:0000278	abnormal_myocardial_fiber_morphology
	TBC1D3P6	MGI:6459901	MP:0003896	prolonged_PR_interval
	TBC1D3P6	MGI:6459901	MP:0004116	abnormal_atrioventricular_bundle_conduction
	TBC1D3P6	MGI:6459901	MP:0004876	decreased_mean_systemic_arterial_blood_pressure
	TBC1D3P6	MGI:6459901	MP:0005369	muscle_phenotype
	TBC1D3P6	MGI:6459901	MP:0005608	cardiac_interstitial_fibrosis
	TBC1D3P6	MGI:6459901	MP:0006110	ventricular_fibrillation
	TBC1D3P6	MGI:6459901	MP:0008950	ventricular_tachycardia
	TBC1D3P6	MGI:6459901	MP:0009732	ventricular_premature_beat
	TBC1D3P6	MGI:6459901	MP:0010392	prolonged_QRS_complex_duration
	TBC1D3P6	MGI:6459901	MP:0010508	abnormal_heart_electrocardiography_waveform_feature
	TBC1D3P6	MGI:6459901	MP:0010519	atrioventricular_block
	TBC1D3P6	MGI:6459901	MP:0010553	prolonged_HV_interval
	TBC1D3P6	MGI:6470403	MP:0001262	decreased_body_weight
	TBC1D3P6	MGI:6470403	MP:0002644	decreased_circulating_triglyceride_level
	TBC1D3P6	MGI:6470403	MP:0020086	abnormal_susceptibility_to_non-insulin-dependent_diabetes
	TBC1D3P6	MGI:6470606	MP:0002753	dilated_heart_left_ventricle
	TBC1D3P6	MGI:6470606	MP:0003222	increased_cardiomyocyte_apoptosis
	TBC1D3P6	MGI:6470606	MP:0005140	decreased_cardiac_muscle_contractility
	TBC1D3P6	MGI:6470606	MP:0005369	muscle_phenotype
	TBC1D3P6	MGI:6473178	MP:0003084	abnormal_skeletal_muscle_fiber_morphology
	TBC1D3P6	MGI:6473178	MP:0005369	muscle_phenotype
	TBC1D3P6	MGI:6473178	MP:0009405	increased_skeletal_muscle_fiber_number
	TBC1D3P6	MGI:6473178	MP:0009421	increased_gastrocnemius_weight
	TBC1D3P6	MGI:6473178	MP:0009427	increased_tibialis_anterior_weight
	TBC1D3P6	MGI:6473178	MP:0010226	increased_quadriceps_weight
	TBC1D3P6	MGI:6473178	MP:0011808	abnormal_myoblast_differentiation
	TBC1D3P6	MGI:6473178	MP:0013161	enhanced_muscle_regeneration
	TBC1D3P6	MGI:6473178	MP:0030948	decreased_myoblast_proliferation
	TBC1D3P6	MGI:6473178	MP:0030959	abnormal_myoblast_fusion
	TBC1D3P6	MGI:6476773	MP:0002891	increased_insulin_sensitivity
	TBC1D3P6	MGI:6476773	MP:0005292	improved_glucose_tolerance
	TBC1D3P6	MGI:6476773	MP:0005560	decreased_circulating_glucose_level
	TBC1D3P6	MGI:6476773	MP:0005659	decreased_susceptibility_to_diet-induced_obesity
	TBC1D3P6	MGI:6476773	MP:0013278	decreased_fasting_circulating_glucose_level
	TBC1D3P6	MGI:6476998	MP:0004064	decreased_susceptibility_to_induced_muscular_atrophy
	TBC1D3P6	MGI:6476998	MP:0004565	small_myocardial_fiber
	TBC1D3P6	MGI:6476998	MP:0005369	muscle_phenotype
	TBC1D3P6	MGI:6476998	MP:0005598	decreased_ventricle_muscle_contractility
	TBC1D3P6	MGI:6476998	MP:0010725	thin_interventricular_septum
	TBC1D3P6	MGI:6501729	MP:0001853	heart_inflammation
	TBC1D3P6	MGI:6501729	MP:0003141	cardiac_fibrosis
	TBC1D3P6	MGI:6501729	MP:0003222	increased_cardiomyocyte_apoptosis
	TBC1D3P6	MGI:6501729	MP:0005369	muscle_phenotype
	TBC1D3P6	MGI:6501729	MP:0008950	ventricular_tachycardia
	TBC1D3P6	MGI:6501729	MP:0009732	ventricular_premature_beat
	TBC1D3P6	MGI:6501990	MP:0001182	lung_hemorrhage
	TBC1D3P6	MGI:6501990	MP:0010855	pulmonary_hyperemia
	TBC1D3P6	MGI:6507846	MP:0000752	dystrophic_muscle
	TBC1D3P6	MGI:6507846	MP:0004510	myositis
	TBC1D3P6	MGI:6507846	MP:0005369	muscle_phenotype
	TBC1D3P6	MGI:6507846	MP:0009419	skeletal_muscle_fibrosis
	TBC1D3P6	MGI:6510602	MP:0012046	decreased_susceptibility_to_hypertension
	TBC1D3P6	MGI:6713571	MP:0002753	dilated_heart_left_ventricle
	TBC1D3P6	MGI:6713571	MP:0003913	increased_heart_right_ventricle_weight
	TBC1D3P6	MGI:6713571	MP:0003915	increased_left_ventricle_weight
	TBC1D3P6	MGI:6713571	MP:0005140	decreased_cardiac_muscle_contractility
	TBC1D3P6	MGI:6713571	MP:0005369	muscle_phenotype
	TBC1D3P6	MGI:6713571	MP:0011915	increased_heart_left_atrium_weight
	TBC1D3P6	MGI:6713571	MP:0011917	increased_heart_right_atrium_weight
	TBC1D3P6	MGI:6729273	MP:0002127	abnormal_cardiovascular_system_morphology
	TBC1D3P6	MGI:6729273	MP:0004157	interrupted_aortic_arch
	TBC1D3P6	MGI:6729273	MP:0010487	abnormal_right_subclavian_artery_morphology
	TBC1D3P6	MGI:6765905	MP:0002644	decreased_circulating_triglyceride_level
	TBC1D3P6	MGI:6765905	MP:0002891	increased_insulin_sensitivity
	TBC1D3P6	MGI:6765905	MP:0005179	decreased_circulating_cholesterol_level
	TBC1D3P6	MGI:6765905	MP:0005292	improved_glucose_tolerance
	TBC1D3P6	MGI:6765905	MP:0005560	decreased_circulating_glucose_level
	TBC1D3P6	MGI:6765905	MP:0005659	decreased_susceptibility_to_diet-induced_obesity
	TBC1D3P6	MGI:6765905	MP:0009356	decreased_liver_triglyceride_level
	TBC1D3P6	MGI:6810773	MP:0000747	muscle_weakness
	TBC1D3P6	MGI:6810773	MP:0001262	decreased_body_weight
	TBC1D3P6	MGI:6810773	MP:0005369	muscle_phenotype
	TBC1D3P6	MGI:6810773	MP:0020875	decreased_nervous_system_dopamine_level
	TBC1D3P6	MGI:6828806	MP:0003037	increased_myocardial_infarct_size
	TBC1D3P6	MGI:6828806	MP:0003222	increased_cardiomyocyte_apoptosis
	TBC1D3P6	MGI:6828806	MP:0005140	decreased_cardiac_muscle_contractility
	TBC1D3P6	MGI:6828806	MP:0005369	muscle_phenotype
	TBC1D3P6	MGI:6828946	MP:0003037	increased_myocardial_infarct_size
	TBC1D3P6	MGI:6828946	MP:0003222	increased_cardiomyocyte_apoptosis
	TBC1D3P6	MGI:6828946	MP:0005140	decreased_cardiac_muscle_contractility
	TBC1D3P6	MGI:6828946	MP:0005369	muscle_phenotype
	TBC1D3P6	MGI:6828986	MP:0001559	hyperglycemia
	TBC1D3P6	MGI:6828986	MP:0002727	decreased_circulating_insulin_level
	TBC1D3P6	MGI:6828986	MP:0003059	decreased_insulin_secretion
	TBC1D3P6	MGI:6834808	MP:0000274	enlarged_heart
	TBC1D3P6	MGI:6836739	MP:0008489	slow_postnatal_weight_gain
	TBC1D3P6	MGI:6840989	MP:0001260	increased_body_weight
	TBC1D3P6	MGI:6840989	MP:0001262	decreased_body_weight
	TBC1D3P6	MGI:6850164	MP:0001262	decreased_body_weight
	TBC1D3P6	MGI:6852558	MP:0020874	abnormal_nervous_system_dopamine_level
	TBC1D3P6	MGI:6856781	MP:0000295	trabecula_carnea_hypoplasia
	TBC1D3P6	MGI:6856781	MP:0002189	abnormal_myocardial_trabeculae_morphology
	TBC1D3P6	MGI:6856781	MP:0002652	thin_myocardium
	TBC1D3P6	MGI:6856781	MP:0003105	abnormal_heart_atrium_morphology
	TBC1D3P6	MGI:6856781	MP:0004136	abnormal_tongue_muscle_morphology
	TBC1D3P6	MGI:6856781	MP:0005294	abnormal_heart_ventricle_morphology
	TBC1D3P6	MGI:6856781	MP:0005329	abnormal_myocardium_layer_morphology
	TBC1D3P6	MGI:6856781	MP:0005369	muscle_phenotype
	TBC1D3P6	MGI:6856889	MP:0001260	increased_body_weight
	TBC1D3P6	MGI:6856889	MP:0002833	increased_heart_weight
	TBC1D3P6	MGI:6856889	MP:0003398	increased_skeletal_muscle_size
	TBC1D3P6	MGI:6856889	MP:0005369	muscle_phenotype
	TBC1D3P6	MGI:7012350	MP:0001559	hyperglycemia
	TBC1D3P6	MGI:7012350	MP:0002727	decreased_circulating_insulin_level
	TBC1D3P6	MGI:7012350	MP:0005293	impaired_glucose_tolerance
	TBC1D3P6	MGI:7262686	MP:0003888	liver_hemorrhage
	TBC1D3P6	MGI:7262686	MP:0009820	abnormal_liver_vasculature_morphology
	TBC1D3P6	MGI:7262687	MP:0003888	liver_hemorrhage
	TBC1D3P6	MGI:7262687	MP:0009820	abnormal_liver_vasculature_morphology
	TBC1D3P6	MGI:7262688	MP:0003888	liver_hemorrhage
	TBC1D3P6	MGI:7262688	MP:0009820	abnormal_liver_vasculature_morphology
	TBC1D3P6	MGI:7327133	MP:0000266	abnormal_heart_morphology
	TBC1D3P6	MGI:7327133	MP:0001625	cardiac_hypertrophy
	TBC1D3P6	MGI:7327133	MP:0001855	abnormal_atrial_thrombosis
	TBC1D3P6	MGI:7327133	MP:0002833	increased_heart_weight
	TBC1D3P6	MGI:7327133	MP:0005140	decreased_cardiac_muscle_contractility
	TBC1D3P6	MGI:7327133	MP:0005330	cardiomyopathy
	TBC1D3P6	MGI:7327133	MP:0005369	muscle_phenotype
	TBC1D3P6	MGI:7327133	MP:0005608	cardiac_interstitial_fibrosis
	TBC1D3P6	MGI:7327133	MP:0005630	increased_lung_weight
	TBC1D3P6	MGI:7327133	MP:0006138	congestive_heart_failure
	TBC1D3P6	MGI:7327133	MP:0011925	abnormal_heart_echocardiography_feature
	TBC1D3P6	MGI:7330386	MP:0001914	hemorrhage
	TBC1D3P6	MGI:7330386	MP:0003070	increased_vascular_permeability
	TBC1D3P6	MGI:7330386	MP:0009489	abnormal_blood_vessel_endothelium_morphology
	TBC1D3P6	MGI:7338988	MP:0001262	decreased_body_weight
	TBC1D3P6	MGI:7338988	MP:0001559	hyperglycemia
	TBC1D3P6	MGI:7338988	MP:0003059	decreased_insulin_secretion
	TBC1D3P6	MGI:7338988	MP:0005293	impaired_glucose_tolerance
	TBC1D3P6	MGI:7338990	MP:0001262	decreased_body_weight
	TBC1D3P6	MGI:7338990	MP:0001559	hyperglycemia
	TBC1D3P6	MGI:7338990	MP:0003059	decreased_insulin_secretion
	TBC1D3P6	MGI:7338990	MP:0005293	impaired_glucose_tolerance
	TBC1D3P6	MGI:7341595	MP:0000280	thin_ventricular_wall
	TBC1D3P6	MGI:7341595	MP:0005294	abnormal_heart_ventricle_morphology
	TBC1D3P6	MGI:7341595	MP:0005369	muscle_phenotype
	TBC1D3P6	MGI:7341595	MP:0010556	thin_ventricle_myocardium_compact_layer
	TBC1D3P6	MGI:7341595	MP:0021159	increased_heart_right_ventricle_wall_thickness
	TBC1D3P6	MGI:7341595	MP:0030564	thick_myocardium_compact_layer
	TBC1D3P6	MGI:7341597	MP:0005294	abnormal_heart_ventricle_morphology
	TBC1D3P6	MGI:7341597	MP:0005369	muscle_phenotype
	TBC1D3P6	MGI:7341597	MP:0021159	increased_heart_right_ventricle_wall_thickness
	TBC1D3P6	MGI:7341597	MP:0030564	thick_myocardium_compact_layer
	TBC1D3P6	MGI:7366924	MP:0002833	increased_heart_weight
	TBC1D3P6	MGI:7366926	MP:0002833	increased_heart_weight
	TBC1D3P6	MGI:7366926	MP:0004111	abnormal_coronary_artery_morphology
	TBC1D3P6	MGI:7367201	MP:0001636	irregular_heartbeat
	TBC1D3P6	MGI:7367201	MP:0003928	increased_heart_rate_variability
	TBC1D3P6	MGI:7367201	MP:0004115	abnormal_sinoatrial_node_morphology
	TBC1D3P6	MGI:7367201	MP:0005333	decreased_heart_rate
	TBC1D3P6	MGI:7367201	MP:0005369	muscle_phenotype
	TBC1D3P6	MGI:7367201	MP:0010637	sinus_bradycardia
	TBC1D3P6	MGI:7378759	MP:0003928	increased_heart_rate_variability
	TBC1D3P6	MGI:7378759	MP:0005333	decreased_heart_rate
	TBC1D3P6	MGI:7378759	MP:0006142	abnormal_sinoatrial_node_conduction
	TBC1D3P6	MGI:7382965	MP:0000274	enlarged_heart
	TBC1D3P6	MGI:7382965	MP:0002833	increased_heart_weight
	TBC1D3P6	MGI:7382965	MP:0010018	pulmonary_vascular_congestion
	TBC1D3P6	MGI:7384456	MP:0000274	enlarged_heart
	TBC1D3P6	MGI:7386880	MP:0002079	increased_circulating_insulin_level
	TBC1D3P6	MGI:7386880	MP:0005293	impaired_glucose_tolerance
	TBC1D3P6	MGI:7386880	MP:0005331	insulin_resistance
	TBC1D3P6	MGI:7407146	MP:0000259	abnormal_vascular_development
	TBC1D3P6	MGI:7407146	MP:0000343	abnormal_response_to_cardiac_infarction
	TBC1D3P6	MGI:7407146	MP:0001176	abnormal_lung_development
	TBC1D3P6	MGI:7407146	MP:0001914	hemorrhage
	TBC1D3P6	MGI:7407146	MP:0002792	abnormal_retina_vasculature_morphology
	TBC1D3P6	MGI:7407146	MP:0005602	decreased_angiogenesis
	TBC1D3P6	MGI:7407146	MP:0006055	abnormal_vascular_endothelial_cell_morphology
	TBC1D3P6	MGI:7407146	MP:0020316	decreased_vascular_endothelial_cell_proliferation
	TBC1D3P6	MGI:7423878	MP:0003896	prolonged_PR_interval
	TBC1D3P6	MGI:7423878	MP:0004116	abnormal_atrioventricular_bundle_conduction
	TBC1D3P6	MGI:7423878	MP:0010392	prolonged_QRS_complex_duration
	TBC1D3P6	MGI:7425177	MP:0008543	atrial_fibrillation
	TBC1D3P6	MGI:7428575	MP:0001262	decreased_body_weight
	TBC1D3P6	MGI:7428575	MP:0001559	hyperglycemia
	TBC1D3P6	MGI:7428575	MP:0002711	decreased_glucagon_secretion
	TBC1D3P6	MGI:7428575	MP:0002727	decreased_circulating_insulin_level
	TBC1D3P6	MGI:7428575	MP:0003059	decreased_insulin_secretion
	TBC1D3P6	MGI:7431466	MP:0000266	abnormal_heart_morphology
	TBC1D3P6	MGI:7432384	MP:0001914	hemorrhage
	TBC1D3P6	MGI:7432386	MP:0001914	hemorrhage
	TBC1D3P6	MGI:7432548	MP:0002078	abnormal_glucose_homeostasis
	TBC1D3P6	MGI:7432548	MP:0005292	improved_glucose_tolerance
	TBC1D3P6	MGI:7432548	MP:0005659	decreased_susceptibility_to_diet-induced_obesity
	TBC1D3P6	MGI:7447479	MP:0012225	decreased_sterol_level
	TBC1D3P6	MGI:87854	MP:0001262	decreased_body_weight
	TBC1D3P6	MGI:87854	MP:0003231	abnormal_placenta_vasculature
	TBC1D3P6	MGI:87854	MP:0005333	decreased_heart_rate
	TBC1D3P6	MGI:87854	MP:0010182	decreased_susceptibility_to_weight_gain
	TBC1D3P6	MGI:87915	MP:0001261	obese
	TBC1D3P6	MGI:87915	MP:0002079	increased_circulating_insulin_level
	TBC1D3P6	MGI:87955	MP:0005150	cachexia
	TBC1D3P6	MGI:88000	MP:0001262	decreased_body_weight
	TBC1D3P6	MGI:88003	MP:0001856	myocarditis
	TBC1D3P6	MGI:88029	MP:0000189	hypoglycemia
	TBC1D3P6	MGI:88029	MP:0001259	abnormal_body_weight
	TBC1D3P6	MGI:88029	MP:0001262	decreased_body_weight
	TBC1D3P6	MGI:88029	MP:0004950	abnormal_brain_vasculature_morphology
	TBC1D3P6	MGI:88029	MP:0005150	cachexia
	TBC1D3P6	MGI:88029	MP:0005178	increased_circulating_cholesterol_level
	TBC1D3P6	MGI:88029	MP:0006298	abnormal_platelet_activation
	TBC1D3P6	MGI:88078	MP:0001856	myocarditis
	TBC1D3P6	MGI:88099	MP:0000186	decreased_circulating_HDL_cholesterol_level
	TBC1D3P6	MGI:88099	MP:0001556	increased_circulating_HDL_cholesterol_level
	TBC1D3P6	MGI:88099	MP:0005339	increased_susceptibility_to_atherosclerosis
	TBC1D3P6	MGI:88099	MP:0005341	decreased_susceptibility_to_atherosclerosis
	TBC1D3P6	MGI:88101	MP:0005338	atherosclerotic_lesions
	TBC1D3P6	MGI:88103	MP:0005338	atherosclerotic_lesions
	TBC1D3P6	MGI:88103	MP:0005339	increased_susceptibility_to_atherosclerosis
	TBC1D3P6	MGI:88142	MP:0001262	decreased_body_weight
	TBC1D3P6	MGI:88142	MP:0001958	emphysema
	TBC1D3P6	MGI:88142	MP:0005150	cachexia
	TBC1D3P6	MGI:88142	MP:0008489	slow_postnatal_weight_gain
	TBC1D3P6	MGI:88142	MP:0008727	enlarged_heart_right_atrium
	TBC1D3P6	MGI:88168	MP:0005542	corneal_vascularization
	TBC1D3P6	MGI:88189	MP:0000530	abnormal_kidney_blood_vessel_morphology
	TBC1D3P6	MGI:88228	MP:0002551	abnormal_blood_coagulation
	TBC1D3P6	MGI:88228	MP:0003071	decreased_vascular_permeability
	TBC1D3P6	MGI:88239	MP:0000189	hypoglycemia
	TBC1D3P6	MGI:88239	MP:0001177	atelectasis
	TBC1D3P6	MGI:88239	MP:0002078	abnormal_glucose_homeostasis
	TBC1D3P6	MGI:88239	MP:0003105	abnormal_heart_atrium_morphology
	TBC1D3P6	MGI:88239	MP:0005294	abnormal_heart_ventricle_morphology
	TBC1D3P6	MGI:88239	MP:0005329	abnormal_myocardium_layer_morphology
	TBC1D3P6	MGI:88239	MP:0005439	decreased_glycogen_level
	TBC1D3P6	MGI:88239	MP:0006382	abnormal_lung_epithelium_morphology
	TBC1D3P6	MGI:88239	MP:0008817	hematoma
	TBC1D3P6	MGI:88246	MP:0000259	abnormal_vascular_development
	TBC1D3P6	MGI:88246	MP:0000260	abnormal_angiogenesis
	TBC1D3P6	MGI:88246	MP:0001262	decreased_body_weight
	TBC1D3P6	MGI:88246	MP:0002551	abnormal_blood_coagulation
	TBC1D3P6	MGI:88246	MP:0031121	increased_susceptibility_to_induced_thrombosis
	TBC1D3P6	MGI:88260	MP:0001262	decreased_body_weight
	TBC1D3P6	MGI:88260	MP:0003199	calcified_muscle
	TBC1D3P6	MGI:88260	MP:0005369	muscle_phenotype
	TBC1D3P6	MGI:88260	MP:0008489	slow_postnatal_weight_gain
	TBC1D3P6	MGI:88260	MP:0030427	abnormal_neck_muscle_morphology
	TBC1D3P6	MGI:88415	MP:0001262	decreased_body_weight
	TBC1D3P6	MGI:88415	MP:0004819	decreased_skeletal_muscle_mass
	TBC1D3P6	MGI:88415	MP:0005369	muscle_phenotype
	TBC1D3P6	MGI:88424	MP:0001262	decreased_body_weight
	TBC1D3P6	MGI:88424	MP:0001906	increased_dopamine_level
	TBC1D3P6	MGI:88424	MP:0001914	hemorrhage
	TBC1D3P6	MGI:88424	MP:0001915	intracranial_hemorrhage
	TBC1D3P6	MGI:88424	MP:0005643	decreased_dopamine_level
	TBC1D3P6	MGI:88443	MP:0005369	muscle_phenotype
	TBC1D3P6	MGI:88443	MP:0009402	decreased_skeletal_muscle_fiber_diameter
	TBC1D3P6	MGI:88567	MP:0001262	decreased_body_weight
	TBC1D3P6	MGI:894281	MP:0001914	hemorrhage
	TBC1D3P6	MGI:894315	MP:0001914	hemorrhage
	TBC1D3P6	MGI:894315	MP:0005606	increased_bleeding_time
	TBC1D3P6	MGI:894315	MP:0009549	decreased_platelet_aggregation
	TBC1D3P6	MGI:894315	MP:0031120	decreased_susceptibility_to_induced_thrombosis
	TBC1D3P6	MGI:90169	MP:0005333	decreased_heart_rate
	TBC1D3P6	MGI:90632	MP:0000292	distended_pericardium
	TBC1D3P6	MGI:94863	MP:0001262	decreased_body_weight
	TBC1D3P6	MGI:94889	MP:0001262	decreased_body_weight
	TBC1D3P6	MGI:94889	MP:0001622	abnormal_vasculogenesis
	TBC1D3P6	MGI:94889	MP:0004783	abnormal_cardinal_vein_morphology
	TBC1D3P6	MGI:94889	MP:0006062	abnormal_vena_cava_morphology
	TBC1D3P6	MGI:94890	MP:0005369	muscle_phenotype
	TBC1D3P6	MGI:94890	MP:0005591	decreased_vasodilation
	TBC1D3P6	MGI:94905	MP:0001262	decreased_body_weight
	TBC1D3P6	MGI:94936	MP:0001259	abnormal_body_weight
	TBC1D3P6	MGI:94936	MP:0001262	decreased_body_weight
	TBC1D3P6	MGI:94941	MP:0000284	double_outlet_right_ventricle
	TBC1D3P6	MGI:94941	MP:0002633	persistent_truncus_arteriosis
	TBC1D3P6	MGI:94941	MP:0004110	transposition_of_great_arteries
	TBC1D3P6	MGI:95404	MP:0005369	muscle_phenotype
	TBC1D3P6	MGI:95404	MP:0009354	emprosthotonos
	TBC1D3P6	MGI:95406	MP:0002791	steatorrhea
	TBC1D3P6	MGI:95406	MP:0005560	decreased_circulating_glucose_level
	TBC1D3P6	MGI:95466	MP:0008489	slow_postnatal_weight_gain
	TBC1D3P6	MGI:95473	MP:0001262	decreased_body_weight
	TBC1D3P6	MGI:95499	MP:0001262	decreased_body_weight
	TBC1D3P6	MGI:95499	MP:0001864	vascular_inflammation
	TBC1D3P6	MGI:95499	MP:0011508	abnormal_glomerular_capillary_thrombosis
	TBC1D3P6	MGI:95500	MP:0002626	increased_heart_rate
	TBC1D3P6	MGI:95529	MP:0008817	hematoma
	TBC1D3P6	MGI:95553	MP:0001547	abnormal_lipid_level
	TBC1D3P6	MGI:95553	MP:0003982	increased_cholesterol_level
	TBC1D3P6	MGI:95563	MP:0001262	decreased_body_weight
	TBC1D3P6	MGI:95563	MP:0001263	weight_loss
	TBC1D3P6	MGI:95563	MP:0003947	abnormal_cholesterol_level
	TBC1D3P6	MGI:95563	MP:0005150	cachexia
	TBC1D3P6	MGI:95563	MP:0009589	sphingomyelinosis
	TBC1D3P6	MGI:95563	MP:0009823	abnormal_sphingomyelin_level
	TBC1D3P6	MGI:95579	MP:0001262	decreased_body_weight
	TBC1D3P6	MGI:95706	MP:0001262	decreased_body_weight
	TBC1D3P6	MGI:95706	MP:0002078	abnormal_glucose_homeostasis
	TBC1D3P6	MGI:95713	MP:0000266	abnormal_heart_morphology
	TBC1D3P6	MGI:95713	MP:0000267	abnormal_heart_development
	TBC1D3P6	MGI:95713	MP:0000276	heart_right_ventricle_hypertrophy
	TBC1D3P6	MGI:95713	MP:0000277	abnormal_heart_shape
	TBC1D3P6	MGI:95713	MP:0000280	thin_ventricular_wall
	TBC1D3P6	MGI:95713	MP:0000281	abnormal_interventricular_septum_morphology
	TBC1D3P6	MGI:95713	MP:0000750	abnormal_muscle_regeneration
	TBC1D3P6	MGI:95713	MP:0001262	decreased_body_weight
	TBC1D3P6	MGI:95713	MP:0001544	abnormal_cardiovascular_system_physiology
	TBC1D3P6	MGI:95713	MP:0001596	hypotension
	TBC1D3P6	MGI:95713	MP:0001625	cardiac_hypertrophy
	TBC1D3P6	MGI:95713	MP:0001629	abnormal_heart_rate
	TBC1D3P6	MGI:95713	MP:0001636	irregular_heartbeat
	TBC1D3P6	MGI:95713	MP:0001853	heart_inflammation
	TBC1D3P6	MGI:95713	MP:0002128	abnormal_blood_circulation
	TBC1D3P6	MGI:95713	MP:0002188	small_heart
	TBC1D3P6	MGI:95713	MP:0002189	abnormal_myocardial_trabeculae_morphology
	TBC1D3P6	MGI:95713	MP:0002626	increased_heart_rate
	TBC1D3P6	MGI:95713	MP:0002746	abnormal_semilunar_valve_morphology
	TBC1D3P6	MGI:95713	MP:0002748	abnormal_pulmonary_valve_morphology
	TBC1D3P6	MGI:95713	MP:0002753	dilated_heart_left_ventricle
	TBC1D3P6	MGI:95713	MP:0002972	abnormal_cardiac_muscle_contractility
	TBC1D3P6	MGI:95713	MP:0003137	abnormal_impulse_conducting_system_conduction
	TBC1D3P6	MGI:95713	MP:0003141	cardiac_fibrosis
	TBC1D3P6	MGI:95713	MP:0003233	prolonged_QT_interval
	TBC1D3P6	MGI:95713	MP:0003896	prolonged_PR_interval
	TBC1D3P6	MGI:95713	MP:0003900	shortened_QT_interval
	TBC1D3P6	MGI:95713	MP:0003920	abnormal_heart_right_ventricle_morphology
	TBC1D3P6	MGI:95713	MP:0004057	thin_myocardium_compact_layer
	TBC1D3P6	MGI:95713	MP:0004067	abnormal_trabecula_carnea_morphology
	TBC1D3P6	MGI:95713	MP:0004071	prolonged_P_wave
	TBC1D3P6	MGI:95713	MP:0004111	abnormal_coronary_artery_morphology
	TBC1D3P6	MGI:95713	MP:0004116	abnormal_atrioventricular_bundle_conduction
	TBC1D3P6	MGI:95713	MP:0004215	abnormal_myocardial_fiber_physiology
	TBC1D3P6	MGI:95713	MP:0004225	patent_cardiac_foramen_ovale
	TBC1D3P6	MGI:95713	MP:0004883	abnormal_vascular_wound_healing
	TBC1D3P6	MGI:95713	MP:0005140	decreased_cardiac_muscle_contractility
	TBC1D3P6	MGI:95713	MP:0005294	abnormal_heart_ventricle_morphology
	TBC1D3P6	MGI:95713	MP:0005329	abnormal_myocardium_layer_morphology
	TBC1D3P6	MGI:95713	MP:0005333	decreased_heart_rate
	TBC1D3P6	MGI:95713	MP:0005369	muscle_phenotype
	TBC1D3P6	MGI:95713	MP:0005595	abnormal_vascular_smooth_muscle_physiology
	TBC1D3P6	MGI:95713	MP:0005598	decreased_ventricle_muscle_contractility
	TBC1D3P6	MGI:95713	MP:0006049	semilunar_valve_regurgitation
	TBC1D3P6	MGI:95713	MP:0006110	ventricular_fibrillation
	TBC1D3P6	MGI:95713	MP:0006126	abnormal_cardiac_outflow_tract_development
	TBC1D3P6	MGI:95713	MP:0006264	decreased_systemic_arterial_systolic_blood_pressure
	TBC1D3P6	MGI:95713	MP:0008950	ventricular_tachycardia
	TBC1D3P6	MGI:95713	MP:0009732	ventricular_premature_beat
	TBC1D3P6	MGI:95713	MP:0010392	prolonged_QRS_complex_duration
	TBC1D3P6	MGI:95713	MP:0010394	decreased_QRS_amplitude
	TBC1D3P6	MGI:95713	MP:0010428	abnormal_heart_right_ventricle_outflow_tract_morphology
	TBC1D3P6	MGI:95713	MP:0010449	heart_right_ventricle_outflow_tract_stenosis
	TBC1D3P6	MGI:95713	MP:0010453	abnormal_coronary_vein_morphology
	TBC1D3P6	MGI:95713	MP:0010472	abnormal_ascending_aorta_and_coronary_artery_attachment
	TBC1D3P6	MGI:95713	MP:0010476	coronary_fistula
	TBC1D3P6	MGI:95713	MP:0010477	coronary_artery_aneurysm
	TBC1D3P6	MGI:95713	MP:0010508	abnormal_heart_electrocardiography_waveform_feature
	TBC1D3P6	MGI:95713	MP:0010519	atrioventricular_block
	TBC1D3P6	MGI:95713	MP:0010551	abnormal_coronary_vessel_morphology
	TBC1D3P6	MGI:95713	MP:0010594	thick_aortic_valve
	TBC1D3P6	MGI:95713	MP:0010601	thick_pulmonary_valve
	TBC1D3P6	MGI:95713	MP:0011919	abnormal_R_wave
	TBC1D3P6	MGI:95750	MP:0000182	increased_circulating_LDL_cholesterol_level
	TBC1D3P6	MGI:95807	MP:0001259	abnormal_body_weight
	TBC1D3P6	MGI:95807	MP:0001262	decreased_body_weight
	TBC1D3P6	MGI:95891	MP:0001260	increased_body_weight
	TBC1D3P6	MGI:95894	MP:0000286	abnormal_mitral_valve_morphology
	TBC1D3P6	MGI:95894	MP:0005559	increased_circulating_glucose_level
	TBC1D3P6	MGI:95894	MP:0010620	thick_mitral_valve
	TBC1D3P6	MGI:95894	MP:0031118	cardiovalvulitis
	TBC1D3P6	MGI:95917	MP:0002833	increased_heart_weight
	TBC1D3P6	MGI:96014	MP:0000530	abnormal_kidney_blood_vessel_morphology
	TBC1D3P6	MGI:96014	MP:0000532	kidney_vascular_congestion
	TBC1D3P6	MGI:96014	MP:0001175	abnormal_lung_morphology
	TBC1D3P6	MGI:96014	MP:0001262	decreased_body_weight
	TBC1D3P6	MGI:96014	MP:0002295	abnormal_pulmonary_circulation
	TBC1D3P6	MGI:96014	MP:0002833	increased_heart_weight
	TBC1D3P6	MGI:96014	MP:0004007	abnormal_lung_vasculature_morphology
	TBC1D3P6	MGI:96014	MP:0008114	abnormal_Kupffer_cell_morphology
	TBC1D3P6	MGI:96014	MP:0009820	abnormal_liver_vasculature_morphology
	TBC1D3P6	MGI:96014	MP:0010019	liver_vascular_congestion
	TBC1D3P6	MGI:96014	MP:0010020	spleen_vascular_congestion
	TBC1D3P6	MGI:96020	MP:0000530	abnormal_kidney_blood_vessel_morphology
	TBC1D3P6	MGI:96020	MP:0000532	kidney_vascular_congestion
	TBC1D3P6	MGI:96020	MP:0001175	abnormal_lung_morphology
	TBC1D3P6	MGI:96020	MP:0001179	thick_pulmonary_interalveolar_septum
	TBC1D3P6	MGI:96020	MP:0001625	cardiac_hypertrophy
	TBC1D3P6	MGI:96020	MP:0002295	abnormal_pulmonary_circulation
	TBC1D3P6	MGI:96020	MP:0002833	increased_heart_weight
	TBC1D3P6	MGI:96020	MP:0003426	pulmonary_interstitial_fibrosis
	TBC1D3P6	MGI:96020	MP:0004007	abnormal_lung_vasculature_morphology
	TBC1D3P6	MGI:96020	MP:0008114	abnormal_Kupffer_cell_morphology
	TBC1D3P6	MGI:96020	MP:0009820	abnormal_liver_vasculature_morphology
	TBC1D3P6	MGI:96020	MP:0010018	pulmonary_vascular_congestion
	TBC1D3P6	MGI:96020	MP:0010019	liver_vascular_congestion
	TBC1D3P6	MGI:96020	MP:0010020	spleen_vascular_congestion
	TBC1D3P6	MGI:96020	MP:0010022	brain_vascular_congestion
	TBC1D3P6	MGI:96020	MP:0010909	pulmonary_alveolar_hemorrhage
	TBC1D3P6	MGI:96020	MP:0011312	abnormal_kidney_afferent_arteriole_morphology
	TBC1D3P6	MGI:96020	MP:0011433	glomerular_capillary_congestion
	TBC1D3P6	MGI:96164	MP:0012575	increased_noradrenaline_level
	TBC1D3P6	MGI:96181	MP:0000274	enlarged_heart
	TBC1D3P6	MGI:96181	MP:0001634	internal_hemorrhage
	TBC1D3P6	MGI:96181	MP:0006065	abnormal_heart_position_or_orientation
	TBC1D3P6	MGI:96191	MP:0002270	abnormal_pulmonary_alveolus_morphology
	TBC1D3P6	MGI:96214	MP:0000767	abnormal_smooth_muscle_morphology
	TBC1D3P6	MGI:96214	MP:0001544	abnormal_cardiovascular_system_physiology
	TBC1D3P6	MGI:96214	MP:0002191	abnormal_artery_morphology
	TBC1D3P6	MGI:96214	MP:0003913	increased_heart_right_ventricle_weight
	TBC1D3P6	MGI:96214	MP:0004007	abnormal_lung_vasculature_morphology
	TBC1D3P6	MGI:96214	MP:0005369	muscle_phenotype
	TBC1D3P6	MGI:96247	MP:0003231	abnormal_placenta_vasculature
	TBC1D3P6	MGI:96247	MP:0004086	absent_heartbeat
	TBC1D3P6	MGI:96267	MP:0001262	decreased_body_weight
	TBC1D3P6	MGI:96267	MP:0001745	increased_circulating_corticosterone_level
	TBC1D3P6	MGI:96400	MP:0002078	abnormal_glucose_homeostasis
	TBC1D3P6	MGI:96401	MP:0002078	abnormal_glucose_homeostasis
	TBC1D3P6	MGI:96402	MP:0002078	abnormal_glucose_homeostasis
	TBC1D3P6	MGI:96403	MP:0002078	abnormal_glucose_homeostasis
	TBC1D3P6	MGI:96404	MP:0002078	abnormal_glucose_homeostasis
	TBC1D3P6	MGI:96405	MP:0002078	abnormal_glucose_homeostasis
	TBC1D3P6	MGI:96406	MP:0002078	abnormal_glucose_homeostasis
	TBC1D3P6	MGI:96407	MP:0002078	abnormal_glucose_homeostasis
	TBC1D3P6	MGI:96408	MP:0002078	abnormal_glucose_homeostasis
	TBC1D3P6	MGI:96409	MP:0002078	abnormal_glucose_homeostasis
	TBC1D3P6	MGI:96410	MP:0002078	abnormal_glucose_homeostasis
	TBC1D3P6	MGI:96411	MP:0002078	abnormal_glucose_homeostasis
	TBC1D3P6	MGI:96442	MP:0000266	abnormal_heart_morphology
	TBC1D3P6	MGI:96442	MP:0001175	abnormal_lung_morphology
	TBC1D3P6	MGI:96461	MP:0003293	rectal_hemorrhage
	TBC1D3P6	MGI:96461	MP:0004143	muscle_hypertonia
	TBC1D3P6	MGI:96461	MP:0005150	cachexia
	TBC1D3P6	MGI:96461	MP:0005369	muscle_phenotype
	TBC1D3P6	MGI:96630	MP:0001263	weight_loss
	TBC1D3P6	MGI:96678	MP:0001262	decreased_body_weight
	TBC1D3P6	MGI:96786	MP:0001262	decreased_body_weight
	TBC1D3P6	MGI:96856	MP:0003230	abnormal_umbilical_artery_morphology
	TBC1D3P6	MGI:96940	MP:0002551	abnormal_blood_coagulation
	TBC1D3P6	MGI:97037	MP:0001262	decreased_body_weight
	TBC1D3P6	MGI:97037	MP:0001263	weight_loss
	TBC1D3P6	MGI:97070	MP:0001262	decreased_body_weight
	TBC1D3P6	MGI:97289	MP:0004143	muscle_hypertonia
	TBC1D3P6	MGI:97289	MP:0005369	muscle_phenotype
	TBC1D3P6	MGI:97343	MP:0005342	abnormal_intestinal_lipid_absorption
	TBC1D3P6	MGI:97389	MP:0001262	decreased_body_weight
	TBC1D3P6	MGI:97426	MP:0000180	abnormal_circulating_cholesterol_level
	TBC1D3P6	MGI:97426	MP:0000183	decreased_circulating_LDL_cholesterol_level
	TBC1D3P6	MGI:97426	MP:0000184	abnormal_circulating_HDL_cholesterol_level
	TBC1D3P6	MGI:97426	MP:0001914	hemorrhage
	TBC1D3P6	MGI:97426	MP:0002118	abnormal_lipid_homeostasis
	TBC1D3P6	MGI:97426	MP:0005179	decreased_circulating_cholesterol_level
	TBC1D3P6	MGI:97426	MP:0005278	abnormal_cholesterol_homeostasis
	TBC1D3P6	MGI:97426	MP:0005282	decreased_fatty_acids_level
	TBC1D3P6	MGI:97426	MP:0005318	decreased_triglyceride_level
	TBC1D3P6	MGI:97426	MP:0008817	hematoma
	TBC1D3P6	MGI:97428	MP:0001262	decreased_body_weight
	TBC1D3P6	MGI:97605	MP:0001262	decreased_body_weight
	TBC1D3P6	MGI:97605	MP:0004142	abnormal_muscle_tone
	TBC1D3P6	MGI:97605	MP:0005369	muscle_phenotype
	TBC1D3P6	MGI:97628	MP:0000749	muscle_degeneration
	TBC1D3P6	MGI:97628	MP:0000751	myopathy
	TBC1D3P6	MGI:97628	MP:0002269	muscular_atrophy
	TBC1D3P6	MGI:97628	MP:0004087	abnormal_muscle_fiber_morphology
	TBC1D3P6	MGI:97628	MP:0005369	muscle_phenotype
	TBC1D3P6	MGI:97714	MP:0001262	decreased_body_weight
	TBC1D3P6	MGI:97715	MP:0002079	increased_circulating_insulin_level
	TBC1D3P6	MGI:97782	MP:0001262	decreased_body_weight
	TBC1D3P6	MGI:97926	MP:0003139	patent_ductus_arteriosus
	TBC1D3P6	MGI:97926	MP:0010402	ventricular_septal_defect
	TBC1D3P6	MGI:97941	MP:0001262	decreased_body_weight
	TBC1D3P6	MGI:98256	MP:0001262	decreased_body_weight
	TBC1D3P6	MGI:98300	MP:0005406	abnormal_heart_size
	TBC1D3P6	MGI:98376	MP:0001183	overexpanded_pulmonary_alveolus
	TBC1D3P6	MGI:98376	MP:0001958	emphysema
	TBC1D3P6	MGI:98376	MP:0010908	dilated_pulmonary_alveolar_duct
	TBC1D3P6	MGI:98390	MP:0001262	decreased_body_weight
	TBC1D3P6	MGI:98429	MP:0001259	abnormal_body_weight
	TBC1D3P6	MGI:98439	MP:0001262	decreased_body_weight
	TBC1D3P6	MGI:98553	MP:0001260	increased_body_weight
	TBC1D3P6	MGI:98553	MP:0004510	myositis
	TBC1D3P6	MGI:98553	MP:0005369	muscle_phenotype
	TBC1D3P6	MGI:98555	MP:0003434	decreased_susceptibility_to_induced_choroidal_neovascularization
	TBC1D3P6	MGI:98555	MP:0005341	decreased_susceptibility_to_atherosclerosis
	TBC1D3P6	MGI:98555	MP:0006050	pulmonary_fibrosis
	TBC1D3P6	MGI:98578	MP:0001260	increased_body_weight
	TBC1D3P6	MGI:98578	MP:0001263	weight_loss
	TBC1D3P6	MGI:98578	MP:0011320	abnormal_glomerular_capillary_morphology
	TBC1D3P6	MGI:98611	MP:0011320	abnormal_glomerular_capillary_morphology
	TBC1D3P6	MGI:98765	MP:0001262	decreased_body_weight
	TBC1D3P6	MGI:98828	MP:0001262	decreased_body_weight
	TBC1D3P6	MGI:98839	MP:0000274	enlarged_heart
	TBC1D3P6	MGI:98906	MP:0004145	abnormal_muscle_electrophysiology
	TBC1D3P6	MGI:98906	MP:0005369	muscle_phenotype
	TBC1D3P6	MGI:98906	MP:0005620	abnormal_muscle_contractility
	TBC1D3P6	MGI:98906	MP:0009417	skeletal_muscle_atrophy
	TBC1D3P6	MGI:98907	MP:0000182	increased_circulating_LDL_cholesterol_level
	TBC1D3P6	MGI:98907	MP:0001552	increased_circulating_triglyceride_level
	TBC1D3P6	MGI:98907	MP:0002644	decreased_circulating_triglyceride_level
	TBC1D3P6	MGI:98907	MP:0002842	increased_systemic_arterial_blood_pressure
	TBC1D3P6	MGI:98907	MP:0003059	decreased_insulin_secretion
	TBC1D3P6	MGI:98907	MP:0005178	increased_circulating_cholesterol_level
	TBC1D3P6	MGI:98907	MP:0005293	impaired_glucose_tolerance
	TBC1D3P6	MGI:98907	MP:0020087	increased_susceptibility_to_non-insulin-dependent_diabetes
	TBC1D3P6	MGI:98925	MP:0000747	muscle_weakness
	TBC1D3P6	MGI:98925	MP:0005369	muscle_phenotype
	TBC1D3P6	MGI:98943	MP:0005140	decreased_cardiac_muscle_contractility
	TBC1D3P6	MGI:98943	MP:0005369	muscle_phenotype
	TBC1D3P6	MGI:98946	MP:0001262	decreased_body_weight
	TBC1D3P6	MGI:98952	MP:0005369	muscle_phenotype
	TBC1D3P6	MGI:99199	MP:0002833	increased_heart_weight
	TBC1D3P6	MGI:99258	MP:0008489	slow_postnatal_weight_gain
	TBC1D3P6	MGI:99415	MP:0002078	abnormal_glucose_homeostasis
	TBC1D3P6	MGI:99416	MP:0002078	abnormal_glucose_homeostasis
	TBC1D3P6	MGI:99417	MP:0002078	abnormal_glucose_homeostasis
	TBC1D3P6	MGI:99505	MP:0001260	increased_body_weight
	TBC1D3P6	MGI:99505	MP:0001262	decreased_body_weight
	TBC1D3P6	MGI:99505	MP:0005178	increased_circulating_cholesterol_level
	TBC1D3P6	MGI:99505	MP:0005179	decreased_circulating_cholesterol_level
	TBC1D3P6	MGI:99595	MP:0013278	decreased_fasting_circulating_glucose_level
	TBC1D3P6	MGI:99924	MP:0001259	abnormal_body_weight
	TBC1D3P6	MGI:99924	MP:0001260	increased_body_weight
	TBC1D3P6	MGI:99924	MP:0001261	obese
	TBC1D3P6	MGI:99924	MP:0002079	increased_circulating_insulin_level
	TBC1D3P6	MGI:99924	MP:0003212	increased_susceptibility_to_age_related_obesity
	TBC1D3P6	MGI:99924	MP:0005293	impaired_glucose_tolerance
	TBC1D3P6	MGI:99924	MP:0005455	increased_susceptibility_to_weight_gain
HFpEF
Ensembl Gene ID	Gene symbol	MGI ID	MP ID	Mouse phenotype
ENSG00000103494	RPGRIP1L	MGI:1920563	MP:0000284	double_outlet_right_ventricle
ENSG00000103494	RPGRIP1L	MGI:1920563	MP:0000291	enlarged_pericardium
ENSG00000103494	RPGRIP1L	MGI:1920563	MP:0000297	abnormal_atrioventricular_cushion_morphology
ENSG00000103494	RPGRIP1L	MGI:1920563	MP:0000602	dilated_liver_sinusoidal_space
ENSG00000103494	RPGRIP1L	MGI:1920563	MP:0000644	dextrocardia
ENSG00000103494	RPGRIP1L	MGI:1920563	MP:0003178	left_pulmonary_isomerism
ENSG00000103494	RPGRIP1L	MGI:1920563	MP:0003686	abnormal_eye_muscle_morphology
ENSG00000103494	RPGRIP1L	MGI:1920563	MP:0003888	liver_hemorrhage
ENSG00000103494	RPGRIP1L	MGI:1920563	MP:0004110	transposition_of_great_arteries
ENSG00000103494	RPGRIP1L	MGI:1920563	MP:0004158	right_aortic_arch
ENSG00000103494	RPGRIP1L	MGI:1920563	MP:0004181	abnormal_carotid_artery_morphology
ENSG00000103494	RPGRIP1L	MGI:1920563	MP:0004950	abnormal_brain_vasculature_morphology
ENSG00000103494	RPGRIP1L	MGI:1920563	MP:0005369	muscle_phenotype
ENSG00000103494	RPGRIP1L	MGI:1920563	MP:0006065	abnormal_heart_position_or_orientation
ENSG00000103494	RPGRIP1L	MGI:1920563	MP:0008461	left_atrial_isomerism
ENSG00000103494	RPGRIP1L	MGI:1920563	MP:0008803	abnormal_placental_labyrinth_vasculature_morphology
ENSG00000103494	RPGRIP1L	MGI:1920563	MP:0009570	abnormal_right_lung_morphology
ENSG00000103494	RPGRIP1L	MGI:1920563	MP:0010403	atrial_septal_defect
ENSG00000103494	RPGRIP1L	MGI:1920563	MP:0010406	common_atrium
ENSG00000103494	RPGRIP1L	MGI:1920563	MP:0010418	perimembraneous_ventricular_septal_defect
ENSG00000103494	RPGRIP1L	MGI:1920563	MP:0010420	muscular_ventricular_septal_defect
ENSG00000103494	RPGRIP1L	MGI:1920563	MP:0010427	double_outlet_left_ventricle
ENSG00000103494	RPGRIP1L	MGI:1920563	MP:0010431	atrial_situs_inversus
ENSG00000103494	RPGRIP1L	MGI:1920563	MP:0010440	anomalous_pulmonary_venous_connection
ENSG00000103494	RPGRIP1L	MGI:1920563	MP:0010490	abnormal_inferior_vena_cava_valve_morphology
ENSG00000103494	RPGRIP1L	MGI:1920563	MP:0010572	persistent_right_dorsal_aorta
ENSG00000103494	RPGRIP1L	MGI:1920563	MP:0012730	abnormal_internal_carotid_artery_morphology
ENSG00000103494	RPGRIP1L	MGI:1920563	MP:0013186	abnormal_basilar_artery_morphology
ENSG00000103494	RPGRIP1L	MGI:1920563	MP:0013840	absent_segment_of_posterior_cerebral_artery
ENSG00000103494	RPGRIP1L	MGI:1920563	MP:0013853	abnormal_hepatic_portal_vein_formation
ENSG00000103494	RPGRIP1L	MGI:1920563	MP:0013858	abnormal_azygos_vein_topology
ENSG00000103494	RPGRIP1L	MGI:1920563	MP:0013859	abnormal_vitelline_vein_connection
ENSG00000103494	RPGRIP1L	MGI:1920563	MP:0013876	absent_ductus_venosus_valve
ENSG00000103494	RPGRIP1L	MGI:1920563	MP:0013878	abnormal_ductus_venosus_valve_topology
ENSG00000103494	RPGRIP1L	MGI:1920563	MP:0013914	absent_intracranial_segment_of_vertebral_artery
ENSG00000103494	RPGRIP1L	MGI:1920563	MP:0013917	persistent_right_6th_pharyngeal_arch_artery
ENSG00000103494	RPGRIP1L	MGI:1920563	MP:0013952	retro-esophageal_left_subclavian_artery
ENSG00000103494	RPGRIP1L	MGI:1920563	MP:0013975	abnormal_coronary_sinus_connection
ENSG00000103494	RPGRIP1L	MGI:1920563	MP:0013977	symmetric_azygos_veins
ENSG00000103494	RPGRIP1L	MGI:1920563	MP:0013979	abnormal_subclavian_artery_origin
ENSG00000103494	RPGRIP1L	MGI:1920563	MP:0013982	inverse_situs_of_great_intrathoracic_arteries
ENSG00000103494	RPGRIP1L	MGI:1920563	MP:0013985	abnormal_umbilical_vein_topology
ENSG00000103494	RPGRIP1L	MGI:1920563	MP:0013987	absent_intrahepatic_inferior_vena_cava_segment
ENSG00000103494	RPGRIP1L	MGI:1920563	MP:0013996	abnormal_vertebral_artery_origin
ENSG00000103494	RPGRIP1L	MGI:1920563	MP:0013997	abnormal_internal_carotid_artery_topology
ENSG00000103494	RPGRIP1L	MGI:1920563	MP:0013998	absent_canalicular_internal_carotid_artery_segment
ENSG00000103494	RPGRIP1L	MGI:1920563	MP:0013999	absent_parasellar_internal_carotid_artery
ENSG00000103494	RPGRIP1L	MGI:1920563	MP:0014000	anastomosis_between_internal_carotid_artery_and_basilar_artery
ENSG00000103494	RPGRIP1L	MGI:1920563	MP:0014012	abnormal_cranial_blood_vasculature_morphology
ENSG00000103494	RPGRIP1L	MGI:1920563	MP:0020485	abnormal_inferior_vena_cava_topology
ENSG00000103494	RPGRIP1L	MGI:1920563	MP:0030975	placenta_hemorrhage
ENSG00000140718	FTO	MGI:1347093	MP:0000183	decreased_circulating_LDL_cholesterol_level
ENSG00000140718	FTO	MGI:1347093	MP:0001260	increased_body_weight
ENSG00000140718	FTO	MGI:1347093	MP:0001262	decreased_body_weight
ENSG00000140718	FTO	MGI:1347093	MP:0001552	increased_circulating_triglyceride_level
ENSG00000140718	FTO	MGI:1347093	MP:0001556	increased_circulating_HDL_cholesterol_level
ENSG00000140718	FTO	MGI:1347093	MP:0002712	increased_circulating_glucagon_level
ENSG00000140718	FTO	MGI:1347093	MP:0002727	decreased_circulating_insulin_level
ENSG00000140718	FTO	MGI:1347093	MP:0005150	cachexia
ENSG00000140718	FTO	MGI:1347093	MP:0005178	increased_circulating_cholesterol_level
ENSG00000140718	FTO	MGI:1347093	MP:0005292	improved_glucose_tolerance
ENSG00000140718	FTO	MGI:1347093	MP:0005331	insulin_resistance
ENSG00000140718	FTO	MGI:1347093	MP:0005559	increased_circulating_glucose_level
ENSG00000140718	FTO	MGI:1347093	MP:0005658	increased_susceptibility_to_diet-induced_obesity
ENSG00000140718	FTO	MGI:1347093	MP:0005659	decreased_susceptibility_to_diet-induced_obesity
ENSG00000140718	FTO	MGI:1347093	MP:0005662	increased_circulating_adrenaline_level
ENSG00000140718	FTO	MGI:1347093	MP:0011478	abnormal_urine_catecholamine_level
ENSG00000164093	PITX2	MGI:109340	MP:0000266	abnormal_heart_morphology
ENSG00000164093	PITX2	MGI:109340	MP:0000267	abnormal_heart_development
ENSG00000164093	PITX2	MGI:109340	MP:0000272	abnormal_aorta_morphology
ENSG00000164093	PITX2	MGI:109340	MP:0000274	enlarged_heart
ENSG00000164093	PITX2	MGI:109340	MP:0000277	abnormal_heart_shape
ENSG00000164093	PITX2	MGI:109340	MP:0000279	ventricular_hypoplasia
ENSG00000164093	PITX2	MGI:109340	MP:0000281	abnormal_interventricular_septum_morphology
ENSG00000164093	PITX2	MGI:109340	MP:0000282	abnormal_interatrial_septum_morphology
ENSG00000164093	PITX2	MGI:109340	MP:0000284	double_outlet_right_ventricle
ENSG00000164093	PITX2	MGI:109340	MP:0000297	abnormal_atrioventricular_cushion_morphology
ENSG00000164093	PITX2	MGI:109340	MP:0000299	failure_of_atrioventricular_cushion_closure
ENSG00000164093	PITX2	MGI:109340	MP:0000531	right_pulmonary_isomerism
ENSG00000164093	PITX2	MGI:109340	MP:0000644	dextrocardia
ENSG00000164093	PITX2	MGI:109340	MP:0001262	decreased_body_weight
ENSG00000164093	PITX2	MGI:109340	MP:0001636	irregular_heartbeat
ENSG00000164093	PITX2	MGI:109340	MP:0002672	abnormal_pharyngeal_arch_artery_morphology
ENSG00000164093	PITX2	MGI:109340	MP:0002725	abnormal_vein_morphology
ENSG00000164093	PITX2	MGI:109340	MP:0002745	abnormal_atrioventricular_valve_morphology
ENSG00000164093	PITX2	MGI:109340	MP:0003105	abnormal_heart_atrium_morphology
ENSG00000164093	PITX2	MGI:109340	MP:0003686	abnormal_eye_muscle_morphology
ENSG00000164093	PITX2	MGI:109340	MP:0003687	abnormal_intraocular_muscle_morphology
ENSG00000164093	PITX2	MGI:109340	MP:0003818	abnormal_eye_muscle_development
ENSG00000164093	PITX2	MGI:109340	MP:0004110	transposition_of_great_arteries
ENSG00000164093	PITX2	MGI:109340	MP:0004113	abnormal_aortic_arch_morphology
ENSG00000164093	PITX2	MGI:109340	MP:0004158	right_aortic_arch
ENSG00000164093	PITX2	MGI:109340	MP:0004159	double_aortic_arch
ENSG00000164093	PITX2	MGI:109340	MP:0005247	abnormal_extraocular_muscle_morphology
ENSG00000164093	PITX2	MGI:109340	MP:0005294	abnormal_heart_ventricle_morphology
ENSG00000164093	PITX2	MGI:109340	MP:0005369	muscle_phenotype
ENSG00000164093	PITX2	MGI:109340	MP:0006061	right_atrial_isomerism
ENSG00000164093	PITX2	MGI:109340	MP:0006062	abnormal_vena_cava_morphology
ENSG00000164093	PITX2	MGI:109340	MP:0006064	abnormal_superior_vena_cava_morphology
ENSG00000164093	PITX2	MGI:109340	MP:0006065	abnormal_heart_position_or_orientation
ENSG00000164093	PITX2	MGI:109340	MP:0006107	abnormal_fetal_atrioventricular_canal_morphology
ENSG00000164093	PITX2	MGI:109340	MP:0006126	abnormal_cardiac_outflow_tract_development
ENSG00000164093	PITX2	MGI:109340	MP:0006355	abnormal_sixth_pharyngeal_arch_artery_morphology
ENSG00000164093	PITX2	MGI:109340	MP:0008543	atrial_fibrillation
ENSG00000164093	PITX2	MGI:109340	MP:0008726	enlarged_heart_left_atrium
ENSG00000164093	PITX2	MGI:109340	MP:0009490	abnormal_heart_left_atrium_auricular_region_morphology
ENSG00000164093	PITX2	MGI:109340	MP:0010392	prolonged_QRS_complex_duration
ENSG00000164093	PITX2	MGI:109340	MP:0010402	ventricular_septal_defect
ENSG00000164093	PITX2	MGI:109340	MP:0010403	atrial_septal_defect
ENSG00000164093	PITX2	MGI:109340	MP:0010406	common_atrium
ENSG00000164093	PITX2	MGI:109340	MP:0010412	atrioventricular_septal_defect
ENSG00000164093	PITX2	MGI:109340	MP:0010422	heart_right_ventricle_hypoplasia
ENSG00000164093	PITX2	MGI:109340	MP:0010425	abnormal_heart_and_great_vessel_attachment
ENSG00000164093	PITX2	MGI:109340	MP:0010426	abnormal_heart_and_great_artery_attachment
ENSG00000164093	PITX2	MGI:109340	MP:0010437	absent_coronary_sinus
ENSG00000164093	PITX2	MGI:109340	MP:0010440	anomalous_pulmonary_venous_connection
ENSG00000164093	PITX2	MGI:109340	MP:0010454	abnormal_truncus_arteriosus_septation
ENSG00000164093	PITX2	MGI:109340	MP:0010459	supravalvar_pulmonary_trunk_stenosis
ENSG00000164093	PITX2	MGI:109340	MP:0010551	abnormal_coronary_vessel_morphology
ENSG00000164093	PITX2	MGI:109340	MP:0010607	common_atrioventricular_valve
ENSG00000164093	PITX2	MGI:109340	MP:0010668	abnormal_hepatic_portal_vein_morphology
ENSG00000164093	PITX2	MGI:109340	MP:0011569	abnormal_azygos_vein_morphology
ENSG00000164093	PITX2	MGI:109340	MP:0011667	double_outlet_right_ventricle_with_atrioventricular_septal_defect
ENSG00000164093	PITX2	MGI:109340	MP:0030039	abnormal_facial_muscle_morphology
ENSG00000164093	PITX2	MGI:109340	MP:0030171	absent_extraocular_muscles
ENSG00000166971	AKTIP	MGI:3693832	MP:0000266	abnormal_heart_morphology
ENSG00000166971	AKTIP	MGI:3693832	MP:0001262	decreased_body_weight
ENSG00000166971	AKTIP	MGI:3693832	MP:0002188	small_heart
ENSG00000166971	AKTIP	MGI:3693832	MP:0011703	increased_fibroblast_proliferation
ENSG00000166971	AKTIP	MGI:3693832	MP:0011704	decreased_fibroblast_proliferation
NIHF
Ensembl Gene ID	Gene symbol	MGI ID	MP ID	Mouse phenotype
ENSG00000079805	DNM2	MGI:109547	MP:0000273	overriding_aortic_valve
ENSG00000079805	DNM2	MGI:109547	MP:0000284	double_outlet_right_ventricle
ENSG00000079805	DNM2	MGI:109547	MP:0000747	muscle_weakness
ENSG00000079805	DNM2	MGI:109547	MP:0000751	myopathy
ENSG00000079805	DNM2	MGI:109547	MP:0001262	decreased_body_weight
ENSG00000079805	DNM2	MGI:109547	MP:0002269	muscular_atrophy
ENSG00000079805	DNM2	MGI:109547	MP:0002792	abnormal_retina_vasculature_morphology
ENSG00000079805	DNM2	MGI:109547	MP:0003084	abnormal_skeletal_muscle_fiber_morphology
ENSG00000079805	DNM2	MGI:109547	MP:0004145	abnormal_muscle_electrophysiology
ENSG00000079805	DNM2	MGI:109547	MP:0004818	increased_skeletal_muscle_mass
ENSG00000079805	DNM2	MGI:109547	MP:0004819	decreased_skeletal_muscle_mass
ENSG00000079805	DNM2	MGI:109547	MP:0005369	muscle_phenotype
ENSG00000079805	DNM2	MGI:109547	MP:0005620	abnormal_muscle_contractility
ENSG00000079805	DNM2	MGI:109547	MP:0009399	increased_skeletal_muscle_fiber_size
ENSG00000079805	DNM2	MGI:109547	MP:0009400	decreased_skeletal_muscle_fiber_size
ENSG00000079805	DNM2	MGI:109547	MP:0009402	decreased_skeletal_muscle_fiber_diameter
ENSG00000079805	DNM2	MGI:109547	MP:0009404	centrally_nucleated_skeletal_muscle_fibers
ENSG00000079805	DNM2	MGI:109547	MP:0009409	abnormal_skeletal_muscle_fiber_type_ratio
ENSG00000079805	DNM2	MGI:109547	MP:0010239	decreased_skeletal_muscle_weight
ENSG00000079805	DNM2	MGI:109547	MP:0010402	ventricular_septal_defect
ENSG00000079805	DNM2	MGI:109547	MP:0010418	perimembraneous_ventricular_septal_defect
ENSG00000079805	DNM2	MGI:109547	MP:0010420	muscular_ventricular_septal_defect
ENSG00000079805	DNM2	MGI:109547	MP:0010466	vascular_ring
ENSG00000079805	DNM2	MGI:109547	MP:0010541	aorta_hypoplasia
ENSG00000107187	LHX3	MGI:102673	MP:0001262	decreased_body_weight
ENSG00000107187	LHX3	MGI:102673	MP:0005150	cachexia
ENSG00000124762	CDKN1A	MGI:104556	MP:0000266	abnormal_heart_morphology
ENSG00000124762	CDKN1A	MGI:104556	MP:0000274	enlarged_heart
ENSG00000124762	CDKN1A	MGI:104556	MP:0000729	abnormal_myogenesis
ENSG00000124762	CDKN1A	MGI:104556	MP:0000761	thin_diaphragm_muscle
ENSG00000124762	CDKN1A	MGI:104556	MP:0001260	increased_body_weight
ENSG00000124762	CDKN1A	MGI:104556	MP:0001262	decreased_body_weight
ENSG00000124762	CDKN1A	MGI:104556	MP:0001263	weight_loss
ENSG00000124762	CDKN1A	MGI:104556	MP:0001719	absent_vitelline_blood_vessels
ENSG00000124762	CDKN1A	MGI:104556	MP:0001914	hemorrhage
ENSG00000124762	CDKN1A	MGI:104556	MP:0002106	abnormal_muscle_physiology
ENSG00000124762	CDKN1A	MGI:104556	MP:0002264	abnormal_bronchus_morphology
ENSG00000124762	CDKN1A	MGI:104556	MP:0002267	abnormal_bronchiole_morphology
ENSG00000124762	CDKN1A	MGI:104556	MP:0002270	abnormal_pulmonary_alveolus_morphology
ENSG00000124762	CDKN1A	MGI:104556	MP:0003084	abnormal_skeletal_muscle_fiber_morphology
ENSG00000124762	CDKN1A	MGI:104556	MP:0004056	abnormal_myocardium_compact_layer_morphology
ENSG00000124762	CDKN1A	MGI:104556	MP:0004819	decreased_skeletal_muscle_mass
ENSG00000124762	CDKN1A	MGI:104556	MP:0005178	increased_circulating_cholesterol_level
ENSG00000124762	CDKN1A	MGI:104556	MP:0005293	impaired_glucose_tolerance
ENSG00000124762	CDKN1A	MGI:104556	MP:0005331	insulin_resistance
ENSG00000124762	CDKN1A	MGI:104556	MP:0005341	decreased_susceptibility_to_atherosclerosis
ENSG00000124762	CDKN1A	MGI:104556	MP:0005369	muscle_phenotype
ENSG00000124762	CDKN1A	MGI:104556	MP:0005595	abnormal_vascular_smooth_muscle_physiology
ENSG00000124762	CDKN1A	MGI:104556	MP:0009399	increased_skeletal_muscle_fiber_size
ENSG00000124762	CDKN1A	MGI:104556	MP:0010402	ventricular_septal_defect
ENSG00000124762	CDKN1A	MGI:104556	MP:0010403	atrial_septal_defect
ENSG00000124762	CDKN1A	MGI:104556	MP:0011453	abnormal_glomerular_capillary_endothelium_morphology
ENSG00000124762	CDKN1A	MGI:104556	MP:0011703	increased_fibroblast_proliferation
ENSG00000124762	CDKN1A	MGI:104556	MP:0011704	decreased_fibroblast_proliferation
ENSG00000124762	CDKN1A	MGI:104556	MP:0011925	abnormal_heart_echocardiography_feature
ENSG00000124762	CDKN1A	MGI:104556	MP:0020135	abnormal_heart_ventricle_wall_thickness
ENSG00000127616	SMARCA4	MGI:88192	MP:0000273	overriding_aortic_valve
ENSG00000127616	SMARCA4	MGI:88192	MP:0000274	enlarged_heart
ENSG00000127616	SMARCA4	MGI:88192	MP:0000284	double_outlet_right_ventricle
ENSG00000127616	SMARCA4	MGI:88192	MP:0000297	abnormal_atrioventricular_cushion_morphology
ENSG00000127616	SMARCA4	MGI:88192	MP:0000740	impaired_smooth_muscle_contractility
ENSG00000127616	SMARCA4	MGI:88192	MP:0002106	abnormal_muscle_physiology
ENSG00000127616	SMARCA4	MGI:88192	MP:0002295	abnormal_pulmonary_circulation
ENSG00000127616	SMARCA4	MGI:88192	MP:0002746	abnormal_semilunar_valve_morphology
ENSG00000127616	SMARCA4	MGI:88192	MP:0002747	abnormal_aortic_valve_morphology
ENSG00000127616	SMARCA4	MGI:88192	MP:0003139	patent_ductus_arteriosus
ENSG00000127616	SMARCA4	MGI:88192	MP:0004111	abnormal_coronary_artery_morphology
ENSG00000127616	SMARCA4	MGI:88192	MP:0004937	dilated_heart
ENSG00000127616	SMARCA4	MGI:88192	MP:0005294	abnormal_heart_ventricle_morphology
ENSG00000127616	SMARCA4	MGI:88192	MP:0005330	cardiomyopathy
ENSG00000127616	SMARCA4	MGI:88192	MP:0005369	muscle_phenotype
ENSG00000127616	SMARCA4	MGI:88192	MP:0006126	abnormal_cardiac_outflow_tract_development
ENSG00000127616	SMARCA4	MGI:88192	MP:0006138	congestive_heart_failure
ENSG00000127616	SMARCA4	MGI:88192	MP:0008802	abnormal_intestinal_smooth_muscle_morphology
ENSG00000127616	SMARCA4	MGI:88192	MP:0010402	ventricular_septal_defect
ENSG00000127616	SMARCA4	MGI:88192	MP:0010412	atrioventricular_septal_defect
ENSG00000127616	SMARCA4	MGI:88192	MP:0010413	complete_atrioventricular_septal_defect
ENSG00000127616	SMARCA4	MGI:88192	MP:0010418	perimembraneous_ventricular_septal_defect
ENSG00000127616	SMARCA4	MGI:88192	MP:0010420	muscular_ventricular_septal_defect
ENSG00000127616	SMARCA4	MGI:88192	MP:0010453	abnormal_coronary_vein_morphology
ENSG00000127616	SMARCA4	MGI:88192	MP:0010482	abnormal_aortic_sinus_morphology
ENSG00000127616	SMARCA4	MGI:88192	MP:0010484	bicuspid_aortic_valve
ENSG00000127616	SMARCA4	MGI:88192	MP:0010593	thick_aortic_valve_cusps
ENSG00000127616	SMARCA4	MGI:88192	MP:0010594	thick_aortic_valve
ENSG00000127616	SMARCA4	MGI:88192	MP:0010595	abnormal_aortic_valve_cusp_morphology
ENSG00000127616	SMARCA4	MGI:88192	MP:0010601	thick_pulmonary_valve
ENSG00000127616	SMARCA4	MGI:88192	MP:0010602	abnormal_pulmonary_valve_cusp_morphology
ENSG00000127616	SMARCA4	MGI:88192	MP:0010656	thick_myocardium
ENSG00000127616	SMARCA4	MGI:88192	MP:0010819	primary_atelectasis
ENSG00000127616	SMARCA4	MGI:88192	MP:0010998	pulmonary_alveolar_proteinosis
ENSG00000127616	SMARCA4	MGI:88192	MP:0011648	thick_heart_valve_cusps
ENSG00000127616	SMARCA4	MGI:88192	MP:0011684	coronary-cameral_fistula_to_right_ventricle
ENSG00000130164	LDLR	MGI:96765	MP:0000180	abnormal_circulating_cholesterol_level
ENSG00000130164	LDLR	MGI:96765	MP:0000181	abnormal_circulating_LDL_cholesterol_level
ENSG00000130164	LDLR	MGI:96765	MP:0000182	increased_circulating_LDL_cholesterol_level
ENSG00000130164	LDLR	MGI:96765	MP:0000183	decreased_circulating_LDL_cholesterol_level
ENSG00000130164	LDLR	MGI:96765	MP:0000186	decreased_circulating_HDL_cholesterol_level
ENSG00000130164	LDLR	MGI:96765	MP:0000187	abnormal_triglyceride_level
ENSG00000130164	LDLR	MGI:96765	MP:0000231	hypertension
ENSG00000130164	LDLR	MGI:96765	MP:0000343	abnormal_response_to_cardiac_infarction
ENSG00000130164	LDLR	MGI:96765	MP:0001260	increased_body_weight
ENSG00000130164	LDLR	MGI:96765	MP:0001261	obese
ENSG00000130164	LDLR	MGI:96765	MP:0001262	decreased_body_weight
ENSG00000130164	LDLR	MGI:96765	MP:0001544	abnormal_cardiovascular_system_physiology
ENSG00000130164	LDLR	MGI:96765	MP:0001547	abnormal_lipid_level
ENSG00000130164	LDLR	MGI:96765	MP:0001548	hyperlipidemia
ENSG00000130164	LDLR	MGI:96765	MP:0001552	increased_circulating_triglyceride_level
ENSG00000130164	LDLR	MGI:96765	MP:0001554	increased_circulating_free_fatty_acids_level
ENSG00000130164	LDLR	MGI:96765	MP:0001556	increased_circulating_HDL_cholesterol_level
ENSG00000130164	LDLR	MGI:96765	MP:0001559	hyperglycemia
ENSG00000130164	LDLR	MGI:96765	MP:0001625	cardiac_hypertrophy
ENSG00000130164	LDLR	MGI:96765	MP:0001863	blood_vessel_inflammation
ENSG00000130164	LDLR	MGI:96765	MP:0002078	abnormal_glucose_homeostasis
ENSG00000130164	LDLR	MGI:96765	MP:0002079	increased_circulating_insulin_level
ENSG00000130164	LDLR	MGI:96765	MP:0002118	abnormal_lipid_homeostasis
ENSG00000130164	LDLR	MGI:96765	MP:0002191	abnormal_artery_morphology
ENSG00000130164	LDLR	MGI:96765	MP:0002323	decreased_susceptibility_to_hyperlipidemia
ENSG00000130164	LDLR	MGI:96765	MP:0002551	abnormal_blood_coagulation
ENSG00000130164	LDLR	MGI:96765	MP:0002625	heart_left_ventricle_hypertrophy
ENSG00000130164	LDLR	MGI:96765	MP:0002644	decreased_circulating_triglyceride_level
ENSG00000130164	LDLR	MGI:96765	MP:0002665	decreased_circulating_corticosterone_level
ENSG00000130164	LDLR	MGI:96765	MP:0002727	decreased_circulating_insulin_level
ENSG00000130164	LDLR	MGI:96765	MP:0002747	abnormal_aortic_valve_morphology
ENSG00000130164	LDLR	MGI:96765	MP:0003038	decreased_myocardial_infarct_size
ENSG00000130164	LDLR	MGI:96765	MP:0003137	abnormal_impulse_conducting_system_conduction
ENSG00000130164	LDLR	MGI:96765	MP:0003141	cardiac_fibrosis
ENSG00000130164	LDLR	MGI:96765	MP:0003211	abnormal_aorta_elastic_fiber_morphology
ENSG00000130164	LDLR	MGI:96765	MP:0003394	increased_cardiac_output
ENSG00000130164	LDLR	MGI:96765	MP:0003692	xanthoma
ENSG00000130164	LDLR	MGI:96765	MP:0003814	vascular_smooth_muscle_hypoplasia
ENSG00000130164	LDLR	MGI:96765	MP:0003897	abnormal_ST_segment
ENSG00000130164	LDLR	MGI:96765	MP:0003921	abnormal_heart_left_ventricle_morphology
ENSG00000130164	LDLR	MGI:96765	MP:0003947	abnormal_cholesterol_level
ENSG00000130164	LDLR	MGI:96765	MP:0003949	abnormal_circulating_lipid_level
ENSG00000130164	LDLR	MGI:96765	MP:0003975	increased_circulating_VLDL_triglyceride_level
ENSG00000130164	LDLR	MGI:96765	MP:0003976	decreased_circulating_VLDL_triglyceride_level
ENSG00000130164	LDLR	MGI:96765	MP:0003982	increased_cholesterol_level
ENSG00000130164	LDLR	MGI:96765	MP:0003983	decreased_cholesterol_level
ENSG00000130164	LDLR	MGI:96765	MP:0003991	arteriosclerosis
ENSG00000130164	LDLR	MGI:96765	MP:0004112	abnormal_arteriole_morphology
ENSG00000130164	LDLR	MGI:96765	MP:0005048	abnormal_thrombosis
ENSG00000130164	LDLR	MGI:96765	MP:0005140	decreased_cardiac_muscle_contractility
ENSG00000130164	LDLR	MGI:96765	MP:0005144	abnormal_circulating_VLDL_cholesterol_level
ENSG00000130164	LDLR	MGI:96765	MP:0005145	increased_circulating_VLDL_cholesterol_level
ENSG00000130164	LDLR	MGI:96765	MP:0005146	decreased_circulating_VLDL_cholesterol_level
ENSG00000130164	LDLR	MGI:96765	MP:0005178	increased_circulating_cholesterol_level
ENSG00000130164	LDLR	MGI:96765	MP:0005179	decreased_circulating_cholesterol_level
ENSG00000130164	LDLR	MGI:96765	MP:0005278	abnormal_cholesterol_homeostasis
ENSG00000130164	LDLR	MGI:96765	MP:0005292	improved_glucose_tolerance
ENSG00000130164	LDLR	MGI:96765	MP:0005293	impaired_glucose_tolerance
ENSG00000130164	LDLR	MGI:96765	MP:0005331	insulin_resistance
ENSG00000130164	LDLR	MGI:96765	MP:0005338	atherosclerotic_lesions
ENSG00000130164	LDLR	MGI:96765	MP:0005339	increased_susceptibility_to_atherosclerosis
ENSG00000130164	LDLR	MGI:96765	MP:0005340	abnormal_susceptibility_to_atherosclerosis
ENSG00000130164	LDLR	MGI:96765	MP:0005341	decreased_susceptibility_to_atherosclerosis
ENSG00000130164	LDLR	MGI:96765	MP:0005369	muscle_phenotype
ENSG00000130164	LDLR	MGI:96765	MP:0005455	increased_susceptibility_to_weight_gain
ENSG00000130164	LDLR	MGI:96765	MP:0005559	increased_circulating_glucose_level
ENSG00000130164	LDLR	MGI:96765	MP:0005560	decreased_circulating_glucose_level
ENSG00000130164	LDLR	MGI:96765	MP:0005595	abnormal_vascular_smooth_muscle_physiology
ENSG00000130164	LDLR	MGI:96765	MP:0005659	decreased_susceptibility_to_diet-induced_obesity
ENSG00000130164	LDLR	MGI:96765	MP:0006116	calcified_aortic_valve
ENSG00000130164	LDLR	MGI:96765	MP:0006117	aortic_valve_stenosis
ENSG00000130164	LDLR	MGI:96765	MP:0006134	artery_occlusion
ENSG00000130164	LDLR	MGI:96765	MP:0006238	abnormal_choriocapillaris_morphology
ENSG00000130164	LDLR	MGI:96765	MP:0006278	aortic_aneurysm
ENSG00000130164	LDLR	MGI:96765	MP:0008489	slow_postnatal_weight_gain
ENSG00000130164	LDLR	MGI:96765	MP:0009355	increased_liver_triglyceride_level
ENSG00000130164	LDLR	MGI:96765	MP:0009356	decreased_liver_triglyceride_level
ENSG00000130164	LDLR	MGI:96765	MP:0009862	abnormal_aorta_elastic_tissue_morphology
ENSG00000130164	LDLR	MGI:96765	MP:0009867	abnormal_ascending_aorta_morphology
ENSG00000130164	LDLR	MGI:96765	MP:0010026	decreased_liver_cholesterol_level
ENSG00000130164	LDLR	MGI:96765	MP:0010027	increased_liver_cholesterol_level
ENSG00000130164	LDLR	MGI:96765	MP:0010139	aortitis
ENSG00000130164	LDLR	MGI:96765	MP:0010161	decreased_brain_cholesterol_level
ENSG00000130164	LDLR	MGI:96765	MP:0010182	decreased_susceptibility_to_weight_gain
ENSG00000130164	LDLR	MGI:96765	MP:0010574	dilated_aorta
ENSG00000130164	LDLR	MGI:96765	MP:0010659	abdominal_aorta_aneurysm
ENSG00000130164	LDLR	MGI:96765	MP:0010996	increased_aorta_wall_thickness
ENSG00000130164	LDLR	MGI:96765	MP:0010997	decreased_aorta_wall_thickness
ENSG00000130164	LDLR	MGI:96765	MP:0011572	abnormal_aorta_bulb_morphology
ENSG00000130164	LDLR	MGI:96765	MP:0011951	increased_cardiac_stroke_volume
ENSG00000130164	LDLR	MGI:96765	MP:0012224	abnormal_sterol_level
ENSG00000130164	LDLR	MGI:96765	MP:0012355	decreased_prothrombin_time
ENSG00000130164	LDLR	MGI:96765	MP:0012358	decreased_partial_thromboplastin_time
ENSG00000130164	LDLR	MGI:96765	MP:0012688	abnormal_heart_ventricles_weight
ENSG00000130164	LDLR	MGI:96765	MP:0013277	abnormal_fasting_circulating_glucose_level
ENSG00000130164	LDLR	MGI:96765	MP:0020099	increased_susceptibility_to_diet-induced_aortic_fatty_streak_lesions
ENSG00000130164	LDLR	MGI:96765	MP:0031273	decreased_susceptibility_to_induced_aneurysm_formation
ENSG00000130940	CASZ1	MGI:1196251	MP:0000267	abnormal_heart_development
ENSG00000130940	CASZ1	MGI:1196251	MP:0000277	abnormal_heart_shape
ENSG00000130940	CASZ1	MGI:1196251	MP:0000280	thin_ventricular_wall
ENSG00000130940	CASZ1	MGI:1196251	MP:0000281	abnormal_interventricular_septum_morphology
ENSG00000130940	CASZ1	MGI:1196251	MP:0000292	distended_pericardium
ENSG00000130940	CASZ1	MGI:1196251	MP:0000295	trabecula_carnea_hypoplasia
ENSG00000130940	CASZ1	MGI:1196251	MP:0001633	poor_circulation
ENSG00000130940	CASZ1	MGI:1196251	MP:0001914	hemorrhage
ENSG00000130940	CASZ1	MGI:1196251	MP:0002128	abnormal_blood_circulation
ENSG00000130940	CASZ1	MGI:1196251	MP:0002652	thin_myocardium
ENSG00000130940	CASZ1	MGI:1196251	MP:0002740	heart_hypoplasia
ENSG00000130940	CASZ1	MGI:1196251	MP:0003900	shortened_QT_interval
ENSG00000130940	CASZ1	MGI:1196251	MP:0003920	abnormal_heart_right_ventricle_morphology
ENSG00000130940	CASZ1	MGI:1196251	MP:0003921	abnormal_heart_left_ventricle_morphology
ENSG00000130940	CASZ1	MGI:1196251	MP:0004056	abnormal_myocardium_compact_layer_morphology
ENSG00000130940	CASZ1	MGI:1196251	MP:0004062	dilated_heart_right_atrium
ENSG00000130940	CASZ1	MGI:1196251	MP:0004090	abnormal_sarcomere_morphology
ENSG00000130940	CASZ1	MGI:1196251	MP:0004091	abnormal_Z_line_morphology
ENSG00000130940	CASZ1	MGI:1196251	MP:0005294	abnormal_heart_ventricle_morphology
ENSG00000130940	CASZ1	MGI:1196251	MP:0005369	muscle_phenotype
ENSG00000130940	CASZ1	MGI:1196251	MP:0006138	congestive_heart_failure
ENSG00000130940	CASZ1	MGI:1196251	MP:0008727	enlarged_heart_right_atrium
ENSG00000130940	CASZ1	MGI:1196251	MP:0008788	abnormal_fetal_cardiomyocyte_morphology
ENSG00000130940	CASZ1	MGI:1196251	MP:0010019	liver_vascular_congestion
ENSG00000130940	CASZ1	MGI:1196251	MP:0010402	ventricular_septal_defect
ENSG00000130940	CASZ1	MGI:1196251	MP:0010418	perimembraneous_ventricular_septal_defect
ENSG00000130940	CASZ1	MGI:1196251	MP:0010422	heart_right_ventricle_hypoplasia
ENSG00000130940	CASZ1	MGI:1196251	MP:0010500	myocardium_hypoplasia
ENSG00000130940	CASZ1	MGI:1196251	MP:0010640	ventricular_myocardium_compact_layer_hypoplasia
ENSG00000130940	CASZ1	MGI:1196251	MP:0010725	thin_interventricular_septum
ENSG00000130940	CASZ1	MGI:1196251	MP:0011390	abnormal_fetal_cardiomyocyte_physiology
ENSG00000130940	CASZ1	MGI:1196251	MP:0011395	decreased_fetal_cardiomyocyte_proliferation
ENSG00000130940	CASZ1	MGI:1196251	MP:0012515	abnormal_heart_apex_morphology
ENSG00000132155	RAF1	MGI:97847	MP:0000274	enlarged_heart
ENSG00000132155	RAF1	MGI:97847	MP:0000284	double_outlet_right_ventricle
ENSG00000132155	RAF1	MGI:97847	MP:0000292	distended_pericardium
ENSG00000132155	RAF1	MGI:97847	MP:0001262	decreased_body_weight
ENSG00000132155	RAF1	MGI:97847	MP:0001544	abnormal_cardiovascular_system_physiology
ENSG00000132155	RAF1	MGI:97847	MP:0001622	abnormal_vasculogenesis
ENSG00000132155	RAF1	MGI:97847	MP:0001625	cardiac_hypertrophy
ENSG00000132155	RAF1	MGI:97847	MP:0001719	absent_vitelline_blood_vessels
ENSG00000132155	RAF1	MGI:97847	MP:0001914	hemorrhage
ENSG00000132155	RAF1	MGI:97847	MP:0002270	abnormal_pulmonary_alveolus_morphology
ENSG00000132155	RAF1	MGI:97847	MP:0002633	persistent_truncus_arteriosis
ENSG00000132155	RAF1	MGI:97847	MP:0002652	thin_myocardium
ENSG00000132155	RAF1	MGI:97847	MP:0002753	dilated_heart_left_ventricle
ENSG00000132155	RAF1	MGI:97847	MP:0002795	dilated_cardiomyopathy
ENSG00000132155	RAF1	MGI:97847	MP:0002833	increased_heart_weight
ENSG00000132155	RAF1	MGI:97847	MP:0002953	thick_ventricular_wall
ENSG00000132155	RAF1	MGI:97847	MP:0003141	cardiac_fibrosis
ENSG00000132155	RAF1	MGI:97847	MP:0003222	increased_cardiomyocyte_apoptosis
ENSG00000132155	RAF1	MGI:97847	MP:0003394	increased_cardiac_output
ENSG00000132155	RAF1	MGI:97847	MP:0003641	small_lung
ENSG00000132155	RAF1	MGI:97847	MP:0003820	increased_left_ventricle_systolic_pressure
ENSG00000132155	RAF1	MGI:97847	MP:0003921	abnormal_heart_left_ventricle_morphology
ENSG00000132155	RAF1	MGI:97847	MP:0004485	increased_response_of_heart_to_induced_stress
ENSG00000132155	RAF1	MGI:97847	MP:0004564	enlarged_myocardial_fiber
ENSG00000132155	RAF1	MGI:97847	MP:0005140	decreased_cardiac_muscle_contractility
ENSG00000132155	RAF1	MGI:97847	MP:0005369	muscle_phenotype
ENSG00000132155	RAF1	MGI:97847	MP:0005598	decreased_ventricle_muscle_contractility
ENSG00000132155	RAF1	MGI:97847	MP:0005599	increased_cardiac_muscle_contractility
ENSG00000132155	RAF1	MGI:97847	MP:0005608	cardiac_interstitial_fibrosis
ENSG00000132155	RAF1	MGI:97847	MP:0008727	enlarged_heart_right_atrium
ENSG00000132155	RAF1	MGI:97847	MP:0008772	increased_heart_ventricle_size
ENSG00000132155	RAF1	MGI:97847	MP:0008803	abnormal_placental_labyrinth_vasculature_morphology
ENSG00000132155	RAF1	MGI:97847	MP:0008989	abnormal_liver_sinusoid_morphology
ENSG00000132155	RAF1	MGI:97847	MP:0010402	ventricular_septal_defect
ENSG00000132155	RAF1	MGI:97847	MP:0010579	increased_heart_left_ventricle_size
ENSG00000132155	RAF1	MGI:97847	MP:0010583	abnormal_conotruncus_morphology
ENSG00000132155	RAF1	MGI:97847	MP:0010724	thick_interventricular_septum
ENSG00000132155	RAF1	MGI:97847	MP:0010754	abnormal_heart_left_ventricle_pressure
ENSG00000132155	RAF1	MGI:97847	MP:0011704	decreased_fibroblast_proliferation
ENSG00000132155	RAF1	MGI:97847	MP:0011951	increased_cardiac_stroke_volume
ENSG00000132155	RAF1	MGI:97847	MP:0013501	increased_fibroblast_apoptosis
ENSG00000132170	PPARG	MGI:97747	MP:0000187	abnormal_triglyceride_level
ENSG00000132170	PPARG	MGI:97747	MP:0000231	hypertension
ENSG00000132170	PPARG	MGI:97747	MP:0000267	abnormal_heart_development
ENSG00000132170	PPARG	MGI:97747	MP:0000276	heart_right_ventricle_hypertrophy
ENSG00000132170	PPARG	MGI:97747	MP:0000278	abnormal_myocardial_fiber_morphology
ENSG00000132170	PPARG	MGI:97747	MP:0000280	thin_ventricular_wall
ENSG00000132170	PPARG	MGI:97747	MP:0000484	abnormal_pulmonary_artery_morphology
ENSG00000132170	PPARG	MGI:97747	MP:0000759	abnormal_skeletal_muscle_morphology
ENSG00000132170	PPARG	MGI:97747	MP:0001259	abnormal_body_weight
ENSG00000132170	PPARG	MGI:97747	MP:0001262	decreased_body_weight
ENSG00000132170	PPARG	MGI:97747	MP:0001548	hyperlipidemia
ENSG00000132170	PPARG	MGI:97747	MP:0001552	increased_circulating_triglyceride_level
ENSG00000132170	PPARG	MGI:97747	MP:0001554	increased_circulating_free_fatty_acids_level
ENSG00000132170	PPARG	MGI:97747	MP:0001559	hyperglycemia
ENSG00000132170	PPARG	MGI:97747	MP:0001599	abnormal_blood_volume
ENSG00000132170	PPARG	MGI:97747	MP:0001613	abnormal_vasodilation
ENSG00000132170	PPARG	MGI:97747	MP:0001625	cardiac_hypertrophy
ENSG00000132170	PPARG	MGI:97747	MP:0001759	increased_urine_glucose_level
ENSG00000132170	PPARG	MGI:97747	MP:0002078	abnormal_glucose_homeostasis
ENSG00000132170	PPARG	MGI:97747	MP:0002079	increased_circulating_insulin_level
ENSG00000132170	PPARG	MGI:97747	MP:0002118	abnormal_lipid_homeostasis
ENSG00000132170	PPARG	MGI:97747	MP:0002189	abnormal_myocardial_trabeculae_morphology
ENSG00000132170	PPARG	MGI:97747	MP:0002644	decreased_circulating_triglyceride_level
ENSG00000132170	PPARG	MGI:97747	MP:0002652	thin_myocardium
ENSG00000132170	PPARG	MGI:97747	MP:0002702	decreased_circulating_free_fatty_acids_level
ENSG00000132170	PPARG	MGI:97747	MP:0002727	decreased_circulating_insulin_level
ENSG00000132170	PPARG	MGI:97747	MP:0002792	abnormal_retina_vasculature_morphology
ENSG00000132170	PPARG	MGI:97747	MP:0002842	increased_systemic_arterial_blood_pressure
ENSG00000132170	PPARG	MGI:97747	MP:0002843	decreased_systemic_arterial_blood_pressure
ENSG00000132170	PPARG	MGI:97747	MP:0002891	increased_insulin_sensitivity
ENSG00000132170	PPARG	MGI:97747	MP:0003157	impaired_muscle_relaxation
ENSG00000132170	PPARG	MGI:97747	MP:0003564	abnormal_insulin_secretion
ENSG00000132170	PPARG	MGI:97747	MP:0004003	abnormal_vascular_endothelial_cell_physiology
ENSG00000132170	PPARG	MGI:97747	MP:0004564	enlarged_myocardial_fiber
ENSG00000132170	PPARG	MGI:97747	MP:0004875	increased_mean_systemic_arterial_blood_pressure
ENSG00000132170	PPARG	MGI:97747	MP:0005178	increased_circulating_cholesterol_level
ENSG00000132170	PPARG	MGI:97747	MP:0005179	decreased_circulating_cholesterol_level
ENSG00000132170	PPARG	MGI:97747	MP:0005292	improved_glucose_tolerance
ENSG00000132170	PPARG	MGI:97747	MP:0005293	impaired_glucose_tolerance
ENSG00000132170	PPARG	MGI:97747	MP:0005317	increased_triglyceride_level
ENSG00000132170	PPARG	MGI:97747	MP:0005318	decreased_triglyceride_level
ENSG00000132170	PPARG	MGI:97747	MP:0005331	insulin_resistance
ENSG00000132170	PPARG	MGI:97747	MP:0005333	decreased_heart_rate
ENSG00000132170	PPARG	MGI:97747	MP:0005346	abnormal_circulating_aldosterone_level
ENSG00000132170	PPARG	MGI:97747	MP:0005369	muscle_phenotype
ENSG00000132170	PPARG	MGI:97747	MP:0005559	increased_circulating_glucose_level
ENSG00000132170	PPARG	MGI:97747	MP:0005659	decreased_susceptibility_to_diet-induced_obesity
ENSG00000132170	PPARG	MGI:97747	MP:0008489	slow_postnatal_weight_gain
ENSG00000132170	PPARG	MGI:97747	MP:0008788	abnormal_fetal_cardiomyocyte_morphology
ENSG00000132170	PPARG	MGI:97747	MP:0008803	abnormal_placental_labyrinth_vasculature_morphology
ENSG00000132170	PPARG	MGI:97747	MP:0009355	increased_liver_triglyceride_level
ENSG00000132170	PPARG	MGI:97747	MP:0009356	decreased_liver_triglyceride_level
ENSG00000132170	PPARG	MGI:97747	MP:0010556	thin_ventricle_myocardium_compact_layer
ENSG00000132170	PPARG	MGI:97747	MP:0010725	thin_interventricular_septum
ENSG00000132170	PPARG	MGI:97747	MP:0010758	increased_right_ventricle_systolic_pressure
ENSG00000132170	PPARG	MGI:97747	MP:0013279	increased_fasting_circulating_glucose_level
ENSG00000132170	PPARG	MGI:97747	MP:0030022	decreased_muscle_cell_glucose_uptake
ENSG00000140836	ZFHX3	MGI:99948	MP:0001262	decreased_body_weight
ENSG00000142453	CARM1	MGI:1913208	MP:0000284	double_outlet_right_ventricle
ENSG00000142453	CARM1	MGI:1913208	MP:0001175	abnormal_lung_morphology
ENSG00000142453	CARM1	MGI:1913208	MP:0002633	persistent_truncus_arteriosis
ENSG00000142453	CARM1	MGI:1913208	MP:0003808	increased_atrioventricular_cushion_size
ENSG00000142453	CARM1	MGI:1913208	MP:0003923	abnormal_heart_left_atrium_morphology
ENSG00000142453	CARM1	MGI:1913208	MP:0005243	hemothorax
ENSG00000142453	CARM1	MGI:1913208	MP:0005244	hemopericardium
ENSG00000142453	CARM1	MGI:1913208	MP:0008727	enlarged_heart_right_atrium
ENSG00000142453	CARM1	MGI:1913208	MP:0010402	ventricular_septal_defect
ENSG00000142453	CARM1	MGI:1913208	MP:0010647	left_atrium_hypoplasia
ENSG00000142657	PGD	MGI:97553	MP:0005440	increased_glycogen_level
ENSG00000148384	INPP5E	MGI:1927753	MP:0001260	increased_body_weight
ENSG00000148384	INPP5E	MGI:1927753	MP:0006203	eye_hemorrhage
ENSG00000164093	PITX2	MGI:109340	MP:0000266	abnormal_heart_morphology
ENSG00000164093	PITX2	MGI:109340	MP:0000267	abnormal_heart_development
ENSG00000164093	PITX2	MGI:109340	MP:0000272	abnormal_aorta_morphology
ENSG00000164093	PITX2	MGI:109340	MP:0000274	enlarged_heart
ENSG00000164093	PITX2	MGI:109340	MP:0000277	abnormal_heart_shape
ENSG00000164093	PITX2	MGI:109340	MP:0000279	ventricular_hypoplasia
ENSG00000164093	PITX2	MGI:109340	MP:0000281	abnormal_interventricular_septum_morphology
ENSG00000164093	PITX2	MGI:109340	MP:0000282	abnormal_interatrial_septum_morphology
ENSG00000164093	PITX2	MGI:109340	MP:0000284	double_outlet_right_ventricle
ENSG00000164093	PITX2	MGI:109340	MP:0000297	abnormal_atrioventricular_cushion_morphology
ENSG00000164093	PITX2	MGI:109340	MP:0000299	failure_of_atrioventricular_cushion_closure
ENSG00000164093	PITX2	MGI:109340	MP:0000531	right_pulmonary_isomerism
ENSG00000164093	PITX2	MGI:109340	MP:0000644	dextrocardia
ENSG00000164093	PITX2	MGI:109340	MP:0001262	decreased_body_weight
ENSG00000164093	PITX2	MGI:109340	MP:0001636	irregular_heartbeat
ENSG00000164093	PITX2	MGI:109340	MP:0002672	abnormal_pharyngeal_arch_artery_morphology
ENSG00000164093	PITX2	MGI:109340	MP:0002725	abnormal_vein_morphology
ENSG00000164093	PITX2	MGI:109340	MP:0002745	abnormal_atrioventricular_valve_morphology
ENSG00000164093	PITX2	MGI:109340	MP:0003105	abnormal_heart_atrium_morphology
ENSG00000164093	PITX2	MGI:109340	MP:0003686	abnormal_eye_muscle_morphology
ENSG00000164093	PITX2	MGI:109340	MP:0003687	abnormal_intraocular_muscle_morphology
ENSG00000164093	PITX2	MGI:109340	MP:0003818	abnormal_eye_muscle_development
ENSG00000164093	PITX2	MGI:109340	MP:0004110	transposition_of_great_arteries
ENSG00000164093	PITX2	MGI:109340	MP:0004113	abnormal_aortic_arch_morphology
ENSG00000164093	PITX2	MGI:109340	MP:0004158	right_aortic_arch
ENSG00000164093	PITX2	MGI:109340	MP:0004159	double_aortic_arch
ENSG00000164093	PITX2	MGI:109340	MP:0005247	abnormal_extraocular_muscle_morphology
ENSG00000164093	PITX2	MGI:109340	MP:0005294	abnormal_heart_ventricle_morphology
ENSG00000164093	PITX2	MGI:109340	MP:0005369	muscle_phenotype
ENSG00000164093	PITX2	MGI:109340	MP:0006061	right_atrial_isomerism
ENSG00000164093	PITX2	MGI:109340	MP:0006062	abnormal_vena_cava_morphology
ENSG00000164093	PITX2	MGI:109340	MP:0006064	abnormal_superior_vena_cava_morphology
ENSG00000164093	PITX2	MGI:109340	MP:0006065	abnormal_heart_position_or_orientation
ENSG00000164093	PITX2	MGI:109340	MP:0006107	abnormal_fetal_atrioventricular_canal_morphology
ENSG00000164093	PITX2	MGI:109340	MP:0006126	abnormal_cardiac_outflow_tract_development
ENSG00000164093	PITX2	MGI:109340	MP:0006355	abnormal_sixth_pharyngeal_arch_artery_morphology
ENSG00000164093	PITX2	MGI:109340	MP:0008543	atrial_fibrillation
ENSG00000164093	PITX2	MGI:109340	MP:0008726	enlarged_heart_left_atrium
ENSG00000164093	PITX2	MGI:109340	MP:0009490	abnormal_heart_left_atrium_auricular_region_morphology
ENSG00000164093	PITX2	MGI:109340	MP:0010392	prolonged_QRS_complex_duration
ENSG00000164093	PITX2	MGI:109340	MP:0010402	ventricular_septal_defect
ENSG00000164093	PITX2	MGI:109340	MP:0010403	atrial_septal_defect
ENSG00000164093	PITX2	MGI:109340	MP:0010406	common_atrium
ENSG00000164093	PITX2	MGI:109340	MP:0010412	atrioventricular_septal_defect
ENSG00000164093	PITX2	MGI:109340	MP:0010422	heart_right_ventricle_hypoplasia
ENSG00000164093	PITX2	MGI:109340	MP:0010425	abnormal_heart_and_great_vessel_attachment
ENSG00000164093	PITX2	MGI:109340	MP:0010426	abnormal_heart_and_great_artery_attachment
ENSG00000164093	PITX2	MGI:109340	MP:0010437	absent_coronary_sinus
ENSG00000164093	PITX2	MGI:109340	MP:0010440	anomalous_pulmonary_venous_connection
ENSG00000164093	PITX2	MGI:109340	MP:0010454	abnormal_truncus_arteriosus_septation
ENSG00000164093	PITX2	MGI:109340	MP:0010459	supravalvar_pulmonary_trunk_stenosis
ENSG00000164093	PITX2	MGI:109340	MP:0010551	abnormal_coronary_vessel_morphology
ENSG00000164093	PITX2	MGI:109340	MP:0010607	common_atrioventricular_valve
ENSG00000164093	PITX2	MGI:109340	MP:0010668	abnormal_hepatic_portal_vein_morphology
ENSG00000164093	PITX2	MGI:109340	MP:0011569	abnormal_azygos_vein_morphology
ENSG00000164093	PITX2	MGI:109340	MP:0011667	double_outlet_right_ventricle_with_atrioventricular_septal_defect
ENSG00000164093	PITX2	MGI:109340	MP:0030039	abnormal_facial_muscle_morphology
ENSG00000164093	PITX2	MGI:109340	MP:0030171	absent_extraocular_muscles
ENSG00000170522	ELOVL6	MGI:2156528	MP:0001552	increased_circulating_triglyceride_level
ENSG00000170522	ELOVL6	MGI:2156528	MP:0002118	abnormal_lipid_homeostasis
ENSG00000170522	ELOVL6	MGI:2156528	MP:0002727	decreased_circulating_insulin_level
ENSG00000170522	ELOVL6	MGI:2156528	MP:0002891	increased_insulin_sensitivity
ENSG00000170522	ELOVL6	MGI:2156528	MP:0005179	decreased_circulating_cholesterol_level
ENSG00000170522	ELOVL6	MGI:2156528	MP:0005280	abnormal_fatty_acids_level
ENSG00000170522	ELOVL6	MGI:2156528	MP:0005292	improved_glucose_tolerance
ENSG00000170522	ELOVL6	MGI:2156528	MP:0014172	decreased_fatty_acid_oxidation
ENSG00000172889	EGFL7	MGI:2449923	MP:0000259	abnormal_vascular_development
ENSG00000172889	EGFL7	MGI:2449923	MP:0001614	abnormal_blood_vessel_morphology
ENSG00000172889	EGFL7	MGI:2449923	MP:0002792	abnormal_retina_vasculature_morphology
ENSG00000172889	EGFL7	MGI:2449923	MP:0004086	absent_heartbeat
ENSG00000172889	EGFL7	MGI:2449923	MP:0005602	decreased_angiogenesis
SE: standard error
HF: Heart failure
HFrEF: Heart failure with reduced ejection fraction
HFpEF: Heart failure with preserved ejection fraction
NIHF: Non-ischemic heart failure

### Sheet: Table S29
Supplementary Table 29. Top 2 genes in locus prioritized with PoPs in the cross-ancestry meta-analysis
All-cause HF
Ensembl Gene ID	Gene symbol	PoPs score
ENSG00000077809	GTF2I	0.395778
ENSG00000006704	GTF2IRD1	0.286469
ENSG00000050327	ARHGEF5	0.144223
ENSG00000196511	TPK1	0.06617
ENSG00000146247	PHIP	0.375681
ENSG00000146243	IRAK1BP1	0.0670938
ENSG00000124762	CDKN1A	0.273081
ENSG00000112078	KCTD20	0.254698
ENSG00000112273	HDGFL1	-0.100544
ENSG00000172179	PRL	-0.17664
ENSG00000147889	CDKN2A	0.0637928
ENSG00000146477	SLC22A3	0.193043
ENSG00000198670	LPA	0.0810054
ENSG00000177733	HNRNPA0	0.267447
ENSG00000146021	KLHL3	0.190477
ENSG00000163281	GNPDA2	-0.010369
ENSG00000177752	YIPF7	-0.0250391
ENSG00000164093	PITX2	1.7553
ENSG00000138792	ENPEP	0.0258492
ENSG00000016391	CHDH	0.286636
ENSG00000157388	CACNA1D	0.277766
ENSG00000147883	CDKN2B	0.0576293
ENSG00000144712	CAND2	0.191625
ENSG00000132155	RAF1	0.181946
ENSG00000185686	PRAME	-0.000976886
ENSG00000198477	ZNF280B	-0.034346
ENSG00000115808	STRN	0.232867
ENSG00000150938	CRIM1	0.146215
ENSG00000196141	SPATS2L	0.519408
ENSG00000082153	BZW1	0.200163
ENSG00000035115	SH3YL1	-0.00506072
ENSG00000151353	TMEM18	-0.0135655
ENSG00000148297	MED22	0.252945
ENSG00000125755	SYMPK	0.375373
ENSG00000012061	ERCC1	0.358668
ENSG00000183287	CCBE1	0.280425
ENSG00000141682	PMAIP1	0.112778
ENSG00000141431	ASXL3	0.185426
ENSG00000101746	NOL4	0.159086
ENSG00000134490	TMEM241	0.202046
ENSG00000134508	CABLES1	0.149509
ENSG00000173918	C1QTNF1	0.224918
ENSG00000055483	USP36	0.2192
ENSG00000160271	RALGDS	0.248611
ENSG00000132386	SERPINF1	0.415431
ENSG00000070366	SMG6	0.314943
ENSG00000140836	ZFHX3	0.472758
ENSG00000197445	C16orf47	-0.00446584
ENSG00000140718	FTO	0.175698
ENSG00000103479	RBL2	0.123063
ENSG00000137818	RPLP1	0.101468
ENSG00000138604	GLCE	-0.013192
ENSG00000135111	TBX3	0.406028
ENSG00000111252	SH2B3	0.296135
ENSG00000105810	CDK6	0.29192
ENSG00000111271	ACAD10	0.151382
ENSG00000035403	VCL	0.260466
ENSG00000148660	CAMK2G	0.258836
ENSG00000198873	GRK5	0.350321
ENSG00000148908	RGS10	0.33379
ENSG00000132849	INADL	0.19125
ENSG00000162604	TM2D1	0.0211676
ENSG00000085832	EPS15	0.0854462
ENSG00000085831	TTC39A	0.0823673
ENSG00000185104	FAF1	0.0300312
ENSG00000001629	ANKIB1	0.169009
ENSG00000123080	CDKN2C	0.0175624
ENSG00000162461	SLC25A34	0.267551
ENSG00000116809	ZBTB17	0.251524
ENSG00000130940	CASZ1	0.206498
ENSG00000142655	PEX14	0.132353
ENSG00000127946	HIP1	0.310123
ENSG00000006606	CCL26	0.257964
HFrEF
Ensembl Gene ID	Gene symbol	PoPs score
ENSG00000173641	HSPB7	0.436908
ENSG00000186510	CLCNKA	0.350425
ENSG00000162599	NFIA	0.309356
ENSG00000132849	INADL	0.0697975
ENSG00000151929	BAG3	0.805183
ENSG00000197771	MCMBP	0.303068
ENSG00000172572	PDE3A	0.553738
ENSG00000205754	SLCO1B7	-0.0810136
ENSG00000167566	NCKAP5L	0.265665
ENSG00000178449	COX14	0.29117
ENSG00000177200	CHD9	0.225181
ENSG00000140718	FTO	0.279285
ENSG00000108306	FBXL20	0.196718
ENSG00000126351	THRA	0.302571
ENSG00000178852	EFCAB13	0.192954
ENSG00000006025	OSBPL7	0.19728
ENSG00000171634	BPTF	0.259733
ENSG00000182481	KPNA2	0.276725
ENSG00000134769	DTNA	0.224822
ENSG00000166974	MAPRE2	0.190889
ENSG00000081923	ATP8B1	0.171277
ENSG00000049759	NEDD4L	0.479014
ENSG00000134318	ROCK2	0.145644
ENSG00000169016	E2F6	0.108
ENSG00000155657	TTN	1.05578
ENSG00000163492	CCDC141	0.261871
ENSG00000115808	STRN	0.175274
ENSG00000115825	PRKD3	0.171124
ENSG00000156265	MAP3K7CL	0.640381
ENSG00000156265	MAP3K7CL	0.640381
ENSG00000250479	CHCHD10	0.398955
ENSG00000099958	DERL3	0.449124
ENSG00000144712	CAND2	0.344177
ENSG00000132182	NUP210	0.264681
ENSG00000170876	TMEM43	0.102492
ENSG00000154767	XPC	0.15685
ENSG00000114541	FRMD4B	0.190484
ENSG00000187098	MITF	0.688948
ENSG00000138792	ENPEP	0.171034
ENSG00000164093	PITX2	-0.0862073
ENSG00000151617	EDNRA	0.35675
ENSG00000164168	TMEM184C	0.19098
ENSG00000137441	FGFBP2	0.257903
ENSG00000007062	PROM1	0.227014
ENSG00000170476	MZB1	0.401201
ENSG00000171604	CXXC5	0.400124
ENSG00000112137	PHACTR1	0.379918
ENSG00000145990	GFOD1	0.335795
ENSG00000112081	SRSF3	0.305329
ENSG00000124762	CDKN1A	0.404721
ENSG00000106344	RBM28	0.223763
ENSG00000128596	CCDC136	0.242435
ENSG00000170873	MTSS1	0.313946
ENSG00000104549	SQLE	0.428718
ENSG00000099810	MTAP	0.17929
ENSG00000147889	CDKN2A	0.0997612
HFpEF
Ensembl Gene ID	Gene symbol	PoPs score
ENSG00000166971	AKTIP	0.163426
ENSG00000140718	FTO	0.268655
ENSG00000138792	ENPEP	0.227599
ENSG00000164093	PITX2	1.7854
NIHF
Ensembl Gene ID	Gene symbol	PoPs score
ENSG00000142657	PGD	0.1764
ENSG00000160049	DFFA	0.129887
ENSG00000140836	ZFHX3	0.415509
ENSG00000197445	C16orf47	-0.034023
ENSG00000105401	CDC37	0.378673
ENSG00000129353	SLC44A2	0.230446
ENSG00000144712	CAND2	0.210678
ENSG00000144711	IQSEC1	0.325984
ENSG00000138792	ENPEP	0.179414
ENSG00000164093	PITX2	1.82708
ENSG00000124762	CDKN1A	0.259777
ENSG00000137193	PIM1	0.223711
ENSG00000148384	INPP5E	0.132039
ENSG00000172889	EGFL7	0.21173
HF: Heart failure
HFrEF: Heart failure with reduced ejection fraction
HFpEF: Heart failure with preserved ejection fraction
NIHF: Non-ischemic heart failure

### Sheet: Table S30
Supplementary Table 30. Prioritized genes in the cross-ancestry meta-analysis
All-cause HF
Lead SNP CHR	Lead SNP POS	Ensembl gene ID	Gene symbol	Nearest	Protein altering	eQTL	sQTL	MAGMA	H-MAGMA	Monogenic disease	Cardiomyopathy gene	PoPs	Mouse
Novel
3	53553923	ENSG00000157388	CACNA1D	Yes	No	No	No	Yes	No	No	No	Yes	Yes
15	69596441	ENSG00000138604	GLCE	No	No	No	No	No	No	No	No	Yes	Yes
3	53553923	ENSG00000016391	CHDH	No	No	No	No	No	No	No	No	Yes	No
15	69596441	ENSG00000137819	PAQR5	Yes	No	No	No	No	No	No	No	No	No
15	69596441	ENSG00000137818	RPLP1	No	No	No	No	No	No	No	No	Yes	No
Previously reported only in MTAG
3	12841804	ENSG00000132170	PPARG	No	No	No	No	No	No	Yes	No	No	Yes
3	12841804	ENSG00000207496	SNORA7A	No	No	No	No	No	Yes	No	No	No	No
3	12841804	ENSG00000213943	KRT18P17	No	No	No	No	No	Yes	No	No	No	No
3	12841804	ENSG00000144712	CAND2	Yes	Yes	No	Yes	Yes	Yes	No	No	Yes	No
3	12841804	ENSG00000132155	RAF1	No	No	No	No	No	No	Yes	Yes	Yes	Yes
Previously reported
2	37086197	ENSG00000115808	STRN	Yes	No	Yes	No	Yes	Yes	No	No	Yes	Yes
1	16347534	ENSG00000173641	HSPB7	No	No	No	No	Yes	No	No	No	No	Yes
4	111709004	ENSG00000249519	LINC01438	Yes	No	No	No	No	Yes	No	No	No	No
16	73059159	ENSG00000140836	ZFHX3	Yes	No	No	No	Yes	No	No	No	Yes	Yes
1	16347534	ENSG00000065526	SPEN	No	No	No	No	Yes	No	Yes	No	No	Yes
1	10796547	ENSG00000130940	CASZ1	Yes	No	No	No	Yes	No	Yes	No	Yes	Yes
17	2203453	ENSG00000070366	SMG6	Yes	Yes	Yes	Yes	Yes	Yes	No	No	Yes	No
10	121426884	ENSG00000151923	TIAL1	No	No	No	No	Yes	Yes	No	No	No	Yes
9	22102165	ENSG00000147883	CDKN2B	No	No	No	No	Yes	Yes	No	No	Yes	Yes
18	21120869	ENSG00000141458	NPC1	Yes	No	Yes	Yes	Yes	Yes	No	No	No	Yes
2	201180023	ENSG00000196141	SPATS2L	Yes	No	Yes	Yes	Yes	Yes	No	No	Yes	No
17	76776917	ENSG00000055483	USP36	No	No	Yes	Yes	Yes	Yes	No	No	Yes	Yes
1	50975227	ENSG00000123080	CDKN2C	No	No	No	No	Yes	No	No	No	Yes	Yes
9	22102165	ENSG00000240498	CDKN2B-AS1	Yes	No	No	Yes	No	Yes	No	No	No	No
1	51797794	ENSG00000123080	CDKN2C	No	No	No	No	Yes	No	No	No	No	Yes
17	76776917	ENSG00000108669	CYTH1	Yes	No	Yes	Yes	Yes	Yes	No	No	No	No
6	22571414	ENSG00000112273	HDGFL1	Yes	No	No	No	Yes	Yes	No	No	Yes	Yes
7	92264993	ENSG00000105810	CDK6	Yes	No	No	No	Yes	Yes	No	No	Yes	Yes
5	137012171	ENSG00000146021	KLHL3	Yes	No	No	Yes	Yes	No	No	No	Yes	Yes
6	79536455	ENSG00000146243	IRAK1BP1	No	No	Yes	Yes	Yes	Yes	No	No	Yes	No
6	79536455	ENSG00000146247	PHIP	No	No	No	Yes	Yes	No	No	No	Yes	Yes
1	50975227	ENSG00000204006	C1orf185	No	No	No	No	Yes	Yes	No	No	No	No
9	22102165	ENSG00000147889	CDKN2A	No	No	No	No	No	No	No	No	Yes	Yes
9	136151806	ENSG00000175164	ABO	Yes	No	Yes	Yes	Yes	No	No	No	No	No
1	16347534	ENSG00000116809	ZBTB17	No	No	No	No	Yes	No	No	No	Yes	No
2	37086197	ENSG00000115825	PRKD3	No	No	No	No	Yes	No	No	No	No	Yes
10	75417249	ENSG00000148660	CAMK2G	No	No	No	Yes	Yes	Yes	No	No	Yes	No
4	111709004	ENSG00000138792	ENPEP	No	No	No	No	No	No	No	No	Yes	No
18	31255918	ENSG00000141431	ASXL3	Yes	No	No	No	Yes	No	Yes	No	Yes	No
18	21120869	ENSG00000141452	RMC1	No	No	Yes	Yes	Yes	Yes	No	No	No	No
1	16347534	ENSG00000142615	CELA2A	No	No	No	No	No	No	Yes	No	No	Yes
10	75417249	ENSG00000196968	FUT11	No	No	Yes	Yes	Yes	Yes	No	No	No	No
1	51797794	ENSG00000204006	C1orf185	No	No	No	No	Yes	Yes	No	No	No	No
10	75417249	ENSG00000166317	SYNPO2L	No	No	Yes	Yes	Yes	Yes	No	No	No	No
1	51797794	ENSG00000085831	TTC39A	No	No	No	No	Yes	Yes	No	No	Yes	Yes
10	75417249	ENSG00000035403	VCL	No	No	No	No	No	No	Yes	Yes	Yes	Yes
6	36638175	ENSG00000112078	KCTD20	No	No	No	No	No	Yes	No	No	Yes	No
7	74134911	ENSG00000263001	GTF2I	No	No	Yes	Yes	Yes	No	No	No	No	Yes
1	51797794	ENSG00000085832	EPS15	No	No	No	Yes	Yes	No	No	No	Yes	Yes
6	36638175	ENSG00000255587	RAB44	No	No	No	No	No	Yes	No	No	No	No
6	36638175	ENSG00000251864	Y_RNA	Yes	No	No	No	No	Yes	No	No	No	No
9	22102165	ENSG00000099810	MTAP	No	No	No	No	No	Yes	No	No	No	Yes
6	36638175	ENSG00000112081	SRSF3	No	No	No	No	Yes	No	No	No	No	Yes
2	37086197	ENSG00000008869	HEATR5B	No	No	No	No	Yes	No	No	No	No	No
10	75417249	ENSG00000166507	NDST2	No	No	No	Yes	Yes	Yes	No	No	No	No
10	75417249	ENSG00000166348	USP54	No	No	No	No	Yes	Yes	No	No	No	Yes
10	75417249	ENSG00000177791	MYOZ1	No	No	Yes	No	Yes	No	No	No	No	Yes
12	111973358	ENSG00000179295	PTPN11	No	No	No	No	No	No	Yes	Yes	No	Yes
9	136151806	ENSG00000160325	CACFD1	No	No	No	Yes	Yes	No	No	No	No	Yes
1	61886046	ENSG00000162599	NFIA	Yes	No	No	No	No	No	No	No	No	No
17	2203453	ENSG00000167720	SRR	No	No	No	No	Yes	Yes	No	No	No	Yes
1	50975227	ENSG00000185104	FAF1	Yes	No	No	No	No	No	No	No	Yes	Yes
22	22876938		IGL	No	No	No	No	Yes	No	No	No	No	No
6	36638175	ENSG00000238554	RNU1-88P	No	No	No	No	No	Yes	No	No	No	No
5	137012171	ENSG00000177733	HNRNPA0	No	No	No	No	Yes	Yes	No	No	Yes	No
5	137012171	ENSG00000078795	PKD2L2	No	No	No	No	Yes	Yes	No	No	No	Yes
7	75061769	ENSG00000272391	POM121C	Yes	No	Yes	No	Yes	No	No	No	No	No
19	46177235	ENSG00000012061	ERCC1	No	No	No	No	No	No	Yes	No	Yes	Yes
19	46177235	ENSG00000010310	GIPR	Yes	No	No	No	Yes	No	No	No	No	Yes
2	630075	ENSG00000151353	TMEM18	Yes	No	No	No	No	No	No	No	Yes	Yes
2	37086197	ENSG00000150938	CRIM1	No	No	No	No	Yes	No	No	No	Yes	Yes
9	136151806	ENSG00000171102	OBP2B	No	No	No	No	Yes	Yes	No	No	No	Yes
6	36638175	ENSG00000263894	MIR3925	No	No	No	No	No	Yes	No	No	No	No
9	136151806	ENSG00000148290	SURF1	No	No	No	Yes	No	No	Yes	No	No	Yes
7	74134911	ENSG00000158517	NCF1	No	No	Yes	No	No	No	Yes	No	No	Yes
10	75417249	ENSG00000176986	SEC24C	No	No	No	Yes	Yes	Yes	No	No	No	No
1	16347534		TBC1D3P6	No	No	No	No	Yes	No	No	No	No	No
6	36638175	ENSG00000124772	CPNE5	No	No	No	No	No	Yes	No	No	No	No
6	36638175	ENSG00000240733	RN7SL502P	No	No	No	No	No	Yes	No	No	No	No
7	75061769	ENSG00000127946	HIP1	No	No	No	No	Yes	No	No	No	Yes	Yes
12	111973358	ENSG00000204842	ATXN2	Yes	No	No	Yes	No	No	No	No	No	Yes
17	2203453	ENSG00000132386	SERPINF1	No	No	No	No	No	No	Yes	No	Yes	Yes
12	111973358	ENSG00000111245	MYL2	No	No	No	No	No	No	Yes	Yes	No	Yes
6	36638175	ENSG00000239964	RN7SL748P	No	No	No	No	No	Yes	No	No	No	No
5	137012171	ENSG00000120729	MYOT	No	No	No	No	Yes	Yes	Yes	No	No	No
6	161005610	ENSG00000198670	LPA	Yes	No	No	No	Yes	No	No	No	Yes	No
17	76776917	ENSG00000171302	CANT1	No	No	No	No	No	No	Yes	No	No	Yes
9	136151806	ENSG00000170835	CEL	No	No	No	No	No	No	Yes	No	No	Yes
6	22571414	ENSG00000172179	PRL	No	No	No	No	No	No	No	No	Yes	Yes
5	137012171	ENSG00000226306	NPY6R	No	No	No	No	No	Yes	No	No	No	Yes
9	22102165	ENSG00000224854	CDKN2A-DT	No	No	No	No	No	Yes	No	No	No	No
10	75417249	ENSG00000172650	AGAP5	No	No	Yes	No	Yes	No	No	No	No	No
2	37086197	ENSG00000279519	ENSG00000279519	No	No	Yes	No	No	No	No	No	No	No
7	74134911	ENSG00000232729	GTF2I-AS1	Yes	No	No	Yes	No	No	No	No	No	No
7	74134911	ENSG00000277072	STAG3L2	No	No	Yes	Yes	No	No	No	No	No	No
7	75061769	ENSG00000170092	SPDYE5	No	No	Yes	No	Yes	No	No	No	No	No
18	57829135	ENSG00000166603	MC4R	No	No	No	No	No	No	Yes	No	No	Yes
4	111709004	ENSG00000215961	MIR297	No	No	No	No	No	Yes	No	No	No	No
10	75417249	ENSG00000272916	AC022400.7	No	No	No	Yes	No	Yes	No	No	No	No
9	136151806	ENSG00000187616	MYMK	No	No	No	No	No	No	Yes	No	No	Yes
22	22876938	ENSG00000185686	PRAME	No	No	No	No	No	No	No	No	Yes	Yes
16	73059159	ENSG00000197445	C16orf47	No	No	No	No	No	No	No	No	Yes	No
10	121426884	ENSG00000198873	GRK5	No	No	No	No	No	No	No	No	Yes	Yes
18	57829135	ENSG00000183287	CCBE1	No	No	No	No	No	No	No	No	Yes	Yes
16	53806453	ENSG00000259517	LINC02169	No	No	No	No	No	Yes	No	No	No	No
16	53806453	ENSG00000177508	IRX3	No	No	No	No	No	Yes	No	No	No	Yes
9	136151806	ENSG00000165699	TSC1	No	No	No	No	No	No	Yes	No	No	Yes
17	76776917	ENSG00000173918	C1QTNF1	No	No	No	No	No	No	No	No	Yes	Yes
10	75417249	ENSG00000214655	ZSWIM8	No	No	No	No	Yes	Yes	No	No	No	No
7	92264993	ENSG00000001629	ANKIB1	No	No	No	No	No	No	No	No	Yes	Yes
19	46177235	ENSG00000104881	PPP1R13L	No	No	No	No	No	No	Yes	No	No	Yes
18	21120869	ENSG00000134490	TMEM241	No	No	No	No	Yes	No	No	No	Yes	No
12	115555530	ENSG00000135111	TBX3	No	No	No	No	No	No	No	No	Yes	Yes
16	53806453	ENSG00000103479	RBL2	No	No	No	No	No	No	No	No	Yes	Yes
10	121426884	ENSG00000148908	RGS10	No	No	No	No	No	No	No	No	Yes	Yes
18	31255918	ENSG00000101746	NOL4	No	No	No	No	No	No	No	No	Yes	Yes
9	136151806	ENSG00000148248	SURF4	No	No	No	Yes	No	No	No	No	No	Yes
6	161005610	ENSG00000146477	SLC22A3	No	No	No	No	No	No	No	No	Yes	Yes
12	111973358	ENSG00000111271	ACAD10	No	No	No	No	No	No	No	No	Yes	Yes
1	61886046	ENSG00000132849	INADL	No	No	No	No	No	No	No	No	Yes	No
7	74134911	ENSG00000123965	PMS2P5	No	No	Yes	Yes	No	No	No	No	No	No
7	75061769	ENSG00000006606	CCL26	No	No	No	No	No	No	No	No	Yes	Yes
7	75061769	ENSG00000127957	PMS2P3	No	No	Yes	Yes	No	No	No	No	No	No
5	137012171	ENSG00000112981	NME5	No	No	No	No	Yes	No	No	No	No	Yes
7	74134911	ENSG00000006704	GTF2IRD1	No	No	No	No	No	No	No	No	Yes	Yes
12	111973358	ENSG00000111275	ALDH2	No	No	Yes	No	No	No	No	No	No	Yes
17	2203453	ENSG00000108963	DPH1	No	No	No	No	No	Yes	No	No	No	Yes
10	75417249	ENSG00000107758	PPP3CB	No	No	Yes	No	No	No	No	No	No	Yes
19	46177235	ENSG00000104936	DMPK	No	No	No	No	No	No	Yes	No	No	Yes
9	136151806	ENSG00000160271	RALGDS	No	No	No	No	No	Yes	No	No	Yes	No
19	46177235	ENSG00000104884	ERCC2	No	No	No	No	No	No	Yes	No	No	Yes
6	36638175	ENSG00000124762	CDKN1A	No	No	No	Yes	Yes	Yes	No	No	Yes	Yes
10	121426884	ENSG00000151929	BAG3	Yes	No	No	Yes	Yes	Yes	Yes	Yes	No	Yes
16	53806453	ENSG00000140718	FTO	Yes	No	No	No	Yes	No	No	No	Yes	Yes
1	16347534	ENSG00000186510	CLCNKA	Yes	No	No	Yes	Yes	Yes	No	No	No	Yes
4	111709004	ENSG00000164093	PITX2	No	No	No	No	Yes	No	No	No	Yes	Yes
5	137012171	ENSG00000031003	FAM13B	No	No	No	No	Yes	No	No	No	No	No
4	45186139	ENSG00000248744	ENSG00000248744	Yes	No	No	No	No	No	No	No	No	No
7	74134911	ENSG00000274070	CASTOR2	No	No	Yes	No	No	No	No	No	No	No
7	74134911	ENSG00000274523	RCC1L	No	No	Yes	No	No	No	No	No	No	No
10	75417249	ENSG00000242288	AC022400.3	No	No	No	No	No	Yes	No	No	No	No
19	46177235	ENSG00000011478	QPCTL	No	No	No	No	Yes	No	No	No	No	No
12	111973358	ENSG00000111249	CUX2	No	No	No	No	Yes	No	No	No	No	No
10	75417249	ENSG00000235316	DUSP8P5	No	No	Yes	No	No	No	No	No	No	No
1	51797794	ENSG00000236434	AL162430.2	No	No	No	No	No	Yes	No	No	No	No
17	2203453	ENSG00000236457	AC090617.1	No	No	No	No	No	Yes	No	No	No	No
1	51797794	ENSG00000123091	RNF11	No	No	No	No	Yes	No	No	No	No	No
10	75417249	ENSG00000290737	ENSG00000290737	No	No	No	Yes	No	No	No	No	No	No
12	111973358	ENSG00000111252	SH2B3	No	No	No	No	No	No	No	No	Yes	No
5	137012171	ENSG00000112984	KIF20A	No	No	No	No	Yes	No	No	No	No	No
5	137012171	ENSG00000112983	BRD8	No	No	No	No	Yes	No	No	No	No	No
7	143813353	ENSG00000239981	OR2A15P	Yes	No	No	No	No	No	No	No	No	No
7	75061769	ENSG00000278416	PMS2P2	No	No	Yes	No	No	No	No	No	No	No
10	75417249	ENSG00000272589	ZSWIM8-AS1	No	No	No	No	No	Yes	No	No	No	No
10	75417249	ENSG00000271816	BMS1P4	No	No	No	Yes	No	No	No	No	No	No
10	75417249	ENSG00000270808	AC022400.4	No	No	No	No	No	Yes	No	No	No	No
7	74134911	ENSG00000077809	GTF2I	No	No	No	No	No	No	No	No	Yes	No
1	51797794	ENSG00000261664	TTC39A-AS1	Yes	No	No	No	No	No	No	No	No	No
17	2203453	ENSG00000262333	HNRNPA1P16	No	No	Yes	No	No	No	No	No	No	No
17	2203453	ENSG00000262791	AC130343.1	No	No	No	No	No	Yes	No	No	No	No
18	57829135	ENSG00000267686	ENSG00000267686	Yes	No	No	No	No	No	No	No	No	No
17	76776917	ENSG00000267432	DNAH17-AS1	No	No	No	No	No	Yes	No	No	No	No
5	137012171	ENSG00000061492	WNT8A	No	No	No	No	No	Yes	No	No	No	No
17	76776917	ENSG00000266970	AC061992.1	No	No	No	No	No	Yes	No	No	No	No
7	143813353	ENSG00000050327	ARHGEF5	No	No	No	No	No	No	No	No	Yes	No
12	115555530	ENSG00000257958	ENSG00000257958	Yes	No	No	No	No	No	No	No	No	No
12	111973358	ENSG00000257595	LINC02356	No	No	No	No	No	Yes	No	No	No	No
2	201180023	ENSG00000082153	BZW1	No	No	No	No	No	No	No	No	Yes	No
2	630075	ENSG00000035115	SH3YL1	No	No	No	No	No	No	No	No	Yes	No
16	73059159	ENSG00000272330	AC002044.1	No	No	No	No	No	Yes	No	No	No	No
6	22571414	ENSG00000272168	CASC15	No	No	No	No	No	Yes	No	No	No	No
10	75417249	ENSG00000250959	GLUD1P3	No	No	No	Yes	No	No	No	No	No	No
10	75417249	ENSG00000271848	SYNPO2L-AS1	Yes	No	No	No	No	No	No	No	No	No
5	137012171	ENSG00000094880	CDC23	No	No	No	No	Yes	No	No	No	No	No
10	75417249	ENSG00000253045	RMRPP1	No	No	No	No	No	Yes	No	No	No	No
12	111973358	ENSG00000089022	MAPKAPK5	No	No	No	No	No	No	Yes	No	No	No
5	137012171	ENSG00000250159	PKD2L2-DT	No	No	No	Yes	No	No	No	No	No	No
1	10796547	ENSG00000142655	PEX14	No	No	No	No	No	No	No	No	Yes	No
4	45186139	ENSG00000177752	YIPF7	No	No	No	No	No	No	No	No	Yes	No
2	201180023	ENSG00000178074	C2orf69	No	No	No	No	No	No	Yes	No	No	No
1	16347534	ENSG00000179743	SPEN-AS1	No	No	Yes	No	No	No	No	No	No	No
7	74134911	ENSG00000184616	SPDYE12	No	No	Yes	No	No	No	No	No	No	No
18	57829135	ENSG00000141682	PMAIP1	No	No	No	No	No	No	No	No	Yes	No
9	136151806	ENSG00000148296	SURF6	No	No	No	No	No	Yes	No	No	No	No
9	136151806	ENSG00000148297	MED22	No	No	No	No	No	No	No	No	Yes	No
18	31255918	ENSG00000166960	CCDC178	No	No	No	No	No	Yes	No	No	No	No
4	45186139	ENSG00000163281	GNPDA2	No	No	No	No	No	No	No	No	Yes	No
17	2203453	ENSG00000167721	TSR1	No	No	No	No	No	Yes	No	No	No	No
22	22876938	ENSG00000169548	ZNF280A	Yes	No	No	No	No	No	No	No	No	No
12	111973358	ENSG00000173093	CCDC63	No	No	No	No	Yes	No	No	No	No	No
1	61886046	ENSG00000162604	TM2D1	No	No	No	No	No	No	No	No	Yes	No
1	16347534	ENSG00000162461	SLC25A34	No	No	No	No	No	No	No	No	Yes	No
10	75417249	ENSG00000172586	CHCHD1	No	No	No	No	No	Yes	No	No	No	No
2	630075	ENSG00000189292	ALKAL2	No	No	Yes	No	No	No	No	No	No	No
7	74134911	ENSG00000196275	GTF2IRD2	No	No	Yes	No	No	No	No	No	No	No
10	75417249	ENSG00000224195	CAMK2G-AS1	No	No	Yes	No	No	No	No	No	No	No
9	22102165	ENSG00000215221	UBA52P6	No	No	No	No	No	Yes	No	No	No	No
2	37086197	ENSG00000003509	NDUFAF7	No	No	No	No	Yes	No	No	No	No	No
10	75417249	ENSG00000221817	PPP3CB-AS1	No	No	No	No	No	Yes	No	No	No	No
7	75061769	ENSG00000223705	NSUN5P1	No	No	Yes	No	No	No	No	No	No	No
7	143813353	ENSG00000196511	TPK1	No	No	No	No	No	No	No	No	Yes	No
10	75417249	ENSG00000227540	AC016394.1	No	No	No	No	No	Yes	No	No	No	No
17	2203453	ENSG00000228133	AC099684.1	No	No	No	No	No	Yes	No	No	No	No
6	22571414	ENSG00000228772	AL033539.1	No	No	No	No	No	Yes	No	No	No	No
19	46177235	ENSG00000125755	SYMPK	No	No	No	No	No	No	No	No	Yes	No
6	79536455	ENSG00000229495	ENSG00000229495	Yes	No	No	No	No	No	No	No	No	No
13	19193033	ENSG00000229788	LINC00388	Yes	No	No	No	No	No	No	No	No	No
10	75417249	ENSG00000229990	AC022400.2	No	No	No	No	No	Yes	No	No	No	No
1	51797794	ENSG00000232027	AL671986.1	No	No	No	No	No	Yes	No	No	No	No
6	36638175	ENSG00000213500	LAP3P2	No	No	No	No	No	Yes	No	No	No	No
12	111973358	ENSG00000198324	FAM109A	No	No	No	No	Yes	No	No	No	No	No
22	22876938	ENSG00000198477	ZNF280B	No	No	No	No	No	No	No	No	Yes	No
18	21120869	ENSG00000134508	CABLES1	No	No	No	No	No	No	No	No	Yes	No
18	57829135	ENSG00000202468	RNU4-17P	No	No	No	No	No	Yes	No	No	No	No
1	51797794	ENSG00000203356	LINC01562	No	No	Yes	No	No	No	No	No	No	No
17	76776917	ENSG00000204277	LINC01993	No	No	Yes	No	No	No	No	No	No	No
7	75061769	ENSG00000205583	STAG3L1	No	No	Yes	No	No	No	No	No	No	No
1	51797794	ENSG00000213478	CFL1P2	No	No	No	No	No	Yes	No	No	No	No
HFrEF
Lead SNP CHR	Lead SNP POS	Ensembl gene ID	Gene symbol	Nearest	Protein altering	eQTL	sQTL	MAGMA	H-MAGMA	Monogenic disease	Cardiomyopathy gene	PoPs	Mouse
Novel
18	32776178	ENSG00000186812	ZNF397	Yes	No	Yes	Yes	Yes	Yes	No	No	No	No
4	148398877	ENSG00000151617	EDNRA	Yes	No	No	Yes	Yes	No	No	No	Yes	Yes
12	20600537	ENSG00000172572	PDE3A	Yes	No	No	No	Yes	No	No	No	Yes	No
18	32776178	ENSG00000134769	DTNA	No	No	No	No	No	No	No	Yes	Yes	Yes
18	32776178	ENSG00000186814	ZSCAN30	No	No	No	No	Yes	No	No	No	No	No
4	148398877	ENSG00000164168	TMEM184C	No	No	No	No	No	No	No	No	Yes	No
18	32776178	ENSG00000166974	MAPRE2	No	No	No	No	No	No	No	No	Yes	No
18	32776178	ENSG00000172466	ZNF24	No	No	No	No	Yes	No	No	No	No	No
4	148398877	ENSG00000221369	MIR548G	No	No	No	No	No	Yes	No	No	No	No
12	20600537	ENSG00000205754	SLCO1B7	No	No	No	No	No	No	No	No	Yes	No
12	20600537	ENSG00000131982	UBE2L2	No	No	No	No	No	Yes	No	No	No	No
Previously reported only in MTAG
2	179595117	ENSG00000155657	TTN	Yes	No	No	Yes	Yes	Yes	Yes	Yes	Yes	Yes
3	12841804	ENSG00000132170	PPARG	No	No	No	No	No	No	Yes	No	No	Yes
22	24155111	ENSG00000099956	SMARCB1	Yes	No	No	Yes	Yes	Yes	Yes	No	No	Yes
7	128470376	ENSG00000128596	CCDC136	No	No	Yes	Yes	Yes	Yes	No	No	Yes	No
7	128470376	ENSG00000128591	FLNC	Yes	No	No	No	No	Yes	Yes	Yes	No	Yes
5	138730037	ENSG00000170469	SPATA24	No	No	Yes	Yes	Yes	Yes	No	No	No	Yes
4	16032640	ENSG00000007062	PROM1	Yes	No	Yes	No	Yes	No	No	No	Yes	Yes
22	24155111	ENSG00000250479	CHCHD10	No	No	No	No	Yes	Yes	Yes	No	Yes	Yes
17	45404426	ENSG00000178852	EFCAB13	Yes	No	No	Yes	Yes	Yes	No	No	Yes	No
5	138730037	ENSG00000170464	DNAJC18	No	No	Yes	Yes	Yes	Yes	No	No	No	No
5	138730037	ENSG00000228672	PROB1	Yes	No	Yes	No	Yes	Yes	No	No	No	No
5	138730037	ENSG00000184584	STING1	No	No	No	No	Yes	No	Yes	No	No	Yes
22	24155111	ENSG00000099953	MMP11	No	Yes	Yes	No	No	Yes	No	No	No	Yes
18	55919898	ENSG00000049759	NEDD4L	Yes	No	No	No	Yes	No	No	No	Yes	Yes
5	138730037	ENSG00000170482	SLC23A1	No	No	Yes	No	Yes	Yes	No	No	No	No
22	24155111	ENSG00000099958	DERL3	No	No	No	No	Yes	Yes	No	No	Yes	No
3	14272760	ENSG00000170876	TMEM43	No	No	No	No	No	No	Yes	Yes	Yes	No
8	125859850	ENSG00000170873	MTSS1	No	No	Yes	No	No	No	No	No	Yes	Yes
5	138730037	ENSG00000015479	MATR3	No	No	No	No	Yes	Yes	No	No	No	Yes
8	125859850	ENSG00000104549	SQLE	No	No	Yes	No	No	No	No	No	Yes	Yes
17	45404426	ENSG00000228782	MRPL45P2	No	No	Yes	Yes	No	Yes	No	No	No	No
3	14272760	ENSG00000131389	SLC6A6	No	No	No	No	No	Yes	Yes	No	No	Yes
5	138730037	ENSG00000120727	PAIP2	No	No	No	No	Yes	Yes	No	No	No	Yes
2	179595117	ENSG00000237298	TTN-AS1	No	No	No	No	No	Yes	Yes	No	No	No
8	125859850	ENSG00000249816	LINC00964	No	No	No	Yes	No	Yes	No	No	No	No
17	45404426	ENSG00000198336	MYL4	No	No	No	No	No	Yes	Yes	No	No	No
17	45404426	ENSG00000259207	ITGB3	No	No	No	No	Yes	No	No	No	No	Yes
3	12841804	ENSG00000207496	SNORA7A	No	No	No	No	No	Yes	No	No	No	No
3	12841804	ENSG00000213943	KRT18P17	No	No	No	No	No	Yes	No	No	No	No
5	138730037	ENSG00000249751	ECSCR	No	No	No	No	No	Yes	No	No	No	Yes
3	14272760	ENSG00000154767	XPC	No	No	No	No	No	No	No	No	Yes	Yes
18	55919898	ENSG00000081923	ATP8B1	No	No	No	No	No	No	No	No	Yes	Yes
8	125859850	ENSG00000147684	NDUFB9	No	No	No	No	No	Yes	No	No	No	Yes
17	45404426	ENSG00000108424	KPNB1	No	No	No	No	Yes	Yes	No	No	No	No
8	125859850	ENSG00000164961	WASHC5	No	No	No	No	No	No	Yes	No	No	Yes
3	12841804	ENSG00000144712	CAND2	Yes	Yes	No	Yes	Yes	Yes	No	No	Yes	No
3	12841804	ENSG00000132155	RAF1	No	No	No	No	No	No	Yes	Yes	No	Yes
7	128470376	ENSG00000242902	FLNC-AS1	No	No	No	No	No	No	Yes	No	No	No
17	45404426	ENSG00000108433	GOSR2	No	No	No	No	No	No	Yes	No	No	No
17	45404426	ENSG00000006025	OSBPL7	No	No	No	No	No	No	No	No	Yes	No
7	128470376	ENSG00000106344	RBM28	No	No	No	No	No	No	No	No	Yes	No
5	138730037	ENSG00000272742	AC135457.1	No	No	No	No	No	Yes	No	No	No	No
2	179595117	ENSG00000267784	AC010680.1	No	No	No	No	No	Yes	No	No	No	No
4	16032640	ENSG00000263327	TAPT1-AS1	No	No	No	No	No	Yes	No	No	No	No
7	128470376	ENSG00000064419	TNPO3	No	No	No	No	No	No	Yes	No	No	No
3	14272760	ENSG00000251576	LINC01267	No	No	Yes	No	No	No	No	No	No	No
8	125859850	ENSG00000250428	AC100858.1	No	No	No	No	No	Yes	No	No	No	No
3	12841804	ENSG00000088726	TMEM40	No	No	No	No	No	Yes	No	No	No	No
8	125859850	ENSG00000255491	ENSG00000255491	Yes	No	No	No	No	No	No	No	No	No
22	24155111	ENSG00000187792	ZNF70	No	No	No	No	No	Yes	No	No	No	No
22	24155111	ENSG00000189269	DRICH1	No	No	No	No	No	Yes	No	No	No	No
2	179595117	ENSG00000163492	CCDC141	No	No	No	No	No	No	No	No	Yes	No
5	138730037	ENSG00000170476	MZB1	No	No	No	No	No	No	No	No	Yes	No
3	14272760	ENSG00000170860	LSM3	Yes	No	No	No	No	No	No	No	No	No
5	138730037	ENSG00000171604	CXXC5	No	No	No	No	No	No	No	No	Yes	No
7	128470376	ENSG00000128595	CALU	No	No	No	No	No	Yes	No	No	No	No
7	128470376	ENSG00000128524	ATP6V1F	No	No	No	No	No	Yes	No	No	No	No
5	138730037	ENSG00000131508	UBE2D2	No	No	No	No	No	Yes	No	No	No	No
4	16032640	ENSG00000137441	FGFBP2	No	No	No	No	No	No	No	No	Yes	No
22	24155111	ENSG00000133460	SLC2A11	No	No	No	No	No	Yes	No	No	No	No
3	12841804	ENSG00000132182	NUP210	No	No	No	No	No	No	No	No	Yes	No
Previously reported
2	37192866	ENSG00000115808	STRN	Yes	No	No	No	No	No	No	No	Yes	Yes
4	111701433	ENSG00000249519	LINC01438	Yes	No	No	No	No	Yes	No	No	No	No
1	16335302	ENSG00000065526	SPEN	No	No	No	Yes	Yes	Yes	Yes	No	No	Yes
1	16335302	ENSG00000173641	HSPB7	No	No	Yes	Yes	Yes	Yes	No	No	Yes	Yes
9	22124744	ENSG00000147883	CDKN2B	No	No	No	No	No	Yes	No	No	No	Yes
10	121426312	ENSG00000151923	TIAL1	No	No	No	No	Yes	Yes	No	No	No	Yes
9	22124744	ENSG00000240498	CDKN2B-AS1	Yes	No	No	No	No	Yes	No	No	No	No
17	37824339	ENSG00000173991	TCAP	No	No	No	Yes	Yes	No	Yes	Yes	No	Yes
17	37824339	ENSG00000141744	PNMT	Yes	No	Yes	Yes	Yes	No	No	No	No	Yes
17	65880538	ENSG00000171634	BPTF	Yes	No	Yes	Yes	Yes	No	No	No	Yes	No
9	22124744	ENSG00000147889	CDKN2A	No	No	No	No	No	No	No	No	Yes	Yes
1	16335302	ENSG00000116809	ZBTB17	No	No	No	No	Yes	Yes	No	No	No	No
2	37192866	ENSG00000115825	PRKD3	No	No	No	No	No	No	No	No	Yes	Yes
2	11568740	ENSG00000169016	E2F6	Yes	No	Yes	Yes	No	No	No	No	Yes	No
21	30544669	ENSG00000156273	BACH1	No	No	No	No	No	Yes	No	No	No	Yes
21	30544657	ENSG00000156273	BACH1	No	No	No	No	No	Yes	No	No	No	Yes
3	69824230	ENSG00000187098	MITF	Yes	No	No	No	Yes	No	No	No	Yes	Yes
4	111701433	ENSG00000138792	ENPEP	No	No	No	No	No	No	No	No	Yes	No
1	16335302	ENSG00000142615	CELA2A	No	No	No	No	No	No	Yes	No	No	Yes
21	30544669	ENSG00000198862	LTN1	No	No	No	No	Yes	No	No	No	No	Yes
21	30544657	ENSG00000198862	LTN1	No	No	No	No	Yes	No	No	No	No	Yes
9	22124744	ENSG00000099810	MTAP	No	No	No	No	No	No	No	No	Yes	Yes
6	36645988	ENSG00000112078	KCTD20	No	No	No	No	No	Yes	No	No	No	No
6	36645988	ENSG00000112081	SRSF3	No	No	No	No	No	No	No	No	Yes	Yes
6	36645988	ENSG00000255587	RAB44	No	No	No	No	Yes	Yes	No	No	No	No
6	36645988	ENSG00000251864	Y_RNA	No	No	No	No	No	Yes	No	No	No	No
6	12903957	ENSG00000112137	PHACTR1	Yes	No	Yes	No	Yes	No	No	No	Yes	No
2	37192866	ENSG00000008869	HEATR5B	No	No	No	Yes	Yes	Yes	No	No	No	No
1	16335302		TBC1D3P6	No	No	No	No	Yes	No	No	No	No	No
1	61881443	ENSG00000162599	NFIA	Yes	No	No	No	No	No	No	No	Yes	No
17	37824339	ENSG00000141736	ERBB2	No	No	No	Yes	Yes	No	No	No	No	Yes
12	51315031	ENSG00000050405	LIMA1	No	No	No	Yes	Yes	No	No	No	No	Yes
6	36645988	ENSG00000263894	MIR3925	No	No	No	No	No	Yes	No	No	No	No
12	51315031	ENSG00000066084	DIP2B	No	No	Yes	Yes	No	No	No	No	No	Yes
6	36645988	ENSG00000238554	RNU1-88P	No	No	No	No	No	Yes	No	No	No	No
6	36645988	ENSG00000124772	CPNE5	No	No	No	No	No	Yes	No	No	No	No
17	37824339	ENSG00000131748	STARD3	No	No	Yes	Yes	No	No	No	No	No	Yes
6	36645988	ENSG00000239964	RN7SL748P	No	No	No	No	No	Yes	No	No	No	No
12	51315031	ENSG00000123268	ATF1	No	No	Yes	Yes	Yes	No	No	No	No	No
6	36645988	ENSG00000240733	RN7SL502P	No	No	No	No	No	Yes	No	No	No	No
10	121426312	ENSG00000198825	INPP5F	No	No	No	No	Yes	Yes	No	No	No	Yes
2	37192866	ENSG00000279519	ENSG00000279519	No	No	Yes	No	No	No	No	No	No	No
9	22124744	ENSG00000224854	CDKN2A-DT	No	No	No	No	No	Yes	No	No	No	No
21	30544669	ENSG00000236056	GAPDHP14	No	No	No	No	No	Yes	No	No	No	No
21	30544657	ENSG00000236056	GAPDHP14	No	No	No	No	No	Yes	No	No	No	No
17	37824339	ENSG00000167258	CDK12	No	No	No	No	Yes	No	No	No	No	Yes
21	30544657	ENSG00000248476	BACH1-IT1	No	No	No	No	No	Yes	No	No	No	No
12	51315031	ENSG00000185432	METTL7A	Yes	No	No	No	Yes	No	No	No	No	No
21	30544669	ENSG00000248476	BACH1-IT1	No	No	No	No	No	Yes	No	No	No	No
1	16335302	ENSG00000183888	SRARP	Yes	No	No	No	Yes	No	No	No	No	No
17	65880538	ENSG00000182481	KPNA2	No	No	No	No	Yes	No	No	No	Yes	No
21	30544657	ENSG00000212479	U3	No	No	No	No	No	Yes	No	No	No	No
21	30544669	ENSG00000212479	U3	No	No	No	No	No	Yes	No	No	No	No
21	30544669	ENSG00000215533	LINC00189	No	No	No	No	No	Yes	No	No	No	No
21	30544657	ENSG00000215533	LINC00189	No	No	No	No	No	Yes	No	No	No	No
1	16335302	ENSG00000215695	RSC1A1	No	No	No	No	No	Yes	No	No	No	Yes
10	121426312	ENSG00000165672	PRDX3	No	No	No	No	No	Yes	No	No	No	Yes
1	16335302	ENSG00000132881	CPLANE2	No	No	No	No	No	Yes	No	No	No	Yes
21	30544657	ENSG00000156256	USP16	No	No	No	No	Yes	No	No	No	No	No
21	30544657	ENSG00000156253	RWDD2B	No	No	No	No	Yes	No	No	No	No	No
21	30544669	ENSG00000156253	RWDD2B	No	No	No	No	Yes	No	No	No	No	No
2	11568740	ENSG00000134318	ROCK2	No	No	No	No	No	No	No	No	Yes	Yes
12	51315031	ENSG00000066117	SMARCD1	No	No	No	No	No	No	Yes	No	No	Yes
21	30544669	ENSG00000156256	USP16	No	No	No	No	Yes	No	No	No	No	No
1	61881443	ENSG00000132849	INADL	No	No	No	No	No	No	No	No	Yes	No
17	37824339	ENSG00000126351	THRA	No	No	No	No	No	No	No	No	Yes	Yes
17	37824339	ENSG00000108306	FBXL20	No	No	No	No	Yes	No	No	No	Yes	No
12	51315031	ENSG00000161798	AQP5	No	No	No	No	No	No	Yes	No	No	Yes
17	37824339	ENSG00000161395	PGAP3	No	No	No	Yes	Yes	No	No	No	No	No
6	36645988	ENSG00000124762	CDKN1A	Yes	No	No	Yes	Yes	Yes	No	No	Yes	Yes
10	121426312	ENSG00000151929	BAG3	Yes	No	No	Yes	Yes	Yes	Yes	Yes	Yes	Yes
16	53834607	ENSG00000140718	FTO	Yes	No	No	No	Yes	No	No	No	Yes	Yes
1	16335302	ENSG00000186510	CLCNKA	No	No	Yes	Yes	Yes	Yes	No	No	Yes	Yes
21	30544657	ENSG00000156265	MAP3K7CL	Yes	No	Yes	No	Yes	Yes	No	No	Yes	No
21	30544669	ENSG00000156265	MAP3K7CL	Yes	No	Yes	No	Yes	Yes	No	No	Yes	No
4	111701433	ENSG00000164093	PITX2	No	No	No	No	No	No	No	No	Yes	Yes
17	65880538	ENSG00000274561	ENSG00000274561	No	No	Yes	No	No	No	No	No	No	No
3	69824230	ENSG00000114541	FRMD4B	No	No	No	No	No	No	No	No	Yes	No
10	121426312	ENSG00000234569	RAD1P1	No	No	No	No	No	Yes	No	No	No	No
17	65880538	ENSG00000279880	ENSG00000279880	No	No	Yes	No	No	No	No	No	No	No
17	37824339	ENSG00000266469	ENSG00000266469	No	No	Yes	No	No	No	No	No	No	No
1	16335302	ENSG00000233954	UQCRHL	No	No	No	No	No	Yes	No	No	No	No
17	65880538	ENSG00000265055	ENSG00000265055	No	No	Yes	No	No	No	No	No	No	No
2	37192866	ENSG00000272054	ENSG00000272054	No	No	Yes	No	No	No	No	No	No	No
1	16335302	ENSG00000252417	RNU7-179P	No	No	No	No	No	Yes	No	No	No	No
10	121426312	ENSG00000232823	TXNP1	No	No	No	No	No	Yes	No	No	No	No
16	53834607	ENSG00000177200	CHD9	No	No	No	No	No	No	No	No	Yes	No
6	12903957	ENSG00000145990	GFOD1	No	No	No	No	No	No	No	No	Yes	No
12	51315031	ENSG00000178449	COX14	No	No	No	No	No	No	No	No	Yes	No
6	36645988	ENSG00000179165	PXT1	No	No	No	No	Yes	No	No	No	No	No
1	16335302	ENSG00000142632	ARHGEF19	No	No	No	No	No	Yes	No	No	No	No
12	51315031	ENSG00000186452	TMPRSS12	No	No	No	No	Yes	No	No	No	No	No
12	51315031	ENSG00000139629	GALNT6	No	No	No	No	No	Yes	No	No	No	No
1	16335302	ENSG00000232456	FAM131C2P	No	No	No	Yes	No	No	No	No	No	No
2	11568740	ENSG00000162976	PQLC3	No	No	No	No	No	Yes	No	No	No	No
12	51315031	ENSG00000167566	NCKAP5L	No	No	No	No	No	No	No	No	Yes	No
12	51315031	ENSG00000167588	GPD1	No	No	No	No	No	No	Yes	No	No	No
17	65880538	ENSG00000130935	NOL11	No	No	Yes	No	No	No	No	No	No	No
17	37824339	ENSG00000131771	PPP1R1B	No	No	Yes	No	No	No	No	No	No	No
10	121426312	ENSG00000197771	MCMBP	No	No	No	No	No	No	No	No	Yes	No
1	16335302	ENSG00000204377	C1orf134	No	No	No	No	No	Yes	No	No	No	No
HFpEF
Lead SNP CHR	Lead SNP POS	Ensembl gene ID	Gene symbol	Nearest	Protein altering	eQTL	sQTL	MAGMA	H-MAGMA	Monogenic disease	Cardiomyopathy gene	PoPs	Mouse
Previously reported
4	111710542	ENSG00000249519	LINC01438	Yes	No	No	No	No	Yes	No	No	No	No
4	111710542	ENSG00000138792	ENPEP	No	No	No	No	No	No	No	No	Yes	No
16	53802494	ENSG00000166971	AKTIP	No	No	No	No	No	No	No	No	Yes	Yes
16	53802494	ENSG00000259517	LINC02169	No	No	No	No	No	Yes	No	No	No	No
16	53802494	ENSG00000140718	FTO	Yes	No	No	No	Yes	No	No	No	Yes	Yes
4	111710542	ENSG00000164093	PITX2	No	No	No	No	No	No	No	No	Yes	Yes
NIHF
Lead SNP CHR	Lead SNP POS	Ensembl gene ID	Gene symbol	Nearest	Protein altering	eQTL	sQTL	MAGMA	H-MAGMA	Monogenic disease	Cardiomyopathy gene	PoPs	Mouse
Novel
19	10987013	ENSG00000142453	CARM1	Yes	No	No	Yes	No	No	No	No	No	Yes
9	139097350	ENSG00000107187	LHX3	Yes	No	No	No	Yes	No	No	No	No	Yes
9	139097350	ENSG00000169692	AGPAT2	No	No	No	No	No	No	Yes	No	No	Yes
9	139097350	ENSG00000172889	EGFL7	No	No	No	No	No	No	No	No	Yes	Yes
9	139097350	ENSG00000148400	NOTCH1	No	No	No	No	No	No	Yes	No	No	Yes
9	139097350	ENSG00000148384	INPP5E	No	No	No	No	No	No	No	No	Yes	Yes
19	10987013	ENSG00000079805	DNM2	No	No	No	No	No	No	Yes	No	No	Yes
19	10987013	ENSG00000127616	SMARCA4	No	No	No	No	No	No	Yes	No	No	Yes
19	10987013	ENSG00000130164	LDLR	No	No	No	No	No	No	Yes	No	No	Yes
9	139097350	ENSG00000107147	KCNT1	No	No	No	No	No	No	Yes	No	No	No
19	10987013	ENSG00000105401	CDC37	No	No	No	No	No	No	No	No	Yes	No
9	139097350	ENSG00000165661	QSOX2	No	No	No	No	No	Yes	No	No	No	No
19	10987013	ENSG00000173928	SWSAP1	No	No	No	No	No	Yes	No	No	No	No
9	139097350	ENSG00000187796	CARD9	No	No	No	No	No	No	Yes	No	No	No
19	10987013	ENSG00000130158	DOCK6	No	No	No	No	No	No	Yes	No	No	No
19	10987013	ENSG00000129353	SLC44A2	No	No	No	No	No	No	No	No	Yes	No
9	139097350	ENSG00000130559	CAMSAP1	No	No	No	No	No	No	Yes	No	No	No
Previously reported only in MTAG
3	12843368	ENSG00000132170	PPARG	No	No	No	No	No	No	Yes	No	No	Yes
3	12843368	ENSG00000144712	CAND2	Yes	Yes	No	Yes	Yes	No	No	No	Yes	No
3	12843368	ENSG00000132155	RAF1	No	No	No	No	No	No	Yes	Yes	No	Yes
3	12843368	ENSG00000144711	IQSEC1	No	No	No	No	No	No	No	No	Yes	No
Previously reported
1	10796866	ENSG00000130940	CASZ1	Yes	No	No	No	No	No	Yes	No	No	Yes
4	111712236	ENSG00000249519	LINC01438	Yes	No	No	No	No	Yes	No	No	No	No
16	73053022	ENSG00000140836	ZFHX3	Yes	No	No	No	Yes	No	No	No	Yes	Yes
4	111712236	ENSG00000138792	ENPEP	No	No	No	No	No	No	No	No	Yes	No
6	36647289	ENSG00000112078	KCTD20	No	No	No	No	No	Yes	No	No	No	No
6	36647289	ENSG00000255587	RAB44	No	No	No	No	No	Yes	No	No	No	No
6	36647289	ENSG00000251864	Y_RNA	No	No	No	No	No	Yes	No	No	No	No
6	36647289	ENSG00000263894	MIR3925	No	No	No	No	No	Yes	No	No	No	No
6	36647289	ENSG00000238554	RNU1-88P	No	No	No	No	No	Yes	No	No	No	No
6	36647289	ENSG00000240733	RN7SL502P	No	No	No	No	No	Yes	No	No	No	No
6	36647289	ENSG00000239964	RN7SL748P	No	No	No	No	No	Yes	No	No	No	No
6	36647289	ENSG00000124772	CPNE5	No	No	No	No	No	Yes	No	No	No	No
4	111712236	ENSG00000170522	ELOVL6	No	No	No	No	Yes	No	No	No	No	Yes
4	111712236	ENSG00000215961	MIR297	No	No	No	No	No	Yes	No	No	No	No
16	73053022	ENSG00000197445	C16orf47	No	No	No	No	No	No	No	No	Yes	No
1	10796866	ENSG00000142657	PGD	No	No	No	No	No	No	No	No	Yes	Yes
6	36647289	ENSG00000124762	CDKN1A	Yes	No	No	Yes	Yes	Yes	No	No	Yes	Yes
4	111712236	ENSG00000164093	PITX2	No	No	No	No	Yes	No	No	No	Yes	Yes
1	10796866	ENSG00000160049	DFFA	No	No	No	No	No	No	No	No	Yes	No
6	36647289	ENSG00000137193	PIM1	No	No	No	No	No	No	No	No	Yes	No
HF: Heart failure
HFrEF: Heart failure with reduced ejection fraction
HFpEF: Heart failure with preserved ejection fraction
NIHF: Non-ischemic heart failure

### Sheet: Table S31
Supplementary Table 31. Genetic correlation
HFrEF
Phenotypes		Genetic correlation			Heritability		LD score regression		Cross trait LD score regression
Category	Phenotype	Genetic correlation	SE	P value	h2	SE	Intercept	SE	Intercept	SE
LV	LV mass	0.3147	0.0535	4.1767e-09	0.2522	0.0208	0.9976	0.0084	0.0081	0.0055
LV	Fibrosis	-0.0919	0.0522	0.0786	0.0876	0.0142	1.0023	0.0074	0.0064	0.0044
LV	LVEF	-0.1551	0.0403	0.0001	0.2378	0.0292	0.9986	0.0095	-0.0025	0.0043
LV	LVEDV	0.1154	0.0381	0.0024	0.293	0.0257	0.9998	0.0083	0.0046	0.0045
LV	LVESV	0.1497	0.0379	7.9156e-05	0.312	0.0299	0.9975	0.0097	0.0044	0.0046
RV	RVEF	-0.1	0.0403	0.0132	0.1642	0.033	0.9914	0.0125	0.0054	0.0039
RV	RVEDV	0.0871	0.0363	0.0164	0.2594	0.0223	0.9995	0.0088	0.0052	0.0041
RV	RVESV	0.1085	0.0375	0.0038	0.2531	0.0238	1.0023	0.0094	0.0005	0.0042
LA	LATEF	-0.1565	0.0679	0.0211	0.072	0.0173	1.0173	0.008	0.0074	0.0049
LA	LAAEF	-0.1195	0.0628	0.0571	0.0797	0.0173	1.0215	0.0083	0.0064	0.0048
LA	LAPEF	-0.1835	0.0701	0.0088	0.1067	0.0199	1.0125	0.0086	0.0036	0.0051
LA	indexed LAmax	0.064	0.0429	0.1352	0.1804	0.0247	1.0015	0.0106	-0.0002	0.0045
LA	indexed LAmin	0.0952	0.0496	0.0548	0.1356	0.0193	1.0118	0.0091	-0.0031	0.0048
RA	RAFAC	0.0878	0.0439	0.0453	0.1259	0.0163	0.9917	0.0076	-0.0052	0.0043
RA	RAmax	0.0022	0.0354	0.9502	0.215	0.0171	1.0043	0.0077	0.0025	0.0043
RA	RAmin	-0.0308	0.037	0.4052	0.206	0.0164	1.002	0.0074	0.0042	0.0042
HFpEF
Phenotypes		Genetic correlation			Heritability		LD score regression		Cross trait LD score regression
Category	Phenotype	Genetic correlation	SE	P value	h2	SE	Intercept	SE	Intercept	SE
LV	LV mass	0.4248	0.0657	9.9927e-11	0.2522	0.0209	0.9976	0.0084	-0.0003	0.0054
LV	Fibrosis	-0.0692	0.0585	0.2366	0.0877	0.0142	1.0023	0.0074	0.0013	0.0038
LV	LVEF	0.1293	0.0493	0.0087	0.2379	0.0292	0.9985	0.0095	-0.0048	0.0047
LV	LVEDV	0.0135	0.0413	0.7439	0.293	0.0257	0.9998	0.0083	0.0015	0.0043
LV	LVESV	-0.0562	0.0424	0.1849	0.3121	0.0299	0.9975	0.0096	0.0039	0.0044
RV	RVEF	0.1125	0.0564	0.046	0.1642	0.033	0.9914	0.0126	-0.003	0.0043
RV	RVEDV	0.0433	0.0416	0.2988	0.2595	0.0223	0.9995	0.0088	0.002	0.0044
RV	RVESV	-0.0118	0.0489	0.8095	0.2531	0.0238	1.0023	0.0094	0.0022	0.0046
LA	LATEF	0.0472	0.0827	0.568	0.072	0.0173	1.0173	0.008	-0.006	0.0049
LA	LAAEF	0.0802	0.0769	0.2971	0.0796	0.0172	1.0215	0.0083	-0.0067	0.0048
LA	LAPEF	-0.1194	0.0657	0.0691	0.1068	0.0199	1.0125	0.0086	-0.0011	0.0046
LA	indexed LAmax	0.0375	0.0527	0.4773	0.1804	0.0247	1.0015	0.0106	0.0048	0.0046
LA	indexed LAmin	0.0137	0.0612	0.8234	0.1355	0.0193	1.0118	0.0091	0.0057	0.0047
RA	RAFAC	0.0707	0.059	0.2312	0.126	0.0163	0.9917	0.0076	-0.0019	0.0042
RA	RAmax	0.0207	0.0406	0.6105	0.215	0.0171	1.0042	0.0077	0.002	0.0045
RA	RAmin	-0.0105	0.0457	0.8185	0.2061	0.0164	1.002	0.0074	0.0021	0.0045
NIHF
Phenotypes		Genetic correlation			Heritability		LD score regression		Cross trait LD score regression
Category	Phenotype	Genetic correlation	SE	P value	h2	SE	Intercept	SE	Intercept	SE
LV	LV mass	0.429	0.0746	8.8082e-09	0.2463	0.0192	1.0014	0.0078	0.0053	0.0051
LV	Fibrosis	0.0144	0.0694	0.8361	0.0892	0.013	1.0008	0.0069	-0.0012	0.0036
LV	LVEF	-0.0546	0.0576	0.3433	0.2287	0.0261	0.9996	0.0087	-0.0095	0.0041
LV	LVEDV	0.1107	0.0519	0.0329	0.2685	0.023	1.0103	0.008	0.0057	0.0039
LV	LVESV	0.0983	0.0522	0.0597	0.288	0.0253	1.0058	0.0086	0.0085	0.0041
RV	RVEF	0.057	0.0566	0.3139	0.1592	0.0303	0.9936	0.0118	-0.0085	0.0038
RV	RVEDV	0.1286	0.0479	0.0073	0.2498	0.0207	1.0044	0.008	0.0023	0.0036
RV	RVESV	0.0744	0.0491	0.1297	0.2458	0.0229	1.0043	0.0088	0.006	0.0037
LA	LATEF	0.0672	0.0812	0.4083	0.0781	0.0171	1.0167	0.0077	-0.0073	0.0041
LA	LAAEF	0.0191	0.0792	0.8095	0.0832	0.0161	1.0212	0.0077	-0.0045	0.004
LA	LAPEF	0.1405	0.0812	0.0836	0.1067	0.0187	1.012	0.0078	-0.0146	0.0041
LA	indexed LAmax	-0.0127	0.0652	0.8455	0.1713	0.023	1.0045	0.0095	0.0061	0.0045
LA	indexed LAmin	-0.0345	0.0699	0.6218	0.1342	0.0185	1.0139	0.0085	0.0076	0.0043
RA	RAFAC	-0.0396	0.0634	0.5325	0.1233	0.0158	0.9941	0.0073	0.0012	0.0037
RA	RAmax	0.0698	0.0467	0.1349	0.1962	0.014	1.0176	0.0065	-0.0003	0.0035
RA	RAmin	0.0766	0.0495	0.1219	0.1915	0.0143	1.012	0.0067	-0.0013	0.0034
EDV: end diastolic volume, EF: ejection fraction, ESV: end systolic volume, LA:left atrium
LAAEF: left atrium active emptying volume, LAPEF: left atrium passive emptying volume, LATEF: left atrium total emptying volume
LV: left ventricle, RA: right atrium, RAFAC: right atrium fractional area change
RVEF: right ventricular ejection fraction, SE: standard error
SE: standard error
HF: Heart failure
[truncated: 2,008,547 more chars]
